# A clinically relevant morpho-molecular classification of lung neuroendocrine tumours

**DOI:** 10.1101/2025.07.18.25331556

**Authors:** Alexandra Sexton-Oates, Émilie Mathian, Noah Candeli, Yuliya Lim, Catherine Voegele, Alex Di Genova, Laurane Mangé, Zhaozhi Li, Tijmen van Weert, Lisa M. Hillen, Ricardo Blázquez-Encinas, Abel Gonzalez-Perez, Maike L. Morrison, Eleonora Lauricella, Lise Mangiante, Lisa Bonheme, Laura Moonen, Gudrun Absenger, Janine Altmuller, Cyril Degletagne, Odd Terje Brustugun, Vincent Cahais, Giovanni Centonze, Amélie Chabrier, Cyrille Cuenin, Francesca Damiola, Vincent Thomas de Montpréville, Jean-François Deleuze, Anne-Marie C. Dingemans, Élie Fadel, Nicolas Gadot, Akram Ghantous, Paolo Graziano, Paul Hofman, Véronique Hofman, Alejandro Ibáñez-Costa, Stéphanie Lacomme, Nuria Lopez-Bigas, Marius Lund-Iversen, Massimo Milione, Lucia Anna Muscarella, Sergio Pedraza-Arevalo, Corinne Perrin, Gaetane Planchard, Helmut Popper, Luca Roz, Angelo Sparaneo, Wieneke Buikhuisen, José van den Berg, Margot Tesselaar, Jaehee Kim, Ernst Jan M Speel, Séverine Tabone-Eglinger, Thomas Walter, Gavin M. Wright, Justo P. Castaño, Lara Chalabreysse, Liming Chen, Christophe Caux, Marco Volante, Nicolas Girard, Jean-Michel Vignaud, Esther Conde, Audrey Mansuet-Lupo, Luka Brcic, Giuseppe Pelosi, Mauro Giulio Papotti, Sylvie Lantuejoul, Jules Derks, Talya Dayton, Nicolas Alcala, Matthieu Foll, Lynnette Fernandez-Cuesta

## Abstract

Lung neuroendocrine tumours (NETs, also known as carcinoids) are rapidly rising in incidence worldwide but have unknown aetiology and limited therapeutic options beyond surgery. We conducted multi-omic analyses on over 300 lung NETs including whole-genome sequencing (WGS), transcriptome profiling, methylation arrays, spatial RNA sequencing, and spatial proteomics. The integration of multi-omic data provides definitive proof of the existence of four strikingly different molecular groups that vary in patient characteristics, genomic and transcriptomic profiles, microenvironment, and morphology, as much as distinct diseases. Among these, we identify a new molecular group, enriched for highly aggressive supra-carcinoids, that displays an immune-rich microenvironment linked to tumour—macrophage crosstalk, and we uncover an undifferentiated cell population within supra-carcinoids, explaining their molecular and behavioural link to high-grade lung neuroendocrine carcinomas. Deep learning models accurately identified the Ca A1, Ca A2, and Ca B groups based on morphology alone, outperforming current histological criteria. The characteristic tumour microenvironment of supra-carcinoids and the validation of a panel of immunohistochemistry markers for the other three molecular groups demonstrates that these groups can be accurately identified based solely on morphological features, facilitating their implementation in the clinical setting. Our proposed morpho-molecular classification highlights group-specific therapeutic opportunities, including DLL3, FGFR, TERT, and BRAF inhibitors. Overall, our findings unify previously proposed molecular classifications and refine the lung cancer map by revealing novel tumour types and potential treatments, with significant implications for prognosis and treatment decision-making.

## Supplementary Table for "A clinically relevant morpho-molecular classification of lung neuroendocrine tumours": Supplementary_Table_S1_medrxiv.xlsx

### Sheet: Table S1
Supplementary Table S1: Study cohort details
ID and cohort membership					Technical details							Tumour details											Clinical details														Previous molecular classification			supra-carcinoid status	Molecular classification from the current study: ParetoTI analysis of MOFA LNET									Molecular classification from the current study: ParetoTI analysis of MOFA LNEN
sample id	manuscript id	cohort LNET	cohort LNEN	cohort supra-carcinoid identification	source	omics group	WGS batch	RNA-seq batch	DNA methylation batch	sentrix id	sentrix position	type	pathology review (six pathologist team)	tumour purity (pathologist estimated)	Tumour purity (WGS estimated)	tumour purity (RNA-seq estimated)	mitotic count (mean of six pathologist readings)	Ki-67 index (mean of six pathologist readings)	pleural invasion (reported at least once by six pathologists)	MKI67 expression (TPM)	proliferation index	EMT score	sex (omics data inferred)	age (categorical)	location	stage	smoking	asbestos exposure	history of cancer	history of radiation exposure	neuroendocrine genetic disorder	census status	overall survival months	recurrence	event free survival census status	event free survival months	Alcala 2019 cluster (LNET only)	Alcala 2019 cluster (LNET + LCNEC)	George 2018 cluster	supra-carcinoid	LNET k = 3 archetype	Ca A1 archetype proportion (LNET k = 3)	Ca A2 archetype proportion (LNET k = 3)	Ca B archetype proportion (LNET k = 3)	LNET k = 4 archetype	Ca A1 archetype proportion (LNET k = 4)	Ca A2 archetype proportion (LNET k = 4)	Ca B archetype proportion (LNET k = 4)	sc-enriched archetype proportion (LNET k = 4)	LNEN k = 3 archetype	Ca A archetype proportion (LNEN k = 3)	Ca B archetype proportion (LNEN k = 3)	LCNEC archetype proportion (LNEN k = 3)	LNEN k = 4 archetype	Ca A1 archetype proportion (LNEN k = 4)	Ca A2 archetype proportion (LNEN k = 4)	Ca B archetype proportion (LNEN k = 4)	LCNEC archetype proportion (LNEN k = 4)
LNEN002	LNEN002	TRUE	TRUE		Alcala 2019	Expr.Meth	NA	Alcala 2019	Alcala 2019	201414140179	R07C01	Atypical		NA	NA	0.83	NA	NA		1.03475	7.71891	-1.73522	M	41-65	NA	IA	never	NA	NA	NA	NA	alive	287.7	NA	NA	NA	Ca B	Ca B	NA		Ca B	0.0657303	0.0783971	0.855873	Ca B	0.0465031	0.0554771	0.852006	0.0460134	Ca B	0.127585	0.831943	0.0404717	Ca B	0.0958763	0.0854966	0.796172	0.0224553
LNEN003	LNEN003	TRUE	TRUE		Alcala 2019	Expr.Meth	NA	Alcala 2019	Alcala 2019	201414140168	R02C01	Atypical		NA	NA	0.81	NA	NA		0.913986	7.7223	-1.47168	M	16-40	NA	IA	never	NA	NA	NA	NA	dead	100	NA	NA	NA	Ca A2	Ca A	NA		Ca A2	0.0775423	0.826676	0.0957813	Ca A2	0.0360928	0.815405	0.0714372	0.0770646	Ca A	0.572118	0.390068	0.0378148	Ca A2	0.0387945	0.814771	0.0576044	0.0888306
LNEN004	LNEN004	TRUE	TRUE		Alcala 2019	Expr.Meth	NA	Alcala 2019	Alcala 2019	201414140159	R04C01	Atypical		NA	NA	0.86	NA	NA		0.522657	8.10993	-1.49192	M	16-40	NA	IB	current	NA	NA	NA	NA	alive	163.2	NA	NA	NA	Ca A2	Ca A	NA		Ca A2	0.045792	0.889998	0.0642097	Ca A2	0.00780671	0.88078	0.0439386	0.0674747	Ca A	0.595548	0.396039	0.00841293	Ca A2	0.0149547	0.88564	0.0339741	0.0654314
LNEN005	LNEN005	TRUE	TRUE		Alcala 2019	Expr.Meth	NA	Alcala 2019	Alcala 2019	201414140045	R04C01	Atypical		NA	NA	0.75	NA	NA		6.09535	8.84935	-1.43446	M	66-90	NA	IB	former	yes	NA	NA	NA	alive	144.6	NA	NA	NA	Ca A1	LCNEC	NA	published	Ca A1	0.476238	0.154004	0.369758	sc-enriched	0.00531424	0	0	0.994686	LCNEC	0.0787345	0.133328	0.787937	LCNEC	0.0276338	0.112425	0.0534571	0.806484
LNEN006	LNEN006	TRUE	TRUE		Alcala 2019	Expr.Meth	NA	Alcala 2019	Alcala 2019	201414140136	R03C01	Atypical		NA	NA	0.84	NA	NA		0.782734	7.81433	-0.33703	F	41-65	NA	IB	never	NA	NA	NA	NA	alive	166.3	NA	NA	NA	Ca A2	Ca A	NA		Ca A2	0.148293	0.656752	0.194955	Ca A2	0.0944897	0.638771	0.157615	0.109124	Ca A	0.544749	0.440742	0.014509	Ca A2	0.112241	0.662276	0.177245	0.0482385
LNEN007	LNEN007	TRUE	TRUE		Alcala 2019	Expr.Meth	NA	Alcala 2019	Alcala 2019	201414140045	R01C01	Atypical		NA	NA	0.83	NA	NA		0.45653	8.16344	-1.75875	M	66-90	NA	IIIA	never	NA	NA	NA	NA	dead	50.7	NA	NA	NA	Ca B	Ca B	NA		Ca B	0.00339075	0.0936012	0.903008	Ca B	0	0.0618617	0.903742	0.0343966	Ca B	0	0.943492	0.0565077	Ca B	0	0.047199	0.911624	0.0411771
LNEN008	LNEN008	TRUE	TRUE		Alcala 2019	Expr	NA	Alcala 2019	NA	NA	NA	Atypical		NA	NA	0.84	NA	NA		0.1162	7.25982	-2.37243	M	41-65	NA	IB	current	NA	NA	NA	NA	alive	204.3	NA	NA	NA	Ca B	Ca B	NA		Ca B	0.034059	0.0548294	0.911112	Ca B	0.0353836	0.0371139	0.926037	0.00146527	Ca B	0.0942567	0.905743	0	Ca B	0.0804538	0.0406559	0.87889	0
LNEN009	LNEN009	TRUE	TRUE		Alcala 2019	Expr.Meth	NA	Alcala 2019	Alcala 2019	201414140042	R01C01	Atypical		NA	NA	0.82	NA	NA		5.20294	8.72615	0.59451	M	41-65	NA	IV	NA	NA	NA	NA	NA	dead	5.3	NA	NA	NA	Ca B	Ca B	NA		Ca B	0.129126	0.246768	0.624106	Ca B	0	0.149447	0.48399	0.366562	Ca B	0.0550753	0.639268	0.305657	Ca B	0	0.178647	0.527014	0.294339
LNEN010	LNEN010	TRUE	TRUE		Alcala 2019	Expr.Meth	NA	Alcala 2019	Alcala 2019	201414140003	R07C01	Atypical		NA	NA	0.79	NA	NA		4.69987	8.61155	-1.17544	M	41-65	NA	IB	never	NA	NA	NA	NA	dead	84	NA	NA	NA	Ca B	Ca B	NA		Ca B	0	0	1	Ca B	0	0	0.981662	0.0183378	Ca B	0	0.994677	0.00532329	Ca B	0	0	0.996301	0.00369882
LNEN011	LNEN011	TRUE	TRUE		Alcala 2019	Expr.Meth	NA	Alcala 2019	Alcala 2019	201414140042	R07C01	Atypical		NA	NA	0.81	NA	NA		0.599705	7.49815	-1.15867	F	41-65	NA	IIB	NA	NA	NA	NA	NA	alive	236	NA	NA	NA	Ca A2	Ca A	NA		Ca A2	0.0661221	0.933878	0	Ca A2	0.0382709	0.921739	0	0.0399898	Ca A	0.653794	0.346206	0	Ca A2	0.0589925	0.926797	0	0.0142101
LNEN012	LNEN012	TRUE	TRUE		Alcala 2019	Expr	NA	Alcala 2019	NA	NA	NA	Atypical		NA	NA	0.8	NA	NA		17.446	9.96466	-2.84446	F	66-90	NA	IIIC	NA	NA	NA	NA	NA	alive	111.7	NA	NA	NA	Ca A1	LCNEC	NA	published	Ca B	0.371933	0.173388	0.454679	sc-enriched	0	0.046662	0.135387	0.81795	LCNEC	0.0469586	0.240254	0.712787	LCNEC	0.0125388	0.0906558	0.170258	0.726548
LNEN013	LNEN013	TRUE	TRUE		Alcala 2019	Expr.Meth	NA	Alcala 2019	Alcala 2019	201414140003	R04C01	Atypical		NA	NA	0.78	NA	NA		4.39424	8.4867	-0.22212	F	41-65	NA	IV	never	NA	NA	NA	NA	alive	117.8	NA	NA	NA	Ca A1	Ca A	NA		Ca A1	0.780853	0.0771674	0.14198	Ca A1	0.740525	0.0604274	0.0930327	0.106015	Ca A	0.779321	0.0691602	0.151519	Ca A1	0.717707	0.0655172	0.0988439	0.117932
LNEN014	LNEN014	TRUE	TRUE		Alcala 2019	Expr.Meth	NA	Alcala 2019	Alcala 2019	201414140081	R02C01	Atypical		NA	NA	0.75	NA	NA		0.574781	8.06828	-0.40736	F	41-65	NA	IB	never	NA	NA	NA	NA	alive	90.5	NA	NA	NA	Ca B	Ca B	NA		Ca B	0.00949643	0	0.990504	Ca B	0.000473893	0	0.996922	0.00260372	Ca B	0	0.984864	0.0151362	Ca B	0.0161497	0	0.98385	0
LNEN015	LNEN015	TRUE	TRUE		Alcala 2019	Expr.Meth	NA	Alcala 2019	Alcala 2019	201414140026	R05C01	Atypical		NA	NA	0.79	NA	NA		1.2367	7.6673	-1.11586	F	66-90	NA	IIB	never	NA	NA	NA	NA	alive	90	NA	NA	NA	Ca B	Ca B	NA		Ca B	0.1099	0.0384309	0.851669	Ca B	0.0581184	0.0052701	0.818371	0.11824	Ca B	0.0437212	0.843849	0.112429	Ca B	0.0685523	0.00590748	0.834592	0.0909488
LNEN016	LNEN016	TRUE	TRUE		Alcala 2019	Expr.Meth	NA	Alcala 2019	Alcala 2019	201414140168	R01C01	Atypical		NA	NA	0.8	NA	NA		3.41588	8.51192	0.86878	F	41-65	NA	IB	never	NA	NA	NA	NA	alive	89.1	NA	NA	NA	Ca A2	Ca A	NA		Ca A2	0.190757	0.656131	0.153112	Ca A2	0.0324773	0.606638	0.0248953	0.33599	Ca A	0.448071	0.316692	0.235237	Ca A2	0.0348782	0.639806	0.0466657	0.27865
LNEN017	LNEN017	TRUE	TRUE		Alcala 2019	Expr.Meth	NA	Alcala 2019	Alcala 2019	201414140007	R03C01	Atypical		NA	NA	0.75	NA	NA		1.90104	8.04566	0.09925	M	41-65	NA	IV	former	NA	NA	NA	NA	dead	44.8	NA	NA	NA	Ca B	Ca B	NA		Ca B	0.0831731	0.086657	0.83017	Ca B	0	0.0156508	0.745924	0.238425	Ca B	0.00959512	0.822386	0.168019	Ca B	0.00253514	0.057903	0.783869	0.155693
LNEN018	LNEN018	TRUE	TRUE		Alcala 2019	Expr	NA	Alcala 2019	NA	NA	NA	Atypical		NA	NA	0.8	NA	NA		0.955984	7.80845	-0.80472	F	66-90	NA	IB	never	NA	NA	NA	NA	alive	37.1	NA	NA	NA	Ca A2	Ca A	NA		Ca A2	0.138648	0.633376	0.227977	Ca A2	0.0726289	0.61088	0.180597	0.135894	Ca A	0.54723	0.444114	0.00865595	Ca A2	0.123746	0.648175	0.187591	0.0404884
LNEN019	LNEN019	TRUE	TRUE		Alcala 2019	Expr	NA	Alcala 2019	NA	NA	NA	Atypical		NA	NA	0.86	NA	NA		5.95541	8.25789	-1.0491	F	41-65	NA	IV	never	NA	NA	NA	NA	dead	10.5	NA	NA	NA	Ca A1	Ca A	NA		Ca A1	0.707681	0.0661777	0.226142	Ca A1	0.612156	0.0308268	0.132814	0.224203	Ca A	0.674631	0.159369	0.165999	Ca A1	0.618922	0.0666907	0.17831	0.136078
LNEN020	LNEN020	TRUE	TRUE		Alcala 2019	Expr.Meth	NA	Alcala 2019	Alcala 2019	201414140081	R03C01	Atypical		NA	NA	0.85	NA	NA		13.0967	9.47572	-0.69987	M	66-90	NA	IB	current	NA	NA	NA	NA	dead	38.5	NA	NA	NA	Ca B	Ca B	NA		Ca B	0.0594277	0.120981	0.819591	Ca B	0	0.0442967	0.744824	0.21088	Ca B	0	0.813753	0.186247	Ca B	0	0.0353123	0.780469	0.184219
LNEN021	LNEN021	TRUE	TRUE		Alcala 2019	Meth	NA	NA	Alcala 2019	201414140136	R05C01	Atypical		NA	NA	NA	NA	NA		NA	NA	NA	F	66-90	NA	IA	NA	NA	NA	NA	NA	dead	29.8	NA	NA	NA	Ca A1	LCNEC	NA	published	Ca A1	0.787963	0	0.212037	Ca A1	0.652001	0	0.0797566	0.268242	Ca A	0.616151	0.049928	0.333921	Ca A1	0.618767	0	0.0918943	0.289339
LNEN022	LNEN022	TRUE	TRUE		Alcala 2019	Meth	NA	NA	Alcala 2019	201414140159	R02C01	Atypical		NA	NA	NA	NA	NA		NA	NA	NA	F	41-65	NA	IIB	NA	NA	NA	NA	NA	dead	36.1	NA	NA	NA	Ca A1	LCNEC	NA	published	Ca A1	0.444422	0.215398	0.34018	sc-enriched	0.10588	0.103989	0.0489523	0.741179	LCNEC	0.079575	0.135666	0.784759	LCNEC	0.0565911	0.0690161	0.0760993	0.798293
LNEN023	LNEN023	TRUE	TRUE		Alcala 2019	Meth	NA	NA	Alcala 2019	201414140165	R02C01	Typical		NA	NA	NA	NA	NA		NA	NA	NA	M	41-65	NA	IIB	never	NA	NA	NA	NA	alive	25.2	NA	NA	NA	Ca A2	Ca A	NA		Ca A2	0	0.832516	0.167484	Ca A2	0	0.823501	0.176499	0	Ca B	0.48614	0.51386	0	Ca A2	0	0.820868	0.179132	0
LNEN024	LNEN024	TRUE	TRUE		Alcala 2019	Meth	NA	NA	Alcala 2019	201414140081	R07C01	Typical		NA	NA	NA	NA	NA		NA	NA	NA	F	66-90	NA	IA	former	NA	NA	NA	NA	alive	260.2	NA	NA	NA	Ca A2	Ca A	NA		Ca A2	0.302683	0.614901	0.0824157	Ca A2	0.243806	0.597079	0.0349579	0.124158	Ca A	0.630549	0.242999	0.126452	Ca A2	0.256396	0.562565	0.0295655	0.151473
LNEN025	LNEN025	TRUE	TRUE		Alcala 2019	Meth	NA	NA	Alcala 2019	201414140165	R05C01	Typical		NA	NA	NA	NA	NA		NA	NA	NA	F	16-40	NA	IA	never	NA	NA	NA	NA	alive	135.3	NA	NA	NA	Ca A2	Ca A	NA		Ca A2	0.0573244	0.879855	0.0628206	Ca A2	0	0.856895	0.0188895	0.124215	Ca A	0.546394	0.364548	0.0890588	Ca A2	0	0.844794	0.0114069	0.143799
LNEN026	LNEN026	TRUE	TRUE		Alcala 2019	Meth	NA	NA	Alcala 2019	201414140026	R02C01	Atypical		NA	NA	NA	NA	NA		NA	NA	NA	M	41-65	NA	IB	NA	NA	NA	NA	NA	NA	NA	NA	NA	NA	Ca B	Ca B	NA		Ca B	0.384377	0.0351867	0.580437	Ca B	0.294689	0	0.504228	0.201083	Ca B	0.307944	0.482329	0.209727	Ca B	0.308113	0.0165931	0.489008	0.186285
LNEN027	LNEN027	TRUE	TRUE		Alcala 2019	Meth	NA	NA	Alcala 2019	201414140045	R02C01	Atypical		NA	NA	NA	NA	NA		NA	NA	NA	F	41-65	NA	IIA	NA	NA	NA	NA	NA	alive	229	NA	NA	NA	Ca A1	Ca A	NA		Ca A1	0.547596	0.379329	0.0730751	Ca A1	0.466753	0.351945	0	0.181302	Ca A	0.716536	0.105506	0.177958	Ca A1	0.473464	0.348657	0	0.177878
LNEN028	LNEN028	TRUE	TRUE		Alcala 2019	Meth	NA	NA	Alcala 2019	201414140081	R04C01	Atypical		NA	NA	NA	NA	NA		NA	NA	NA	M	NA	NA	NA	NA	NA	NA	NA	NA	NA	NA	NA	NA	NA	Ca A2	Ca A	NA		Ca A2	0.14369	0.719504	0.136806	Ca A2	0.0362345	0.686413	0.0537086	0.223644	Ca A	0.475826	0.3331	0.191073	Ca A2	0.0303623	0.68727	0.0452508	0.237117
LNEN029	LNEN029	TRUE	TRUE		Alcala 2019	Meth	NA	NA	Alcala 2019	201414140042	R02C01	Typical		NA	NA	NA	NA	NA		NA	NA	NA	F	66-90	NA	IIB	NA	NA	NA	NA	NA	alive	52.4	NA	NA	NA	Ca B	Ca B	NA		Ca B	0.072136	0.0876829	0.840181	Ca B	0	0.0445477	0.787181	0.168271	Ca B	0.0406357	0.799595	0.159769	Ca B	0.0330091	0.0557708	0.765234	0.145986
LNEN030	LNEN030	TRUE	TRUE		Alcala 2019	Meth	NA	NA	Alcala 2019	201414140003	R03C01	Typical		NA	NA	NA	NA	NA		NA	NA	NA	M	16-40	NA	IA	NA	NA	NA	NA	NA	dead	236.4	NA	NA	NA	Ca A2	Ca A	NA		Ca A2	0.162378	0.737176	0.100447	Ca A2	0.0388704	0.699893	0.00290223	0.258334	Ca A	0.503204	0.298616	0.19818	Ca A2	0.0474787	0.700291	0.00700544	0.245225
LNEN031	LNEN031	TRUE	TRUE		Alcala 2019	Meth	NA	NA	Alcala 2019	201414140081	R01C01	Atypical		NA	NA	NA	NA	NA		NA	NA	NA	F	41-65	NA	IB	NA	NA	NA	NA	NA	alive	298.8	NA	NA	NA	Ca A2	Ca A	NA		Ca A2	0.071433	0.875579	0.0529879	Ca A2	0.0235604	0.863412	0.0233184	0.0897089	Ca A	0.562613	0.352495	0.0848921	Ca A2	0.0138904	0.838971	0.00623457	0.140905
LNEN032	LNEN032	TRUE	TRUE		Alcala 2019	Meth	NA	NA	Alcala 2019	201414140045	R08C01	Typical		NA	NA	NA	NA	NA		NA	NA	NA	F	16-40	NA	IA	former	NA	NA	NA	NA	alive	37	NA	NA	NA	Ca A2	Ca A	NA		Ca A2	0	0.984861	0.0151395	Ca A2	0	0.959336	0.00327155	0.0373926	Ca A	0.569205	0.355706	0.0750897	Ca A2	0	0.883029	0	0.116971
LNEN033	LNEN033	TRUE	TRUE		Alcala 2019	Meth	NA	NA	Alcala 2019	201414140168	R06C01	Typical		NA	NA	NA	NA	NA		NA	NA	NA	M	41-65	NA	IA	former	NA	NA	NA	NA	alive	52.9	NA	NA	NA	Ca A2	Ca A	NA		Ca A2	0.126752	0.86117	0.0120776	Ca A2	0.0516237	0.812773	0	0.135603	Ca A	0.600639	0.318954	0.0804067	Ca A2	0.0389154	0.834428	0	0.126657
LNEN034	LNEN034	TRUE	TRUE		Alcala 2019	Meth	NA	NA	Alcala 2019	201414140136	R04C01	Typical		NA	NA	NA	NA	NA		NA	NA	NA	F	16-40	NA	IB	never	NA	NA	NA	NA	alive	74.4	NA	NA	NA	Ca A1	Ca A	NA		Ca A1	0.695666	0.0309922	0.273342	Ca A1	0.611837	0	0.190459	0.197704	Ca A	0.590164	0.141816	0.26802	Ca A1	0.592823	0	0.183164	0.224014
LNEN035	LNEN035	TRUE	TRUE		Alcala 2019	Meth	NA	NA	Alcala 2019	201414140136	R01C01	Typical		NA	NA	NA	NA	NA		NA	NA	NA	M	66-90	NA	IA	former	NA	NA	NA	NA	alive	55.3	NA	NA	NA	Ca B	Ca B	NA		Ca B	0.161381	0.0840628	0.754557	Ca B	0.0144339	0.0235551	0.637932	0.324079	Ca B	0	0.702027	0.297973	Ca B	0.00335474	0.0311222	0.672309	0.293214
LNEN036	LNEN036	TRUE	TRUE		Alcala 2019	Meth	NA	NA	Alcala 2019	201414140081	R05C01	Typical		NA	NA	NA	NA	NA		NA	NA	NA	M	41-65	NA	IA	NA	NA	NA	NA	NA	NA	NA	NA	NA	NA	Ca B	Ca B	NA		Ca B	0.12236	0.0165766	0.861063	Ca B	0.0789611	0	0.834072	0.0869665	Ca B	0.0997135	0.797763	0.102524	Ca B	0.125952	0	0.797103	0.0769457
LNEN037	LNEN037	TRUE	TRUE		Alcala 2019	Meth	NA	NA	Alcala 2019	201414140042	R08C01	Typical		NA	NA	NA	NA	NA		NA	NA	NA	F	66-90	NA	IA	former	NA	NA	NA	NA	alive	57.3	NA	NA	NA	Ca A1	Ca A	NA		Ca A1	0.651652	0.201004	0.147344	sc-enriched	0.414949	0.0815358	0	0.503515	Ca A	0.569879	0.0281062	0.402014	Ca A1	0.459344	0.149802	0	0.390854
LNEN038	LNEN038	TRUE	TRUE		Alcala 2019	Meth	NA	NA	Alcala 2019	201414140081	R08C01	Typical		NA	NA	NA	NA	NA		NA	NA	NA	F	41-65	NA	IA	current	NA	NA	NA	NA	NA	NA	NA	NA	NA	Ca A2	Ca A	NA		Ca A2	0.0769353	0.813474	0.109591	Ca A2	0.0737498	0.810131	0.11612	0	Ca A	0.576785	0.423215	0	Ca A2	0.0674601	0.782327	0.109942	0.040271
LNEN039	LNEN039	TRUE	TRUE		Alcala 2019	Meth	NA	NA	Alcala 2019	201414140026	R01C01	Typical		NA	NA	NA	NA	NA		NA	NA	NA	F	41-65	NA	IA	NA	NA	NA	NA	NA	alive	141.9	NA	NA	NA	Ca A1	Ca A	NA		Ca A1	0.773901	0.208599	0.0175007	Ca A1	0.679761	0.127113	0	0.193125	Ca A	0.83202	0	0.16798	Ca A1	0.69874	0.158148	0	0.143112
LNEN040	LNEN040	TRUE	TRUE		Alcala 2019	Meth	NA	NA	Alcala 2019	201414140165	R06C01	Typical		NA	NA	NA	NA	NA		NA	NA	NA	F	16-40	NA	IB	never	NA	NA	NA	NA	alive	30.5	NA	NA	NA	Ca A2	Ca A	NA		Ca A2	0.0540398	0.895562	0.050398	Ca A2	0	0.871113	0.00691837	0.121969	Ca A	0.555291	0.373243	0.0714662	Ca A2	0	0.872397	0.00406525	0.123538
LNEN044_TU	LNEN044	TRUE	TRUE	TRUE	lungNENomics	Expr.Meth	NA	batch_2	batch_2	203916360024	R07C01	Carcinoid		50	NA	0.77	NA	NA		6.24123	9.33771	0.13208	F	66-90	NA	IIIB	never	no	no	no	no	dead	NA	yes	NA	NA	NA	NA	NA		Ca A1	0.78784	0.0456699	0.16649	Ca A1	0.672754	0.00520447	0.0534452	0.268596	Ca A	0.680599	0.0250014	0.2944	Ca A1	0.667503	0	0.0709159	0.261581
LNEN047_TU	LNEN047	TRUE	TRUE	TRUE	lungNENomics	WGS.Expr.Meth	batch_1	batch_1	batch_1	203239900148	R03C01	Carcinoid	TRUE	90	0.46	0.74	0.33	3.33	no	1.59669	7.91618	-1.32332	F	66-90	NA	IA	never	no	no	no	no	alive	56.5151	no	no	56.5151	NA	NA	NA		Ca A1	0.80475	0.0669854	0.128265	Ca A1	0.794564	0.0597274	0.104183	0.0415254	Ca A	0.853241	0.0628411	0.0839183	Ca A1	0.79494	0.053752	0.107258	0.0440495
LNEN048_TU	LNEN048	TRUE	TRUE	TRUE	lungNENomics	WGS.Expr.Meth	batch_1	batch_1	batch_1	203239900058	R07C01	Carcinoid	TRUE	90	0.85	0.75	1.33	8.67	no	5.6037	8.25323	-0.916373	F	41-65	NA	IA	former	no	no	no	no	alive	40.5699	no	no	40.5699	NA	NA	NA		Ca A1	0.791472	0.0407792	0.167749	Ca A1	0.764134	0.0273492	0.129551	0.0789654	Ca A	0.790894	0.0894529	0.119653	Ca A1	0.756968	0.0220011	0.141522	0.0795087
LNEN050_TU	LNEN050	TRUE	TRUE	TRUE	lungNENomics	WGS.Expr.Meth	batch_5	batch_2	batch_2	203916360023	R01C01	Atypical	TRUE	90	0.88	0.67	1	4.67	no	2.57589	8.49945	-0.3103	M	41-65	proximal	IIIA	former	NA	yes	no	yes	alive	126.937	no	no	126.937	NA	NA	NA		Ca A1	0.651385	0.0636545	0.28496	Ca A1	0.647722	0.0556008	0.272258	0.0244187	Ca A	0.641159	0.233148	0.125693	Ca A1	0.611739	0.0299067	0.267499	0.0908547
LNEN051_TU	LNEN051	TRUE	TRUE	TRUE	lungNENomics	WGS.Expr.Meth	batch_3	batch_2	batch_2	203916360023	R03C01	Atypical	TRUE	90	0.88	0.82	1.67	8.17	yes	4.51854	8.43594	-2.8204	M	41-65	proximal	IIB	never	NA	no	no	NA	alive	99.9123	no	no	99.9123	NA	NA	NA		Ca A2	0	0.922748	0.0772519	Ca A2	0	0.906028	0.0745722	0.0193999	Ca A	0.536661	0.463339	0	Ca A2	0	0.891564	0.0721471	0.0362889
LNEN052_TU	LNEN052	TRUE	TRUE	TRUE	lungNENomics	WGS.Meth	batch_3	NA	batch_2	203923030089	R04C01	Carcinoid	TRUE	90	0.43	NA	0.33	2.5	no	NA	NA	NA	F	66-90	proximal	IA	never	NA	no	no	NA	alive	50.6959	no	no	50.6959	NA	NA	NA		Ca B	0.0701895	0.0865669	0.843244	Ca B	0.0671905	0.0689359	0.853064	0.0108098	Ca B	0.0996205	0.849331	0.0510483	Ca B	0.0766812	0.0746486	0.815618	0.0330525
LNEN053_TU	LNEN053	TRUE	TRUE	TRUE	lungNENomics	Expr	NA	batch_2	NA	NA	NA	Carcinoid	TRUE	90	NA	0.56	0.17	1	no	3.44746	7.79914	-1.39121	M	66-90	NA	IIA	current	NA	no	no	NA	alive	6.04932	no	no	6.04932	NA	NA	NA		Ca B	0.0244005	0.0548929	0.920707	Ca B	0.0277478	0.0355952	0.936657	0	Ca B	0.0528302	0.933751	0.0134186	Ca B	0.0475279	0.045392	0.90708	0
LNEN054_TU	LNEN054	TRUE	TRUE	TRUE	lungNENomics	Expr	NA	batch_2	NA	NA	NA	Atypical	TRUE	80	NA	0.76	3.5	12.33	no	6.25893	8.48407	0.13938	M	41-65	NA	IA	former	NA	no	no	NA	alive	73.9068	yes	event	44.9425	NA	NA	NA		Ca A2	0.102217	0.671964	0.225819	Ca A2	0	0.629673	0.14109	0.229236	Ca B	0.412571	0.447019	0.14041	Ca A2	0	0.649561	0.170636	0.179804
LNEN055_TU	LNEN055	TRUE	TRUE	TRUE	lungNENomics	WGS.Expr.Meth	batch_1	batch_1	batch_1	203239900058	R01C01	Carcinoid	TRUE	90	0.64	0.79	0.5	5.33	no	1.08116	7.68649	-1.36209	M	16-40	NA	IB	former	NA	no	no	NA	alive	14.0384	no	no	14.0384	NA	NA	NA		Ca A2	0.0339381	0.806812	0.15925	Ca A2	0	0.74747	0.100329	0.152201	Ca A	0.454484	0.434879	0.110637	Ca A2	0	0.75235	0.102261	0.14539
LNEN056_TU	LNEN056	TRUE	TRUE	TRUE	lungNENomics	WGS.Expr.Meth	batch_1	batch_1	batch_1	203249020088	R03C01	Carcinoid		70	0.47	0.73	NA	NA		5.88858	8.46026	0.28598	F	41-65	NA	IIA	former	NA	no	no	NA	alive	49.5123	yes	event	38.1699	NA	NA	NA		Ca A2	0.335385	0.486015	0.1786	Ca A2	0.237559	0.453598	0.0968046	0.212038	Ca A	0.504249	0.274784	0.220967	Ca A2	0.210425	0.450282	0.0982713	0.241022
LNEN057_TU	LNEN057	TRUE	TRUE	TRUE	lungNENomics	WGS.Expr.Meth	batch_1	batch_1	batch_1	203239900058	R02C01	Atypical	TRUE	90	0.57	0.67	2.33	7.17	no	12.5351	9.24576	-0.400184	F	16-40	distal	IA	never	NA	no	no	no	alive	179.507	no	no	179.507	NA	NA	NA		Ca A1	0.689765	0.0654005	0.244835	Ca A1	0.615092	0.0361496	0.170004	0.178754	Ca A	0.616438	0.137123	0.246439	Ca A1	0.586091	0.0325329	0.163594	0.217783
LNEN058_TU	LNEN058	TRUE	TRUE	TRUE	lungNENomics	Meth	NA	NA	batch_2	203927450010	R01C01	Carcinoid	TRUE	90	NA	NA	0.5	5.17	no	NA	NA	NA	M	66-90	proximal	IA	current	no	no	no	no	alive	25.6438	no	no	25.6438	NA	NA	NA		Ca B	0.0879642	0.0530934	0.858942	Ca B	0	0.00703716	0.794064	0.198899	Ca B	0	0.819872	0.180128	Ca B	0	0	0.814967	0.185033
LNEN060_TU	LNEN060	TRUE	TRUE	TRUE	lungNENomics	WGS.Expr.Meth	batch_1	batch_1	batch_1	203249020088	R08C01	Carcinoid	TRUE	90	0.58	0.8	0.17	0.83	no	1.91252	7.77046	1.10581	F	16-40	proximal	IIB	never	no	no	no	no	alive	70.9151	no	no	70.9151	NA	NA	NA		Ca A2	0.149618	0.650288	0.200094	Ca A2	0.042628	0.615753	0.117267	0.224351	Ca A	0.467283	0.378606	0.15411	Ca A2	0.0611734	0.627821	0.11885	0.192156
LNEN061_TU	LNEN061	TRUE	TRUE	TRUE	lungNENomics	WGS.Meth	batch_3	NA	batch_2	203923030090	R04C01	Carcinoid	TRUE	90	0.52	NA	0.83	0.67	no	NA	NA	NA	F	41-65	proximal	IIB	never	no	no	no	no	alive	62.663	no	no	62.663	NA	NA	NA		Ca A2	0.201047	0.620718	0.178235	Ca A2	0.0682998	0.578424	0.0714948	0.281781	Ca A	0.438596	0.316261	0.245143	Ca A2	0.0620953	0.584064	0.0708241	0.283017
LNEN063_TU	LNEN063	TRUE	TRUE	TRUE	lungNENomics	WGS.Expr.Meth	batch_1	batch_1	batch_1	203239900058	R08C01	Atypical	TRUE	83	0.81	0.71	2.5	10	no	6.55711	8.77568	0.17842	F	41-65	NA	IIB	never	NA	no	NA	NA	alive	0.164384	no	no	0.164384	NA	NA	NA		Ca A1	0.837021	0.0125236	0.150455	Ca A1	0.789365	0	0.0930062	0.117629	Ca A	0.76781	0.0257796	0.20641	Ca A1	0.751414	0	0.0834496	0.165137
LNEN064_TU	LNEN064	TRUE	TRUE	TRUE	lungNENomics	WGS.Expr.Meth	batch_1	batch_1	batch_1	203249020088	R07C01	Atypical	TRUE	80	0.81	0.79	2.83	5.5	no	3.48277	8.29468	-1.59577	F	41-65	NA	IIIA	never	NA	no	NA	NA	alive	78.2137	yes	event	34.6849	NA	NA	NA		Ca A2	0.0787274	0.754314	0.166958	Ca A2	0.023265	0.736969	0.130697	0.10907	Ca A	0.474982	0.440299	0.0847193	Ca A2	0	0.746125	0.125042	0.128832
LNEN066_TU	LNEN066	TRUE	TRUE	TRUE	lungNENomics	WGS.Expr.Meth	batch_1	batch_1	batch_1	203249020088	R04C01	Carcinoid		90	0.98	0.5	NA	NA		0.214287	8.02806	-0.23516	M	66-90	NA	NA	current	NA	no	NA	NA	dead	48.5918	yes	event	14.2027	NA	NA	NA		Ca B	0.0336616	0	0.966338	Ca B	0	0	0.935618	0.0643816	Ca B	0	0.921413	0.0785866	Ca B	0	0	0.932051	0.0679486
LNEN067_TU	LNEN067	TRUE	TRUE	TRUE	lungNENomics	WGS.Expr.Meth	batch_1	batch_1	batch_1	203239900058	R03C01	Carcinoid		90	0.91	0.6	NA	NA		1.31496	8.00268	-1.3757	M	66-90	NA	IIB	current	NA	no	NA	NA	dead	28.5041	yes	event	15.0575	NA	NA	NA		Ca B	0.0466186	0.026148	0.927233	Ca B	0.0423639	0.00623222	0.936957	0.0144474	Ca B	0	0.926997	0.0730035	Ca B	0.0289333	0	0.921624	0.0494422
LNEN068_TU	LNEN068	TRUE	TRUE	TRUE	lungNENomics	WGS.Expr.Meth	batch_1	batch_2	batch_1	203249020088	R01C01	Atypical	TRUE	90	0.56	0.75	2	4	no	2.2308	8.00505	-1.15714	F	41-65	NA	IA	never	NA	no	NA	NA	alive	49.4137	no	no	49.4137	NA	NA	NA		Ca A1	0.786162	0.069667	0.144171	Ca A1	0.675321	0.0310687	0.0347834	0.258827	Ca A	0.720682	0.0261121	0.253206	Ca A1	0.68754	0.0263851	0.0648186	0.221256
LNEN069_TU	LNEN069	TRUE	TRUE	TRUE	lungNENomics	Expr	NA	batch_2	NA	NA	NA	Carcinoid		90	NA	0.48	NA	NA		1.11413	7.92031	-0.86073	F	41-65	NA	IIIA	current	NA	no	NA	NA	alive	43.6603	no	no	43.6603	NA	NA	NA		Ca A1	0.500878	0.086311	0.412811	Ca A1	0.434636	0.0568145	0.352299	0.15625	Ca A	0.545053	0.336394	0.118552	Ca A1	0.496663	0.0688109	0.344099	0.090427
LNEN071_TU	LNEN071	TRUE	TRUE	TRUE	lungNENomics	WGS.Expr.Meth	batch_1	batch_1	batch_2	203927450012	R08C01	Atypical	TRUE	80	0.71	0.79	7.17	26.83	yes	8.37547	9.15664	0.12739	F	66-90	NA	IB	NA	NA	yes	NA	NA	alive	30.5425	no	no	30.5425	NA	NA	NA	novel	Ca A1	0.438772	0.217629	0.343599	sc-enriched	0.113475	0.110263	0.0639003	0.712362	LCNEC	0.192693	0.181853	0.625455	LCNEC	0.117531	0.13988	0.105686	0.636903
LNEN072_TU	LNEN072	TRUE	TRUE	TRUE	lungNENomics	WGS.Expr.Meth	batch_1	batch_1	batch_1	203244500068	R06C01	Atypical	TRUE	60	0.61	0.59	2.67	3.67	no	1.51224	8.12529	2.99892	M	66-90	NA	IIB	current	NA	no	NA	NA	alive	164.416	no	no	164.416	NA	NA	NA		Ca B	0.210842	0.123619	0.665539	Ca B	0.00951132	0.048169	0.500519	0.441801	Ca B	0.11438	0.590623	0.294997	Ca B	0.0792267	0.0894534	0.542567	0.288753
LNEN073_TU	LNEN073	TRUE	TRUE	TRUE	lungNENomics	Expr	NA	batch_2	NA	NA	NA	Atypical	TRUE	50	NA	0.56	6.17	14.83	no	1.96366	8.50131	-1.07196	M	41-65	NA	IIIA	never	NA	no	NA	NA	alive	41.589	no	no	41.589	NA	NA	NA		Ca B	0.0600412	0	0.939959	Ca B	0.0545474	0	0.945453	0	Ca B	0.0100317	0.929473	0.0604949	Ca B	0.048575	0	0.923862	0.027563
LNEN074_TU	LNEN074	TRUE	TRUE	TRUE	lungNENomics	WGS.Expr.Meth	batch_1	batch_1	batch_1	203249020088	R05C01	Carcinoid	TRUE	70	0.95	0.84	0.5	2.67	no	0.662813	7.59014	-1.49703	M	41-65	NA	IA	current	NA	no	NA	NA	alive	31.463	no	no	31.463	NA	NA	NA		Ca A2	0.154432	0.756222	0.0893459	Ca A2	0.0316465	0.714647	0	0.253707	Ca A	0.518091	0.303186	0.178723	Ca A2	0.0480774	0.721046	0.00404158	0.226835
LNEN076_TU	LNEN076	TRUE	TRUE	TRUE	lungNENomics	WGS.Expr	batch_1	batch_1	NA	NA	NA	Atypical	TRUE	90	0.69	0.85	4.5	17	no	4.60494	9.20147	0.06104	F	66-90	NA	IB	never	NA	no	no	NA	alive	68.6466	yes	event	32.9425	NA	NA	NA		Ca A1	0.794169	0.0157864	0.190045	Ca A1	0.680898	0	0.0776346	0.241467	Ca A	0.674423	0.0519265	0.27365	Ca A1	0.658036	0.0049432	0.0955507	0.24147
LNEN077_TU	LNEN077	TRUE	TRUE	TRUE	lungNENomics	WGS.Expr.Meth	batch_1	batch_1	batch_1	203239900058	R06C01	Carcinoid	TRUE	90	0.88	0.86	1.33	16	no	0.938157	7.73618	-1.97205	M	41-65	NA	IIB	never	NA	no	no	NA	alive	40.274	yes	event	1.80822	NA	NA	NA		Ca A2	0.287346	0.495185	0.21747	Ca A2	0.246088	0.4796	0.185815	0.0884968	Ca A	0.517173	0.35261	0.130217	Ca A2	0.216572	0.460396	0.175897	0.147134
LNEN079_TU	LNEN079	TRUE	TRUE	TRUE	lungNENomics	WGS.Expr.Meth	batch_1	batch_1	batch_1	203249020088	R06C01	Carcinoid	TRUE	90	0.74	0.79	1.67	3.17	no	0	1.81429	-2.93693	F	16-40	proximal	IIIA	current	NA	no	no	no	alive	0	NA	NA	NA	NA	NA	NA		Ca A2	0.0616166	0.82857	0.109813	Ca A2	0	0.739675	0.00702558	0.253299	Ca A	0.532109	0.412404	0.0554877	Ca A2	0	0.846742	0.0510898	0.102168
LNEN081_TU	LNEN081	TRUE	TRUE	TRUE	lungNENomics	WGS.Expr.Meth	batch_1	batch_1	batch_1	203239900058	R05C01	Carcinoid	TRUE	90	0.9	0.8	0	2.5	no	0.941132	7.92871	-0.865594	F	16-40	proximal	IIB	never	NA	no	no	no	alive	0	NA	NA	NA	NA	NA	NA		Ca A1	0.851831	0.0671122	0.081057	Ca A1	0.842615	0.0609944	0.0560233	0.040367	Ca A	0.890351	0.000913516	0.108735	Ca A1	0.839746	0.0379286	0.0551907	0.0671351
LNEN082_TU	LNEN082	TRUE	TRUE	TRUE	lungNENomics	Expr.Meth	NA	batch_2	batch_2	203916360024	R02C01	Atypical	TRUE	70	NA	0.63	3	11.83	no	1.13275	8.23888	-0.12429	M	41-65	proximal	IIB	former	NA	no	no	no	alive	45.5014	no	no	45.5014	NA	NA	NA		Ca B	0.144888	0.0556065	0.799506	Ca B	0.0729166	0.0172556	0.747608	0.162219	Ca B	0.038463	0.765101	0.196436	Ca B	0.0697683	0	0.755884	0.174348
LNEN083_TU	LNEN083	TRUE	TRUE	TRUE	lungNENomics	WGS.Expr.Meth	batch_1	batch_1	batch_1	203249020088	R02C01	Carcinoid	TRUE	90	0.95	0.68	0.67	2.33	no	0.806974	8.02274	-0.12836	M	66-90	distal	IIB	never	NA	no	no	no	alive	82.4548	yes	event	56.2849	NA	NA	NA		Ca B	0.00306042	0.0593128	0.937627	Ca B	0	0	0.881447	0.118553	Ca B	0	0.933655	0.0663454	Ca B	0	0.000806581	0.930284	0.0689099
LNEN084_TU	LNEN084	TRUE	TRUE	TRUE	lungNENomics	WGS.Expr.Meth	batch_1	batch_1	batch_1	203239900058	R04C01	Atypical	TRUE	50	0.53	0.57	2.67	15.33	yes	2.62352	8.55281	1.04511	M	41-65	distal	IB	former	yes	no	no	no	dead	46.7836	yes	event	2.30137	NA	NA	NA	novel	Ca B	0.240758	0.134593	0.62465	sc-enriched	0.00671682	0.049845	0.430533	0.512906	Ca B	0.0872063	0.550401	0.362393	Ca B	0.0580775	0.0821637	0.500766	0.358992
LNEN085_TU	LNEN085	TRUE	TRUE	TRUE	lungNENomics	Expr.Meth	NA	batch_2	batch_2	203927450012	R05C01	Carcinoid	TRUE	90	NA	0.65	0.67	1.5	no	0.45984	7.83673	-1.66781	F	41-65	distal	IIB	never	NA	no	no	no	alive	7.23288	no	no	7.23288	NA	NA	NA		Ca A1	0.733057	0.00774922	0.259194	Ca A1	0.679548	0	0.200436	0.120015	Ca A	0.727603	0.177354	0.0950433	Ca A1	0.717347	0	0.236158	0.0464951
LNEN086_TU	LNEN086	TRUE	TRUE	TRUE	lungNENomics	Expr	NA	batch_2	NA	NA	NA	Atypical	TRUE	90	NA	0.86	7.83	10.17	no	1.11339	8.01181	-2.70591	M	16-40	distal	IIB	never	NA	no	no	no	alive	67.2	yes	event	35.8027	NA	NA	NA		Ca A2	0.068401	0.891025	0.040574	Ca A2	0.0458708	0.887005	0.032652	0.0344716	Ca A	0.618193	0.381807	0	Ca A2	0.0541533	0.898745	0.0368331	0.0102683
LNEN087_TU	LNEN087	TRUE	TRUE	TRUE	lungNENomics	Expr.Meth	NA	batch_2	batch_2	203927450014	R05C01	Atypical	TRUE	90	NA	0.78	3	11	no	2.80532	8.1363	-2.03046	M	66-90	distal	IA	former	NA	no	no	yes	alive	35.211	no	no	35.211	NA	NA	NA		Ca B	0.0752846	0.0135207	0.911195	Ca B	0.0356581	0	0.889131	0.0752106	Ca B	0.0309852	0.865281	0.103734	Ca B	0.0628324	0	0.858569	0.0785989
LNEN089_TU	LNEN089	TRUE	TRUE	TRUE	lungNENomics	WGS.Expr.Meth	batch_1	batch_1	batch_1	203244500068	R07C01	Carcinoid	TRUE	90	0.58	0.79	0.5	1.5	no	0.433104	7.53112	-1.67811	M	41-65	distal	NA	current	NA	no	no	no	alive	0	NA	NA	NA	NA	NA	NA		Ca B	0.39951	0	0.60049	Ca B	0.328521	0	0.538753	0.132726	Ca B	0.378654	0.496243	0.125103	Ca B	0.393372	0	0.522479	0.0841492
LNEN090_TU	LNEN090	TRUE	TRUE	TRUE	lungNENomics	Expr.Meth	NA	batch_2	batch_2	203923030130	R04C01	Carcinoid	TRUE	90	NA	0.65	0.5	4.67	no	0.327094	7.49925	-1.37675	M	66-90	distal	IV	current	NA	no	no	no	dead	42.7397	yes	event	6.2137	NA	NA	NA		Ca B	0.0419312	0.0259099	0.932159	Ca B	0.0355374	0.00524449	0.940232	0.0189861	Ca B	0	0.948403	0.051597	Ca B	0.0104214	0	0.948236	0.0413425
LNEN091_TU	LNEN091	TRUE	TRUE	TRUE	lungNENomics	Expr	NA	batch_2	NA	NA	NA	Carcinoid	TRUE	70	NA	0.76	1	3	no	0.668908	8.28435	0.53543	F	66-90	distal	IIIA	never	NA	no	no	no	alive	45.6329	no	no	45.6329	NA	NA	NA		Ca A1	0.805053	0.0472138	0.147733	Ca A1	0.635971	0	0	0.364029	Ca A	0.746772	0.0311096	0.222118	Ca A1	0.706403	0.0352576	0.069244	0.189095
LNEN092_TU2	LNEN092	TRUE	TRUE	TRUE	lungNENomics	WGS.Expr.Meth	batch_2	batch_2	batch_2	203916360023	R06C01	Atypical	TRUE	90	0.98	0.79	4.17	11.17	no	6.55886	8.34318	-1.93795	F	66-90	distal	IA	never	no	no	no	no	alive	123.616	no	no	123.616	NA	NA	NA		Ca A1	0.923977	0	0.0760232	Ca A1	0.921856	0	0.0542724	0.0238716	Ca A	0.881683	0	0.118317	Ca A1	0.87037	0	0.0573779	0.072252
LNEN093_TU2	LNEN093	TRUE	TRUE	TRUE	lungNENomics	WGS.Expr.Meth	batch_2	batch_2	batch_2	203916360024	R06C01	Atypical	TRUE	90	0.81	0.76	1.83	10.67	no	10.3894	8.84586	0.98855	F	41-65	proximal	IIA	current	no	yes	no	no	dead	98.137	yes	event	9.1726	NA	NA	NA		Ca A1	0.771557	0.0843138	0.144129	Ca A1	0.699136	0.0576749	0.0681011	0.175088	Ca A	0.725874	0.0464995	0.227627	Ca A1	0.675795	0.0522542	0.0746285	0.197322
LNEN094_TU5	LNEN094	TRUE	TRUE	TRUE	lungNENomics	WGS.Expr.Meth	batch_2	batch_2	batch_2	203927450046	R05C01	Carcinoid	TRUE	90	0.94	0.58	0.33	2.67	no	1.83475	7.33939	-2.27467	M	41-65	proximal	IB	current	NA	no	no	no	dead	30.2795	yes	event	26.8932	NA	NA	NA		Ca B	0.0513843	0.0443105	0.904305	Ca B	0	0	0.850175	0.149825	Ca B	0	0.89508	0.10492	Ca B	0	0	0.89242	0.10758
LNEN095_TU2	LNEN095	TRUE	TRUE	TRUE	lungNENomics	WGS.Expr.Meth	batch_3	batch_2	batch_2	203916360036	R04C01	Carcinoid	TRUE	90	0.96	0.62	1.67	3.6	no	4.69264	8.69248	-2.64531	M	66-90	distal	IB	current	no	no	no	no	alive	19.3315	no	no	19.3315	NA	NA	NA		Ca B	0.0160583	0.0153283	0.968613	Ca B	0.0172699	0	0.98273	0	Ca B	0	0.961964	0.0380358	Ca B	0	0	0.966798	0.0332019
LNEN096_TU3	LNEN096	TRUE	TRUE	TRUE	lungNENomics	WGS.Expr.Meth	batch_3	batch_2	batch_2	203923030089	R07C01	Carcinoid	TRUE	90	0.87	0.78	0.67	2	no	1.22698	7.46323	-2.49046	F	16-40	proximal	IIIA	never	no	no	no	no	alive	17.5233	no	no	17.5233	NA	NA	NA		Ca A2	0.0254941	0.896566	0.0779401	Ca A2	0.0110063	0.894401	0.0785056	0.0160872	Ca A	0.576062	0.423938	0	Ca A2	0.00973003	0.886118	0.0705597	0.0335919
LNEN097_TU5	LNEN097	TRUE	TRUE	TRUE	lungNENomics	WGS.Expr.Meth	batch_3	batch_2	batch_2	203923030132	R02C01	Carcinoid	TRUE	80	0.96	0.71	0.5	1.83	no	1.16997	7.61049	-2.43097	F	66-90	proximal	IA	current	no	no	no	no	alive	60.789	no	no	60.789	NA	NA	NA		Ca A1	0.806905	0.162691	0.0304039	Ca A1	0.811831	0.162476	0.0190192	0.00667392	Ca A	0.93128	0.0102669	0.0584527	Ca A1	0.800221	0.158446	0.0143152	0.0270182
LNEN098_TU1	LNEN098	TRUE	TRUE	TRUE	lungNENomics	WGS.Meth	batch_3	NA	batch_2	203927450014	R01C01	Carcinoid	TRUE	80	0.89	NA	0.17	0.58	no	NA	NA	NA	F	41-65	proximal	IB	current	no	no	no	no	alive	66.3452	no	no	66.3452	NA	NA	NA		Ca A2	0.0397273	0.942142	0.0181303	Ca A2	0.0297748	0.942745	0.021969	0.00551092	Ca A	0.62518	0.37253	0.00228963	Ca A2	0.0199936	0.9188	0	0.0612063
LNEN099_TU2	LNEN099	TRUE	TRUE	TRUE	lungNENomics	Meth	NA	NA	batch_2	203927450012	R04C01	Atypical	TRUE	80	NA	NA	4.5	13.17	no	NA	NA	NA	M	66-90	proximal	IIA	current	no	no	no	no	dead	1.70959	no	event	1.70959	NA	NA	NA		Ca A1	0.752244	0	0.247756	Ca A1	0.62878	0	0.127294	0.243927	Ca A	0.568305	0.0887546	0.342941	Ca A1	0.58494	0	0.129172	0.285888
LNEN100_TU1	LNEN100	TRUE	TRUE	TRUE	lungNENomics	WGS.Expr.Meth	batch_3	batch_2	batch_2	203923030130	R08C01	Carcinoid	TRUE	90	0.82	0.76	0.5	3.83	no	1.55692	7.76881	-1.43567	F	66-90	proximal	IA	never	NA	yes	no	no	alive	65.3918	no	no	65.3918	NA	NA	NA		Ca A1	0.914643	0.0405271	0.0448295	Ca A1	0.831302	0	0	0.168698	Ca A	0.828079	0	0.171921	Ca A1	0.838932	0	0	0.161068
LNEN101_TU1	LNEN101	TRUE	TRUE	TRUE	lungNENomics	WGS.Meth	batch_3	NA	batch_2	203923030090	R08C01	Carcinoid	TRUE	80	0.88	NA	0	0.67	no	NA	NA	NA	M	41-65	distal	IA	current	yes	no	no	no	alive	53.063	no	no	53.063	NA	NA	NA		Ca A2	0.155227	0.844773	0	Ca A2	0.051368	0.765926	0	0.182706	Ca A	0.625407	0.242911	0.131682	Ca A2	0.0741326	0.770675	0	0.155192
LNEN102_TU1	LNEN102	TRUE	TRUE	TRUE	lungNENomics	WGS.Meth	batch_3	NA	batch_2	203927450010	R05C01	Carcinoid	TRUE	90	0.66	NA	1.33	5.33	no	NA	NA	NA	F	16-40	proximal	IA	never	no	no	no	no	alive	61.1507	no	no	61.1507	NA	NA	NA		Ca A2	0.137972	0.74021	0.121818	Ca A2	0.0671332	0.718827	0.0701962	0.143844	Ca A	0.512806	0.357012	0.130182	Ca A2	0.0526153	0.706934	0.0656777	0.174773
LNEN103_TU2	LNEN103	TRUE	TRUE	TRUE	lungNENomics	Expr.Meth	NA	batch_2	batch_2	203916360032	R01C01	Carcinoid	TRUE	70	NA	0.74	0.5	3.5	no	1.57752	7.81242	-1.1496	F	41-65	distal	IA	current	no	no	no	no	alive	56.4493	no	no	56.4493	NA	NA	NA		Ca A1	0.838535	0.0681683	0.0932969	Ca A1	0.782235	0.0473033	0.0285326	0.141929	Ca A	0.823395	0	0.176605	Ca A1	0.778891	0.0376397	0.0416785	0.141791
LNEN104_TU3	LNEN104	TRUE	TRUE	TRUE	lungNENomics	WGS.Expr.Meth	batch_3	batch_2	batch_2	203927450012	R06C01	Carcinoid	TRUE	90	0.8	0.84	0.5	5.17	no	0.317104	8.07906	-2.26107	F	41-65	proximal	IA	never	no	no	no	no	alive	60.789	no	no	60.789	NA	NA	NA		Ca A1	0.802121	0.0772931	0.120586	Ca A1	0.67227	0.0295513	0	0.298179	Ca A	0.736826	0	0.263174	Ca A1	0.71022	0.0221852	0.0319762	0.235619
LNEN105_TU1	LNEN105	TRUE	TRUE	TRUE	lungNENomics	WGS.Meth	batch_3	NA	batch_2	203927450010	R08C01	Carcinoid	TRUE	70	0.54	NA	0.2	0.38	no	NA	NA	NA	M	41-65	distal	IA	current	no	no	no	no	alive	37.0192	no	no	37.0192	NA	NA	NA		Ca A1	0.762685	0.101938	0.135377	Ca A1	0.650984	0.0634452	0.0260967	0.259474	Ca A	0.717273	0.0310396	0.251688	Ca A1	0.655356	0.0711138	0.0487636	0.224766
LNEN106_TU1	LNEN106	TRUE	TRUE	TRUE	lungNENomics	WGS.Expr.Meth	batch_3	batch_2	batch_2	203916360036	R07C01	Atypical	TRUE	90	0.96	0.77	2.33	15.33	no	0.17228	7.19311	-1.95699	M	66-90	proximal	IIA	never	no	no	no	no	alive	55.0685	no	no	55.0685	NA	NA	NA		Ca B	0	0.0182855	0.981714	Ca B	0	0	0.994697	0.00530298	Ca B	0	0.992104	0.00789601	Ca B	0	0	0.995043	0.00495721
LNEN107_TU2	LNEN107	TRUE	TRUE	TRUE	lungNENomics	WGS.Expr.Meth	batch_3	batch_2	batch_2	203927450014	R04C01	Carcinoid	TRUE	70	0.19	0.69	1.17	6.17	no	3.74674	8.59323	0.86497	F	66-90	proximal	IIA	never	no	no	no	no	alive	30.1151	no	no	30.1151	NA	NA	NA	novel	Ca A1	0.557709	0.110746	0.331545	sc-enriched	0.331935	0.033605	0.132535	0.501926	LCNEC	0.38673	0.186253	0.427017	LCNEC	0.356175	0.0538449	0.175074	0.414907
LNEN108_TU1	LNEN108	TRUE	TRUE	TRUE	lungNENomics	WGS.Expr.Meth	batch_3	batch_2	batch_2	203916360032	R06C01	Carcinoid	TRUE	90	0.26	0.84	0.83	4.33	no	0.290377	7.91912	-1.42371	F	66-90	proximal	IA	never	no	yes	no	no	alive	0	no	no	0	NA	NA	NA		Ca A1	0.81464	0.071463	0.113897	Ca A1	0.729699	0.0414112	0.025559	0.20333	Ca A	0.806518	0.0155896	0.177892	Ca A1	0.766244	0.0296226	0.0634597	0.140673
LNEN109_TU	LNEN109	TRUE	TRUE	TRUE	lungNENomics	WGS.Expr.Meth	batch_4	batch_2	batch_2	203923030132	R03C01	Carcinoid	TRUE	90	0.88	0.84	0.17	0.83	NA	0.541192	8.03486	-0.422273	F	66-90	distal	IA	never	NA	yes	no	NA	alive	159.09	NA	NA	NA	NA	NA	NA		Ca A1	0.770613	0.128145	0.101242	Ca A1	0.713249	0.10721	0.0380552	0.141486	Ca A	0.836869	0.0566496	0.106481	Ca A1	0.743022	0.109964	0.0726931	0.0743217
LNEN110_TU	LNEN110	TRUE	TRUE	TRUE	lungNENomics	WGS.Expr.Meth	batch_4	batch_2	batch_2	203927450014	R08C01	Carcinoid	TRUE	80	0.78	0.77	0	0.5	no	0.0443307	7.17865	-1.54057	M	41-65	NA	NA	NA	NA	NA	NA	NA	alive	298.619	NA	NA	NA	NA	NA	NA		Ca B	0.383562	0.0183899	0.598048	Ca B	0.270585	0	0.501288	0.228127	Ca B	0.365552	0.496832	0.137617	Ca B	0.369926	0.00512584	0.516762	0.108186
LNEN111_TU2	LNEN111	TRUE	TRUE	TRUE	lungNENomics	WGS.Expr.Meth	batch_4	batch_2	batch_2	203923030089	R06C01	Carcinoid	TRUE	80	0.68	0.6	0.17	1.17	no	0.3557	8.14698	1.17773	M	41-65	NA	NA	current	yes	NA	NA	NA	alive	110.696	NA	NA	NA	NA	NA	NA		Ca B	0.198362	0.0687934	0.732844	Ca B	0.0568263	0.0102411	0.619465	0.313467	Ca B	0.14121	0.656404	0.202385	Ca B	0.126072	0.0568875	0.629274	0.187767
LNEN112_TU1	LNEN112	TRUE	TRUE	TRUE	lungNENomics	WGS.Expr.Meth	batch_4	batch_2	batch_2	203916360024	R04C01	Carcinoid	TRUE	80	0.84	0.83	0.33	4.67	no	1.26062	7.46123	-1.59058	F	41-65	NA	NA	NA	NA	yes	NA	NA	alive	236.186	NA	NA	NA	NA	NA	NA		Ca A2	0.13258	0.810208	0.0572127	Ca A2	0.0835951	0.797187	0.0243711	0.0948465	Ca A	0.608275	0.335657	0.0560682	Ca A2	0.0910655	0.786128	0.0191426	0.103664
LNEN113_TU2	LNEN113	TRUE	TRUE	TRUE	lungNENomics	WGS.Expr.Meth	batch_4	batch_2	batch_2	203923030132	R08C01	Atypical	TRUE	70	0.99	0.82	3	8.83	no	2.70829	8.10145	-1.64055	M	66-90	NA	NA	former	NA	NA	NA	NA	alive	133.677	NA	NA	NA	NA	NA	NA		Ca A1	0.511786	0.391843	0.0963708	Ca A1	0.421153	0.362483	0.0141784	0.202186	Ca A	0.645455	0.140079	0.214466	Ca A1	0.402519	0.357809	0.0196928	0.219979
LNEN114_TU2	LNEN114	TRUE	TRUE	TRUE	lungNENomics	WGS.Expr.Meth	batch_4	batch_2	batch_2	203927450012	R01C01	Carcinoid	TRUE	70	0.64	0.8	0.33	2.83	no	1.37247	7.65475	0.18511	M	41-65	NA	IIB	former	NA	NA	NA	NA	NA	NA	NA	NA	NA	NA	NA	NA		Ca A2	0.171099	0.759319	0.069582	Ca A2	0.056078	0.711398	0	0.232524	Ca A	0.556837	0.287021	0.156141	Ca A2	0.0786304	0.722102	0	0.199268
LNEN115_TU1	LNEN115	TRUE	TRUE	TRUE	lungNENomics	WGS.Expr.Meth	batch_4	batch_2	batch_2	203923030130	R06C01	Carcinoid	TRUE	80	0.58	0.78	2.33	8.67	no	2.2797	8.20267	-1.61536	F	16-40	NA	NA	NA	NA	NA	NA	NA	alive	197.655	NA	NA	NA	NA	NA	NA		Ca A2	0.0464066	0.89419	0.0594031	Ca A2	0	0.866529	0.0180468	0.115424	Ca A	0.559302	0.38358	0.0571173	Ca A2	0	0.867041	0.0214212	0.111537
LNEN116_TU1	LNEN116	TRUE	TRUE	TRUE	lungNENomics	WGS.Expr.Meth	batch_4	batch_2	batch_2	203923030090	R07C01	Atypical	TRUE	90	0.96	0.79	8.33	17	no	12.2045	9.1164	-2.8913	F	66-90	NA	NA	never	NA	no	NA	NA	dead	36.8219	NA	event	36.8219	NA	NA	NA		Ca B	0.023717	0.0478384	0.928445	Ca B	0	0	0.871283	0.128717	Ca B	0	0.885177	0.114823	Ca B	0	0	0.88245	0.11755
LNEN117_TU1	LNEN117	TRUE	TRUE	TRUE	lungNENomics	WGS.Expr.Meth	batch_4	batch_2	batch_2	203927450046	R01C01	Carcinoid	TRUE	90	0.9	0.8	0.5	4.67	no	0.622831	7.96874	-1.10755	F	41-65	NA	IA	never	NA	no	NA	NA	alive	153.173	NA	NA	NA	NA	NA	NA		Ca A1	0.662948	0.26285	0.0742026	Ca A1	0.626723	0.249819	0.0329625	0.0904953	Ca A	0.847159	0.0958504	0.0569906	Ca A1	0.655013	0.261043	0.0446455	0.0392986
LNEN118_TU2	LNEN118	TRUE	TRUE	TRUE	lungNENomics	WGS.Expr.Meth	batch_4	batch_2	batch_2	203916360036	R05C01	Carcinoid		80	0.76	0.82	NA	NA		0.101526	7.18051	-1.42235	F	16-40	NA	NA	NA	NA	NA	NA	NA	alive	0	NA	NA	NA	NA	NA	NA		Ca A2	0.109312	0.798432	0.0922566	Ca A2	0.0705642	0.787869	0.0690586	0.0725079	Ca A	0.6	0.376978	0.0230226	Ca A2	0.0848197	0.784169	0.0618049	0.069206
LNEN119_TU3	LNEN119	TRUE	TRUE	TRUE	lungNENomics	WGS.Expr.Meth	batch_4	batch_2	batch_2	203916360023	R04C01	Carcinoid		80	0.97	0.77	NA	NA		0.143002	7.01071	-1.55345	F	41-65	NA	NA	former	NA	NA	NA	NA	NA	NA	NA	NA	NA	NA	NA	NA		Ca B	0.101604	0.131019	0.767377	Ca B	0.107417	0.112083	0.780499	0	Ca B	0.217333	0.776956	0.00571159	Ca B	0.145091	0.129511	0.725398	0
LNEN121_TU	LNEN121	TRUE	TRUE	TRUE	lungNENomics	WGS.Expr.Meth	batch_4	batch_2	batch_2	203916360032	R05C01	Typical	TRUE	80	0.8	0.84	0.33	4.33	no	1.74156	7.85922	-0.79986	M	41-65	NA	IA	never	no	no	no	no	alive	144.69	no	no	144.69	NA	NA	NA		Ca A2	0.0668388	0.85211	0.0810516	Ca A2	0	0.815466	0.0197772	0.164757	Ca A	0.542014	0.377018	0.0809678	Ca A2	0	0.834973	0.0294751	0.135552
LNEN122_TU	LNEN122	TRUE	TRUE	TRUE	lungNENomics	Expr	NA	batch_2	NA	NA	NA	Typical	TRUE	90	NA	0.84	0	1.17	no	0.395351	7.40818	-1.0612	M	41-65	proximal	IIIA	never	no	no	no	no	alive	115.825	no	no	115.825	NA	NA	NA		Ca B	0.127814	0.208137	0.664049	Ca B	0.04263	0.169132	0.601295	0.186943	Ca B	0.241726	0.664004	0.0942701	Ca B	0.121997	0.209297	0.579473	0.0892336
LNEN123_TU	LNEN123	TRUE	TRUE	TRUE	lungNENomics	WGS.Expr.Meth	batch_4	batch_2	batch_2	203916360036	R01C01	Typical	TRUE	80	0.75	0.84	0	0.83	no	0.256862	7.34838	-1.54183	F	41-65	NA	IB	former	no	no	no	no	alive	117.14	no	no	117.14	NA	NA	NA		Ca A1	0.691637	0.203316	0.105047	Ca A1	0.575301	0.160871	0	0.263828	Ca A	0.769527	0.0724237	0.158049	Ca A1	0.628116	0.189479	0.0435349	0.13887
LNEN125_TU	LNEN125	TRUE	TRUE	TRUE	lungNENomics	WGS.Expr.Meth	batch_4	batch_2	batch_2	203916360024	R05C01	Typical	TRUE	90	0.92	0.7	0.83	4	no	0.0327326	7.4437	-1.9536	M	41-65	NA	IA	current	yes	no	no	no	alive	88.8	no	no	88.8	NA	NA	NA		Ca B	0.0656783	0.126495	0.807827	Ca B	0.0395611	0.102623	0.798008	0.0598075	Ca B	0.115982	0.802004	0.0820145	Ca B	0.0679475	0.111393	0.751656	0.0690042
LNEN126_TU	LNEN126	TRUE	TRUE	TRUE	lungNENomics	WGS.Expr.Meth	batch_4	batch_2	batch_2	203916360024	R01C01	Typical	TRUE	90	0.97	0.78	0.67	0.83	no	0.225349	7.32287	-2.67098	F	66-90	proximal	IIA	never	no	no	no	no	alive	80.3178	no	no	80.3178	NA	NA	NA		Ca B	0.0799333	0.00783459	0.912232	Ca B	0.0825652	0	0.917435	0	Ca B	0.121916	0.878084	0	Ca B	0.130161	0	0.869839	0
LNEN127_TU	LNEN127	TRUE	TRUE	TRUE	lungNENomics	WGS.Meth	batch_4	NA	batch_2	203916360032	R07C01	Typical	TRUE	80	0.74	NA	0.17	0.75	no	NA	NA	NA	F	16-40	NA	IA	current	no	no	no	no	alive	1.51233	NA	NA	NA	NA	NA	NA		Ca A2	0.0174286	0.982571	0	Ca A2	0.0161998	0.983206	0.000594494	0	Ca A	0.620288	0.379712	0	Ca A2	0.00641604	0.963942	0	0.0296416
LNEN128_TU	LNEN128	TRUE	TRUE	TRUE	lungNENomics	WGS.Meth	batch_4	NA	batch_2	203927450014	R02C01	Typical	TRUE	70	0.78	NA	0.83	5.5	no	NA	NA	NA	M	41-65	NA	IA	former	no	no	no	no	alive	47.8356	NA	NA	NA	NA	NA	NA		Ca A2	0.106618	0.835747	0.0576354	Ca A2	0.0560046	0.822386	0.0243485	0.0972609	Ca A	0.579589	0.343785	0.0766257	Ca A2	0.0492349	0.809041	0.0132593	0.128465
LNEN129_TU	LNEN129	TRUE	TRUE	TRUE	lungNENomics	Expr.Meth	NA	batch_2	batch_2	203923030132	R01C01	Typical	TRUE	80	NA	0.81	2.17	6.67	no	1.62414	8.40034	-2.27401	F	66-90	NA	IA	never	no	yes	no	no	alive	26.4658	NA	NA	NA	NA	NA	NA		Ca A2	0.119153	0.857762	0.0230856	Ca A2	0.0436925	0.81634	0	0.139968	Ca A	0.58797	0.303589	0.108441	Ca A2	0.0397212	0.809017	0	0.151262
LNEN130_TU	LNEN130	TRUE	TRUE	TRUE	lungNENomics	WGS.Expr.Meth	batch_4	batch_2	batch_2	203927450014	R06C01	Typical	TRUE	80	0.99	0.82	0.83	1.33	no	0.378368	7.1679	-1.72941	M	66-90	distal	IA	current	NA	no	no	NA	alive	134.137	no	no	134.137	NA	NA	NA		Ca B	0.0897483	0.0239544	0.886297	Ca B	0.0980185	0.00092617	0.901055	0	Ca B	0.136926	0.858404	0.00466971	Ca B	0.139936	0.0109424	0.849121	0
LNEN131_TU	LNEN131	TRUE	TRUE	TRUE	lungNENomics	Meth	NA	NA	batch_2	203923030090	R03C01	Carcinoid		80	NA	NA	NA	NA		NA	NA	NA	M	41-65	distal	IA	former	NA	no	no	NA	alive	67.0027	no	no	67.0027	NA	NA	NA		Ca B	0.134279	0.0696453	0.796076	Ca B	0.0887172	0.0396018	0.767126	0.104555	Ca B	0.129609	0.746783	0.123609	Ca B	0.125584	0.0417314	0.728459	0.104226
LNEN132_TU	LNEN132	TRUE	TRUE	TRUE	lungNENomics	WGS.Expr.Meth	batch_5	batch_2	batch_2	203927450010	R02C01	Typical	TRUE	90	0.9	0.86	0.67	1.5	no	0.210222	7.41663	-1.83434	M	66-90	NA	IA	NA	NA	no	no	NA	alive	0	no	no	0	NA	NA	NA		Ca B	0.100685	0.109744	0.789571	Ca B	0.0507025	0.0787182	0.75806	0.112519	Ca B	0.188962	0.805801	0.00523644	Ca B	0.121114	0.125424	0.753461	0
LNEN133_TU	LNEN133	TRUE	TRUE	TRUE	lungNENomics	WGS.Expr.Meth	batch_5	batch_2	batch_2	203916360032	R03C01	Atypical	TRUE	80	0.95	0.83	3.83	12.17	no	0.883612	8.12702	-0.876159	M	66-90	NA	IB	former	NA	no	no	NA	dead	105.436	no	event	105.436	NA	NA	NA		Ca B	0.0438855	0.0528453	0.903269	Ca B	0	0	0.849693	0.150307	Ca B	0	0.90166	0.0983395	Ca B	0.00472132	0.0146352	0.890008	0.0906353
LNEN134_TU	LNEN134	TRUE	TRUE	TRUE	lungNENomics	WGS.Meth	batch_5	NA	batch_2	203923030132	R05C01	Carcinoid		80	0.67	NA	NA	NA		NA	NA	NA	M	41-65	NA	IA	never	NA	no	no	NA	alive	43.3973	yes	event	18.4767	NA	NA	NA		Ca A1	0.593691	0.115272	0.291037	Ca A1	0.443429	0.0621944	0.155181	0.339196	Ca A	0.490252	0.166421	0.343327	Ca A1	0.461446	0.0417107	0.173465	0.323378
LNEN135_TU	LNEN135	TRUE	TRUE	TRUE	lungNENomics	WGS.Expr	batch_5	batch_2	NA	NA	NA	Carcinoid		80	0.8	0.77	NA	NA		0.253444	7.84383	-0.948602	F	66-90	NA	IIB	never	NA	no	no	NA	alive	42.8055	no	no	42.8055	NA	NA	NA		Ca A1	0.827496	0.0711886	0.101315	Ca A1	0.78605	0.0547869	0.0496565	0.109507	Ca A	0.88825	0.0221996	0.0895504	Ca A1	0.812262	0.0774807	0.0586541	0.0516029
LNEN136_TU	LNEN136	TRUE	TRUE	TRUE	lungNENomics	WGS.Expr.Meth	batch_5	batch_2	batch_2	203916360036	R08C01	Carcinoid		80	0.89	0.78	NA	NA		0.590413	7.86979	-1.4281	F	41-65	NA	IA	never	NA	no	no	NA	alive	38.663	no	no	38.663	NA	NA	NA		Ca A1	0.847914	0.133399	0.0186869	Ca A1	0.856126	0.134212	0.0085997	0.00106229	Ca A	0.988816	0.0111837	0	Ca A1	0.840156	0.148471	0.0113725	0
LNEN137_TU	LNEN137	TRUE	TRUE	TRUE	lungNENomics	Expr.Meth	NA	batch_2	batch_2	203923030130	R02C01	Typical	TRUE	80	NA	0.87	0.17	4.67	no	0.344849	7.58328	-2.13876	F	41-65	NA	IA	current	NA	no	no	NA	alive	66.937	no	no	66.937	NA	NA	NA		Ca A2	0.124733	0.787748	0.0875195	Ca A2	0.0580509	0.768575	0.0398843	0.13349	Ca A	0.566141	0.345763	0.0880957	Ca A2	0.0578393	0.776254	0.0287683	0.137139
LNEN139_TU	LNEN139	TRUE	TRUE	TRUE	lungNENomics	WGS.Expr.Meth	batch_5	batch_2	batch_2	203927450046	R06C01	Typical	TRUE	80	0.85	0.75	0.6	3.33	no	0.178338	7.65081	-1.14705	F	41-65	NA	IA	current	NA	no	no	NA	alive	65.589	no	no	65.589	NA	NA	NA		Ca A1	0.813888	0.0468114	0.1393	Ca A1	0.776026	0.0306782	0.0912524	0.102044	Ca A	0.8338	0.0538794	0.112321	Ca A1	0.803176	0.0127111	0.114484	0.0696293
LNEN140_TU	LNEN140	TRUE	TRUE	TRUE	lungNENomics	WGS.Expr.Meth	batch_5	batch_2	batch_2	203923030089	R03C01	Typical	TRUE	80	0.83	0.74	0	2	no	0.242577	8.03014	-1.83844	F	41-65	distal	IA	former	no	no	no	no	alive	132.197	no	no	132.197	NA	NA	NA		Ca A1	0.875866	0.0416649	0.0824688	Ca A1	0.827601	0.0232967	0.0231945	0.125908	Ca A	0.879341	0.000654907	0.120004	Ca A1	0.84459	0.0144591	0.0643792	0.0765722
LNEN142_TU	LNEN142	TRUE	TRUE	TRUE	lungNENomics	WGS.Expr.Meth	batch_5	batch_2	batch_2	203927450010	R04C01	Typical	TRUE	90	0.97	0.7	0.83	0.5	no	0.0570766	7.46803	-0.443253	F	66-90	distal	IA	never	no	yes	no	no	alive	99.0247	no	no	99.0247	NA	NA	NA		Ca B	0.0673439	0.0284282	0.904228	Ca B	0.0483939	0.00440058	0.900607	0.0465985	Ca B	0.0687479	0.909787	0.0214652	Ca B	0.0806509	0.0218212	0.897528	0
LNEN143_TU	LNEN143	TRUE	TRUE	TRUE	lungNENomics	WGS.Expr.Meth	batch_5	batch_2	batch_2	203927450046	R02C01	Typical	TRUE	70	0.82	0.76	0.5	2.17	no	0.249828	7.38954	-2.30146	F	66-90	proximal	IA	never	NA	no	no	NA	alive	149.984	NA	NA	NA	NA	NA	NA		Ca A1	0.816651	0.102206	0.0811437	Ca A1	0.806837	0.0961351	0.0568804	0.040148	Ca A	0.89677	0.0470589	0.056171	Ca A1	0.809984	0.0936337	0.0780279	0.0183541
LNEN145_TU	LNEN145	TRUE	TRUE	TRUE	lungNENomics	WGS.Expr.Meth	batch_5	batch_2	batch_2	203927450014	R03C01	Typical	TRUE	90	0.39	0.78	0.67	4.2	no	0.187242	7.53506	-0.47528	F	41-65	proximal	IB	NA	NA	no	no	no	alive	70.2575	no	no	70.2575	NA	NA	NA		Ca A2	0.067674	0.836675	0.0956509	Ca A2	0.0292476	0.826406	0.0742493	0.0700969	Ca A	0.575628	0.416214	0.0081589	Ca A2	0.0311577	0.831921	0.0772045	0.0597166
LNEN146_TU	LNEN146	TRUE	TRUE	TRUE	lungNENomics	WGS.Expr.Meth	batch_5	batch_2	batch_2	203927450046	R03C01	Typical	TRUE	90	0.74	0.8	0.5	1.17	no	0.1129	7.86684	-1.84321	F	66-90	distal	IA	former	NA	no	no	no	alive	0	NA	NA	NA	NA	NA	NA		Ca A1	0.784429	0.0593359	0.156235	Ca A1	0.703326	0.0296351	0.0723366	0.194703	Ca A	0.772925	0.0585504	0.168525	Ca A1	0.735359	0.0288916	0.103995	0.131755
LNEN147_TU	LNEN147	TRUE	TRUE	TRUE	lungNENomics	Meth	NA	NA	batch_3	205862290173	R07C01	Typical	TRUE	90	NA	NA	0.5	2.33	no	NA	NA	NA	F	41-65	distal	IA	never	NA	no	no	no	alive	59.8027	no	no	59.8027	NA	NA	NA		Ca A1	0.848276	0.0105822	0.141142	Ca A1	0.784116	0	0.0689686	0.146915	Ca A	0.802191	0.0207003	0.177108	Ca A1	0.788704	0	0.0840459	0.12725
LNEN148_TU	LNEN148	TRUE	TRUE	TRUE	lungNENomics	Expr.Meth	NA	batch_2	batch_2	203923030089	R01C01	Typical	TRUE	90	NA	0.74	0.83	2.33	no	0.880439	7.74842	-0.36928	F	66-90	proximal	IA	former	NA	no	no	no	alive	36.5589	no	no	36.5589	NA	NA	NA		Ca A1	0.830802	0.0668461	0.102352	Ca A1	0.817283	0.0590189	0.0744363	0.0492616	Ca A	0.883828	0.037068	0.0791041	Ca A1	0.834197	0.0373869	0.0920679	0.0363486
LNEN151_TU3	LNEN151	TRUE	TRUE	TRUE	lungNENomics	Expr.Meth	NA	batch_3	batch_3	205862290001	R03C01	Typical	TRUE	80	NA	0.8	0.67	1.75	no	0.594555	7.67281	-1.32287	F	66-90	NA	NA	never	NA	no	no	NA	alive	0.361644	NA	NA	NA	NA	NA	NA		Ca A2	0.115589	0.744743	0.139668	Ca A2	0.00571807	0.711022	0.0555345	0.227725	Ca A	0.50421	0.368256	0.127534	Ca A2	0.0316282	0.726926	0.0669608	0.174485
LNEN152_TU	LNEN152	TRUE	TRUE	TRUE	lungNENomics	Expr.Meth	NA	batch_3	batch_3	205862290041	R07C01	Typical	TRUE	70	NA	0.8	0.17	1.33	no	0.652668	7.4348	0.06209	F	16-40	NA	NA	NA	NA	NA	NA	NA	alive	17.0959	NA	NA	NA	NA	NA	NA		Ca A2	0.168673	0.693373	0.137954	Ca A2	0.0354273	0.652125	0.0319119	0.280536	Ca A	0.490833	0.318762	0.190405	Ca A2	0.0598769	0.663409	0.0433777	0.233336
LNEN153_TU6	LNEN153	TRUE	TRUE	TRUE	lungNENomics	Expr.Meth	NA	batch_3	batch_3	205862290003	R05C01	Atypical	TRUE	90	NA	0.71	4.33	15.83	no	1.47836	7.61066	-0.69297	M	41-65	NA	NA	NA	yes	NA	NA	NA	alive	2.00548	NA	NA	NA	NA	NA	NA		Ca B	0.109348	0.0857515	0.804901	Ca B	0.0574748	0.0537097	0.771479	0.117336	Ca B	0.0793777	0.806669	0.113954	Ca B	0.0739763	0.0489604	0.780704	0.0963591
LNEN154_TU3	LNEN154	TRUE	TRUE	TRUE	lungNENomics	Expr.Meth	NA	batch_3	batch_3	205862290023	R03C01	Typical	TRUE	90	NA	0.79	0.33	6.67	no	0.988256	7.79105	-0.26619	F	16-40	NA	NA	NA	NA	yes	no	NA	alive	12.0329	NA	NA	NA	NA	NA	NA		Ca A2	0.153097	0.754753	0.0921505	Ca A2	0.0484219	0.723549	0.0110245	0.217005	Ca A	0.544124	0.321519	0.134357	Ca A2	0.0689783	0.726832	0.0237088	0.180481
LNEN155_TU7	LNEN155	TRUE	TRUE	TRUE	lungNENomics	Expr.Meth	NA	batch_3	batch_3	205862290031	R05C01	Atypical	TRUE	90	NA	0.84	2.33	2.33	no	0.643263	7.65983	-2.15935	F	41-65	NA	NA	never	NA	no	no	NA	alive	14.137	NA	NA	NA	NA	NA	NA		Ca A2	0.054129	0.891838	0.0540326	Ca A2	0.00945671	0.880749	0.0277297	0.0820645	Ca A	0.580648	0.376829	0.0425231	Ca A2	0.0109609	0.869947	0.0194205	0.0996712
LNEN156_TU	LNEN156	TRUE	TRUE	TRUE	lungNENomics	Expr.Meth	NA	batch_3	batch_3	205862290045	R06C01	Typical	TRUE	50	NA	0.69	0	1.33	no	0.541716	7.68691	-0.46633	F	41-65	NA	NA	NA	NA	NA	NA	NA	alive	63.3863	NA	NA	NA	NA	NA	NA		Ca A1	0.715606	0.149007	0.135388	Ca A1	0.584134	0.104724	0.0109296	0.300213	Ca A	0.724579	0.0653332	0.210088	Ca A1	0.632606	0.117173	0.0639022	0.186319
LNEN157_TU2	LNEN157	TRUE	TRUE	TRUE	lungNENomics	Expr.Meth	NA	batch_3	batch_3	205862290033	R07C01	Typical	TRUE	90	NA	0.79	0	1.67	no	0.226107	7.51165	-0.823582	F	41-65	NA	NA	never	yes	NA	NA	NA	alive	23.9342	NA	NA	NA	NA	NA	NA		Ca A1	0.76145	0.219583	0.0189674	Ca A1	0.712144	0.178631	0	0.109226	Ca A	0.897438	0.00905682	0.0935056	Ca A1	0.732162	0.20276	0	0.0650774
LNEN158_TU	LNEN158	TRUE	TRUE	TRUE	lungNENomics	Meth	NA	NA	batch_3	205862290045	R01C01	Typical	TRUE	80	NA	NA	0.33	1.83	no	NA	NA	NA	M	41-65	NA	NA	never	NA	no	no	NA	alive	182.137	NA	NA	NA	NA	NA	NA		Ca B	0.0997105	0.00153792	0.898752	Ca B	0.0948661	0	0.905134	0	Ca B	0.10347	0.851945	0.0445845	Ca B	0.133809	0	0.854884	0.0113069
LNEN159_TU2	LNEN159	TRUE	TRUE	TRUE	lungNENomics	Expr.Meth	NA	batch_3	batch_3	205862300164	R08C01	Typical	TRUE	90	NA	0.75	0.67	3.83	no	0.207746	7.17606	-1.57901	M	66-90	NA	NA	current	yes	NA	NA	NA	alive	0	NA	NA	NA	NA	NA	NA		Ca B	0.0793737	0	0.920626	Ca B	0.0742223	0	0.925778	0	Ca B	0.110294	0.889706	0	Ca B	0.121901	0	0.878099	0
LNEN161_TU	LNEN161	TRUE	TRUE	TRUE	lungNENomics	Expr.Meth	NA	batch_3	batch_3	205862300164	R05C01	Typical	TRUE	80	NA	0.69	0.17	4.17	no	1.5005	7.92626	0.04385	F	16-40	NA	NA	NA	NA	NA	NA	NA	alive	0	NA	NA	NA	NA	NA	NA		Ca A2	0.166319	0.735094	0.098587	Ca A2	0.116941	0.720716	0.064238	0.0981043	Ca A	0.577887	0.335471	0.0866411	Ca A2	0.115564	0.704196	0.0529991	0.127241
LNEN162_TU	LNEN162	TRUE	TRUE	TRUE	lungNENomics	Expr.Meth	NA	batch_3	batch_3	205862300164	R04C01	Typical	TRUE	80	NA	0.73	0.5	3.67	no	1.58808	8.1143	-0.00415	F	41-65	NA	NA	never	NA	NA	NA	NA	alive	211.364	NA	NA	NA	NA	NA	NA		Ca A1	0.746337	0.150205	0.103458	Ca A1	0.665035	0.121987	0.0207028	0.192276	Ca A	0.782088	0.0501785	0.167734	Ca A1	0.679347	0.128492	0.0503541	0.141807
LNEN163_TU	LNEN163	TRUE	TRUE	TRUE	lungNENomics	Expr.Meth	NA	batch_3	batch_3	205862300154	R03C01	Typical	TRUE	90	NA	0.77	0.33	0.83	no	0.891158	7.39607	0.83027	F	66-90	NA	NA	NA	NA	NA	NA	NA	alive	0	NA	NA	NA	NA	NA	NA		Ca A2	0.168981	0.71842	0.112599	Ca A2	0.0722763	0.689071	0.0377333	0.20092	Ca A	0.542872	0.322555	0.134573	Ca A2	0.0915512	0.690214	0.041586	0.176649
LNEN164_TU2	LNEN164	TRUE	TRUE	TRUE	lungNENomics	Expr.Meth	NA	batch_3	batch_3	205862290041	R04C01	Typical	TRUE	90	NA	0.64	0.67	3.17	no	0.0750777	7.12207	-1.61205	M	41-65	NA	NA	NA	NA	NA	NA	NA	alive	144.164	NA	NA	NA	NA	NA	NA		Ca B	0.100019	0	0.899981	Ca B	0.0850464	0	0.897797	0.0171562	Ca B	0.0866893	0.846287	0.0670239	Ca B	0.12044	0	0.847583	0.0319765
LNEN165_TU2	LNEN165	TRUE	TRUE	TRUE	lungNENomics	Expr.Meth	NA	batch_3	batch_3	205862290045	R02C01	Typical	TRUE	90	NA	0.81	0.83	6.5	no	0.81672	7.39312	-1.90411	F	41-65	NA	NA	never	NA	NA	NA	NA	alive	0.361644	NA	NA	NA	NA	NA	NA		Ca A2	0.108784	0.858409	0.0328071	Ca A2	0.0728808	0.850183	0.0119764	0.0649603	Ca A	0.618085	0.336798	0.0451171	Ca A2	0.0671479	0.835867	0	0.0969856
LNEN166_TU2	LNEN166	TRUE	TRUE	TRUE	lungNENomics	Expr.Meth	NA	batch_3	batch_3	205862290173	R03C01	Typical	TRUE	80	NA	0.8	0.17	4	no	1.71067	7.91172	-0.36838	F	41-65	NA	NA	current	NA	no	no	NA	alive	0	NA	NA	NA	NA	NA	NA		Ca A2	0.146611	0.805183	0.0482059	Ca A2	0.0558448	0.765576	0	0.17858	Ca A	0.562771	0.292501	0.144728	Ca A2	0.0539932	0.758624	0	0.187383
LNEN167_TU2	LNEN167	TRUE	TRUE	TRUE	lungNENomics	Expr.Meth	NA	batch_3	batch_3	205862300156	R05C01	Atypical	TRUE	90	NA	0.61	2.67	17.83	no	4.11051	8.80948	2.39898	M	66-90	NA	IB	former	no	NA	NA	NA	alive	52.4055	NA	NA	NA	NA	NA	NA		Ca B	0.196764	0.054626	0.74861	Ca B	0.0579282	0	0.637519	0.304553	Ca B	0.0497277	0.679521	0.270751	Ca B	0.0739491	0.00458829	0.665687	0.255775
LNEN168_TU1	LNEN168	TRUE	TRUE	TRUE	lungNENomics	Expr.Meth	NA	batch_3	batch_3	205862300154	R05C01	Atypical	TRUE	90	NA	0.79	2.67	6.67	no	2.84595	8.23408	-1.32431	F	16-40	NA	NA	never	NA	NA	NA	NA	alive	95.9671	NA	NA	NA	NA	NA	NA		Ca A2	0.0388362	0.881697	0.0794666	Ca A2	0.00184672	0.87246	0.0603211	0.0653726	Ca A	0.542098	0.393388	0.0645141	Ca A2	0	0.841117	0.0417141	0.117169
LNEN169_TU1	LNEN169	TRUE	TRUE	TRUE	lungNENomics	Expr.Meth	NA	batch_3	batch_3	205862290023	R08C01	Typical	TRUE	80	NA	0.89	0.5	3.67	no	0.655404	8.13297	-2.26803	F	16-40	NA	IIB	NA	NA	NA	NA	NA	alive	91.1342	NA	NA	NA	NA	NA	NA		Ca A1	1	0	0	Ca A1	0.990242	0	0	0.00975789	Ca A	0.991386	0	0.00861389	Ca A1	1	0	0	0
LNEN170_TU4	LNEN170	TRUE	TRUE	TRUE	lungNENomics	Expr.Meth	NA	batch_3	batch_3	205862300155	R06C01	Typical	TRUE	90	NA	0.81	1	3.33	no	0.86938	7.89896	0.20065	M	16-40	NA	IA	current	NA	NA	NA	NA	alive	4.43836	NA	NA	NA	NA	NA	NA		Ca B	0.38124	0.0678519	0.550908	Ca B	0.326577	0.0393505	0.504842	0.129231	Ca B	0.400862	0.491462	0.107677	Ca B	0.380343	0.0403091	0.499441	0.0799067
LNEN171_TU1_R1	LNEN171	TRUE	TRUE	TRUE	lungNENomics	Expr.Meth	NA	batch_3	batch_3	205862300156	R06C01	Typical	TRUE	90	NA	0.73	0	1.83	no	1.38183	7.65341	-1.50449	F	41-65	NA	NA	former	NA	NA	NA	NA	alive	237.83	NA	NA	NA	NA	NA	NA		Ca A1	0.834729	0.101808	0.0634635	Ca A1	0.852526	0.0919765	0.0554971	0	Ca A	0.944117	0.055883	0	Ca A1	0.827581	0.0997178	0.072701	0
LNEN172_TU	LNEN172	TRUE	TRUE	TRUE	lungNENomics	Meth	NA	NA	batch_3	205862290001	R06C01	Carcinoid		80	NA	NA	NA	NA		NA	NA	NA	M	41-65	NA	IIB	current	NA	no	no	NA	alive	105.008	no	no	105.008	NA	NA	NA		Ca A2	0.0688902	0.798497	0.132613	Ca A2	0.0502706	0.793431	0.128143	0.0281559	Ca A	0.528519	0.415609	0.0558714	Ca A2	0.04053	0.749016	0.108926	0.101528
LNEN173_TU	LNEN173	TRUE	TRUE	TRUE	lungNENomics	Expr.Meth	NA	batch_3	batch_3	205862290001	R05C01	Typical	TRUE	80	NA	0.89	0.17	5.83	no	0.372439	7.92267	-3.27696	F	16-40	NA	IB	never	NA	no	no	NA	alive	68.2192	no	no	68.2192	NA	NA	NA		Ca A2	0	0.992676	0.00732356	Ca A2	0	0.987106	0.0128943	0	Ca A	0.610116	0.389884	0	Ca A2	0	0.994455	0.00541829	0.000126484
LNEN174_TU	LNEN174	TRUE	TRUE	TRUE	lungNENomics	Meth	NA	NA	batch_3	205862300155	R08C01	Typical	TRUE	90	NA	NA	0.67	2.5	no	NA	NA	NA	F	66-90	NA	IB	never	NA	no	no	NA	alive	108.23	no	no	108.23	NA	NA	NA		Ca B	0.0561931	0.0485265	0.89528	Ca B	0.0447434	0.0271073	0.898462	0.0296872	Ca B	0.102853	0.873081	0.024066	Ca B	0.0808371	0.0731861	0.841322	0.00465463
LNEN175_TU	LNEN175	TRUE	TRUE	TRUE	lungNENomics	Expr.Meth	NA	batch_3	batch_3	205862290173	R04C01	Typical	TRUE	80	NA	0.74	0.33	4.17	no	1.24345	7.79206	-1.06865	F	41-65	NA	IA	never	NA	no	no	NA	alive	68.811	no	no	68.811	NA	NA	NA		Ca A1	0.645272	0.221368	0.133361	Ca A1	0.570506	0.195109	0.0599147	0.174471	Ca A	0.730197	0.112919	0.156884	Ca A1	0.58978	0.191875	0.0793281	0.139016
LNEN176_TU	LNEN176	TRUE	TRUE	TRUE	lungNENomics	Expr.Meth	NA	batch_3	batch_3	205862290023	R04C01	Typical	TRUE	90	NA	0.76	0.67	4	no	0.535717	7.66027	-0.89442	F	41-65	NA	IB	never	NA	no	no	NA	alive	55.0685	no	no	55.0685	NA	NA	NA		Ca A1	0.74228	0.110214	0.147506	Ca A1	0.640144	0.0745135	0.0471594	0.238183	Ca A	0.758148	0.0749979	0.166854	Ca A1	0.684551	0.0859442	0.0927051	0.136799
LNEN177_TU	LNEN177	TRUE	TRUE	TRUE	lungNENomics	Expr.Meth	NA	batch_3	batch_3	205862290003	R03C01	Typical	TRUE	90	NA	0.83	0	4	no	0.508022	7.14434	-1.31019	F	66-90	NA	IB	current	NA	no	no	NA	alive	73.6767	no	no	73.6767	NA	NA	NA		Ca A2	0.03733	0.810728	0.151942	Ca A2	0.0112828	0.803106	0.142302	0.0433087	Ca A	0.529773	0.470227	0	Ca A2	0.0250034	0.804459	0.154812	0.0157252
LNEN178_TU	LNEN178	TRUE	TRUE	TRUE	lungNENomics	Expr.Meth	NA	batch_3	batch_3	205862290003	R08C01	Typical	TRUE	80	NA	0.79	0	1.17	no	0.190764	7.95297	-0.04574	F	66-90	NA	IB	former	NA	no	no	NA	alive	68.3507	no	no	68.3507	NA	NA	NA		Ca A1	0.879478	0.080968	0.0395537	Ca A1	0.809447	0.031403	0	0.15915	Ca A	0.878371	0	0.121629	Ca A1	0.848643	0.0441958	0	0.107161
LNEN179_TU	LNEN179	TRUE	TRUE	TRUE	lungNENomics	Expr.Meth	NA	batch_3	batch_3	205862290041	R05C01	Atypical	TRUE	70	NA	0.75	2.33	5.67	no	2.51235	8.05531	-0.07576	F	41-65	NA	IIB	former	NA	no	no	NA	alive	52.3397	no	no	52.3397	NA	NA	NA		Ca A1	0.751891	0.0319415	0.216167	Ca A1	0.56897	0	0.0456542	0.385376	Ca A	0.613183	0.0603754	0.326441	Ca A1	0.608698	0	0.1002	0.291102
LNEN180_TU	LNEN180	TRUE	TRUE	TRUE	lungNENomics	Expr.Meth	NA	batch_3	batch_3	205862290023	R01C01	Carcinoid		80	NA	0.6	NA	NA		30.6812	10.5076	-0.97957	M	41-65	NA	IIIB	current	NA	no	no	NA	alive	0	no	no	0	NA	NA	NA	novel	Ca A1	0.418663	0.17653	0.404807	sc-enriched	0.00959302	0.0419408	0.0543444	0.894122	LCNEC	0.0556123	0.170218	0.774169	LCNEC	0.0216957	0.0883738	0.0998525	0.790078
LNEN181_TU	LNEN181	TRUE	TRUE	TRUE	lungNENomics	Expr.Meth	NA	batch_3	batch_3	205862290041	R06C01	Typical	TRUE	90	NA	0.73	0.5	2.33	no	0.753194	7.703	-0.44056	F	66-90	NA	IIB	never	NA	no	no	NA	alive	50.6959	no	no	50.6959	NA	NA	NA		Ca A1	0.816465	0.101603	0.0819321	Ca A1	0.82707	0.099187	0.0737428	0	Ca A	0.903125	0.0437085	0.0531663	Ca A1	0.817112	0.0918405	0.0762045	0.0148429
LNEN182_TU	LNEN182	TRUE	TRUE	TRUE	lungNENomics	Expr.Meth	NA	batch_3	batch_3	205862290033	R06C01	Typical	TRUE	80	NA	0.84	0.5	2.08	no	0.493494	7.60677	-0.79449	M	41-65	NA	IA	former	NA	yes	no	NA	alive	94.6849	no	no	94.6849	NA	NA	NA		Ca A1	0.740925	0.0673795	0.191696	Ca A1	0.630237	0.027968	0.0841534	0.257641	Ca A	0.675943	0.0663763	0.257681	Ca A1	0.658006	0.00734835	0.109606	0.22504
LNEN183_TU	LNEN183	TRUE	TRUE	TRUE	lungNENomics	Expr.Meth	NA	batch_3	batch_3	205862290031	R08C01	Typical	TRUE	90	NA	0.72	0.17	2.5	no	0.507873	7.27378	-1.85453	M	41-65	NA	IA	current	NA	no	no	NA	alive	49.0849	no	no	49.0849	NA	NA	NA		Ca B	0.0325187	0.0212544	0.946227	Ca B	0.0353012	0.00252034	0.962178	0	Ca B	0.0645829	0.923817	0.0115997	Ca B	0.0759478	0.0134929	0.910559	0
LNEN184_TU	LNEN184	TRUE	TRUE	TRUE	lungNENomics	Expr.Meth	NA	batch_3	batch_3	205862290045	R07C01	Typical	TRUE	70	NA	0.78	0.5	3.5	no	0.850033	7.72633	-0.66196	F	41-65	NA	IIA	current	NA	no	no	NA	alive	93.3041	no	no	93.3041	NA	NA	NA		Ca A2	0.122499	0.78352	0.0939803	Ca A2	0.00910024	0.749782	0.00651691	0.234601	Ca A	0.538066	0.336108	0.125826	Ca A2	0.041246	0.760949	0.0222412	0.175564
LNEN185_TU	LNEN185	TRUE	TRUE	TRUE	lungNENomics	Expr.Meth	NA	batch_3	batch_3	205862300154	R08C01	Typical	TRUE	80	NA	0.54	0.33	8.83	no	0.889708	7.71626	-0.23917	M	66-90	NA	IIB	former	NA	no	no	NA	alive	35.8027	no	no	35.8027	NA	NA	NA		Ca B	0.175133	0.0526829	0.772185	Ca B	0.00997847	0	0.639121	0.350901	Ca B	0.0424971	0.720292	0.237211	Ca B	0.0684679	0.00296285	0.707759	0.22081
LNEN187_TU	LNEN187	TRUE	TRUE	TRUE	lungNENomics	Expr.Meth	NA	batch_3	batch_3	205862290033	R08C01	Atypical	TRUE	80	NA	0.8	2	7.17	no	4.24156	8.47617	1.3827	F	41-65	NA	IA	never	NA	no	no	NA	alive	64.6356	no	no	64.6356	NA	NA	NA		Ca A2	0.0704233	0.853718	0.0758587	Ca A2	0	0.772489	0	0.227511	Ca A	0.514909	0.340937	0.144154	Ca A2	0	0.809033	0	0.190967
LNEN188_TU	LNEN188	TRUE	TRUE	TRUE	lungNENomics	Meth	NA	NA	batch_3	205862300155	R07C01	Typical	TRUE	90	NA	NA	0.17	2.4	no	NA	NA	NA	F	66-90	NA	IB	never	NA	no	no	NA	alive	155.178	no	no	155.178	NA	NA	NA		Ca B	0.189263	0.219834	0.590903	Ca B	0.0650496	0.170159	0.492459	0.272332	Ca B	0.231054	0.5953	0.173646	Ca B	0.101997	0.223912	0.500133	0.173959
LNEN190_TU	LNEN190	TRUE	TRUE	TRUE	lungNENomics	Expr.Meth	NA	batch_3	batch_3	205862290173	R05C01	Typical	TRUE	90	NA	0.85	0.83	5.5	no	0.238791	8.31306	-0.5389	F	41-65	NA	IA	never	NA	no	no	NA	alive	62.3342	no	no	62.3342	NA	NA	NA		Ca A1	0.853906	0.0353722	0.110722	Ca A1	0.800438	0.0148535	0.0478419	0.136866	Ca A	0.847269	0.0185321	0.134199	Ca A1	0.81583	0.0123969	0.0797332	0.09204
LNEN191_TU	LNEN191	TRUE	TRUE	TRUE	lungNENomics	Expr.Meth	NA	batch_3	batch_3	205862300164	R07C01	Typical	TRUE	80	NA	0.78	0	2	no	0.562946	7.12857	-0.06023	F	16-40	NA	IA	never	NA	no	no	NA	alive	73.7425	no	no	73.7425	NA	NA	NA		Ca A2	0.119584	0.814344	0.0660715	Ca A2	0.0739199	0.802219	0.0365526	0.087309	Ca A	0.604697	0.358311	0.0369924	Ca A2	0.0790594	0.799682	0.0358785	0.0853805
LNEN192_TU	LNEN192	TRUE	TRUE	TRUE	lungNENomics	Expr.Meth	NA	batch_3	batch_3	205862300164	R02C01	Typical	TRUE	90	NA	0.76	0.33	1.17	no	0.440499	7.38582	-0.24443	F	66-90	NA	IA	never	NA	no	no	NA	alive	61.7096	no	no	61.7096	NA	NA	NA		Ca A1	0.80956	0.0790494	0.11139	Ca A1	0.764656	0.061453	0.0574436	0.116448	Ca A	0.825199	0.0285394	0.146262	Ca A1	0.779487	0.0364785	0.0761066	0.107928
LNEN193_TU	LNEN193	TRUE	TRUE	TRUE	lungNENomics	Expr.Meth	NA	batch_3	batch_3	205862290045	R08C01	Typical	TRUE	80	NA	0.77	0.17	2	no	1.43568	8.22583	0.873784	F	66-90	NA	IA	former	NA	no	no	NA	alive	123.584	no	no	123.584	NA	NA	NA		Ca A1	0.778368	0.106427	0.115204	Ca A1	0.712157	0.0823671	0.0441942	0.161281	Ca A	0.794951	0.0299669	0.175082	Ca A1	0.718391	0.0867612	0.0503982	0.14445
LNEN194_TU	LNEN194	TRUE	TRUE	TRUE	lungNENomics	Expr.Meth	NA	batch_3	batch_3	205862300154	R02C01	Typical	TRUE	80	NA	0.64	0.33	6	no	0.867838	7.96745	-0.65352	F	66-90	NA	IA	never	NA	no	no	NA	alive	54.1808	no	no	54.1808	NA	NA	NA		Ca B	0.123678	0.0435542	0.832767	Ca B	0.0678801	0.00952389	0.795509	0.127087	Ca B	0.0902386	0.803386	0.106375	Ca B	0.101258	0.0226357	0.790896	0.0852099
LNEN195_TU	LNEN195	TRUE	TRUE	TRUE	lungNENomics	Expr.Meth	NA	batch_3	batch_3	205862300164	R01C01	Typical	TRUE	90	NA	0.82	1	11.5	no	1.63931	8.27058	-1.77458	F	41-65	distal	IA	NA	NA	yes	no	no	alive	0	NA	NA	NA	NA	NA	NA		Ca A1	0.833908	0.0411434	0.124949	Ca A1	0.68744	0	0	0.31256	Ca A	0.722368	0	0.277632	Ca A1	0.717324	0	0.0330624	0.249613
LNEN196_TU	LNEN196	TRUE	TRUE	TRUE	lungNENomics	Expr.Meth	NA	batch_3	batch_3	205862290001	R04C01	Typical	TRUE	90	NA	0.75	0.33	1	no	0.527984	7.63051	-0.58346	F	41-65	proximal	IB	NA	NA	no	no	no	alive	104.449	NA	NA	NA	NA	NA	NA		Ca A1	0.851674	0.0414157	0.106911	Ca A1	0.795217	0.0200823	0.041553	0.143148	Ca A	0.836896	0.0056904	0.157414	Ca A1	0.809609	0.00678388	0.0676914	0.115916
LNEN197_TU	LNEN197	TRUE	TRUE	TRUE	lungNENomics	Expr.Meth	NA	batch_3	batch_3	205862290041	R08C01	Typical	TRUE	90	NA	0.75	0	0.67	no	0.82233	7.77828	-1.25955	F	66-90	distal	IA	never	NA	no	no	no	alive	96.3288	no	no	96.3288	NA	NA	NA		Ca A1	0.850083	0.0389586	0.110958	Ca A1	0.777755	0.0126366	0.0321022	0.177506	Ca A	0.820823	0	0.179177	Ca A1	0.802845	0	0.0591741	0.137981
LNEN198_TU	LNEN198	TRUE	TRUE	TRUE	lungNENomics	Expr.Meth	NA	batch_3	batch_3	205862290033	R04C01	Typical	TRUE	90	NA	0.74	0.67	1.17	no	0.387742	7.75326	-0.63365	M	41-65	distal	IA	current	NA	no	no	no	alive	94.7178	no	no	94.7178	NA	NA	NA		Ca A1	0.700556	0.060168	0.239276	Ca A1	0.666742	0.0435954	0.198956	0.0907063	Ca A	0.712527	0.171548	0.115925	Ca A1	0.687996	0.0153604	0.219588	0.0770563
LNEN199_TU	LNEN199	TRUE	TRUE	TRUE	lungNENomics	Expr.Meth	NA	batch_3	batch_3	205862290173	R01C01	Typical	TRUE	80	NA	0.82	0	1	no	0.651272	7.26827	-1.20891	F	NA	NA	NA	NA	NA	NA	NA	NA	NA	NA	NA	NA	NA	NA	NA	NA		Ca A2	0.0956776	0.883516	0.0208064	Ca A2	0.0363094	0.855436	0	0.108255	Ca A	0.622026	0.329206	0.0487677	Ca A2	0.0545554	0.848247	0	0.0971978
LNEN201_TU	LNEN201	TRUE	TRUE	TRUE	lungNENomics	Expr.Meth	NA	batch_4	batch_4	206402350065	R07C01	Typical	TRUE	10	NA	0.78	0.33	1	no	0.235907	7.63754	-0.10681	F	66-90	distal	NA	NA	NA	yes	no	no	alive	82.1589	no	no	82.1589	NA	NA	NA		Ca A1	0.526949	0.0253391	0.447712	Ca A1	0.463907	0	0.388913	0.14718	Ca A	0.51384	0.362233	0.123928	Ca A1	0.514645	0	0.399493	0.0858621
LNEN202_TU	LNEN202	TRUE	TRUE	TRUE	lungNENomics	Expr.Meth	NA	batch_4	batch_4	206402350093	R07C01	Typical	TRUE	50	NA	0.78	0.67	0.83	no	0.619119	7.39049	0.59444	M	16-40	proximal	NA	current	NA	no	no	no	alive	0	NA	NA	NA	NA	NA	NA		Ca A2	0.106705	0.810086	0.0832087	Ca A2	0.0315538	0.788524	0.0289875	0.150934	Ca A	0.561038	0.357894	0.0810682	Ca A2	0.0422152	0.79306	0.0328967	0.131829
LNEN203_TU	LNEN203	TRUE	TRUE	TRUE	lungNENomics	Expr.Meth	NA	batch_4	batch_4	206402350139	R04C01	Typical	TRUE	70	NA	0.74	1	2.17	no	2.2405	7.91565	-0.35397	M	41-65	proximal	IIB	current	NA	no	no	no	alive	0	NA	NA	NA	NA	NA	NA		Ca A2	0.168809	0.638456	0.192735	Ca A2	0.0846664	0.611026	0.128721	0.175587	Ca A	0.510155	0.396904	0.0929406	Ca A2	0.102729	0.626222	0.144069	0.126981
LNEN204_TU	LNEN204	TRUE	TRUE	TRUE	lungNENomics	Expr.Meth	NA	batch_4	batch_4	206402350092	R06C01	Atypical	TRUE	80	NA	0.69	1.67	3.83	no	2.67365	7.52355	-0.77295	M	41-65	proximal	NA	NA	NA	no	no	no	alive	0	NA	NA	NA	NA	NA	NA		Ca A2	0.110802	0.772281	0.116916	Ca A2	0.0562131	0.756215	0.0801625	0.107409	Ca A	0.543486	0.375245	0.0812687	Ca A2	0.0560417	0.746418	0.0702273	0.127313
LNEN205_TU	LNEN205	TRUE	TRUE	TRUE	lungNENomics	Expr.Meth	NA	batch_4	batch_4	206402350093	R01C01	Typical	TRUE	70	NA	0.73	0.5	2	no	0.630496	7.7459	-0.58841	F	66-90	distal	NA	NA	NA	yes	yes	no	alive	0	NA	NA	NA	NA	NA	NA		Ca A1	0.772129	0.0793168	0.148554	Ca A1	0.653809	0.0383957	0.0332926	0.274503	Ca A	0.72862	0.0339559	0.237424	Ca A1	0.687392	0.038231	0.0684802	0.205897
LNEN206_TU	LNEN206	TRUE	TRUE	TRUE	lungNENomics	Expr.Meth	NA	batch_4	batch_4	206402350093	R06C01	Typical	TRUE	80	NA	0.6	0.17	2.83	yes	5.70016	8.73351	-1.57254	F	66-90	distal	IA	never	NA	no	no	no	alive	93.0411	no	no	93.0411	NA	NA	NA	novel	Ca A1	0.426083	0.174997	0.39892	sc-enriched	0	0.0208626	0.0211511	0.957986	LCNEC	0.0718214	0.170322	0.757857	LCNEC	0.0191398	0.115867	0.0893078	0.775685
LNEN207_TU	LNEN207	TRUE	TRUE	TRUE	lungNENomics	Expr.Meth	NA	batch_4	batch_4	206402350112	R05C01	Typical	TRUE	90	NA	0.74	0	2.17	no	1.173	7.87245	-0.927545	F	41-65	distal	IA	never	NA	no	no	no	alive	99.6493	no	no	99.6493	NA	NA	NA		Ca A1	0.740432	0.15257	0.106998	Ca A1	0.743097	0.150227	0.0962098	0.0104664	Ca A	0.852657	0.105272	0.0420712	Ca A1	0.726874	0.158313	0.102711	0.0121022
LNEN208_TU	LNEN208	TRUE	TRUE	TRUE	lungNENomics	Expr.Meth	NA	batch_4	batch_4	206402350096	R04C01	Typical	TRUE	80	NA	0.78	0.67	1.17	no	1.27706	7.68383	-0.04844	F	41-65	distal	IA	current	NA	no	no	no	alive	0	NA	NA	NA	NA	NA	NA		Ca A1	0.828661	0.0706385	0.1007	Ca A1	0.800456	0.0583319	0.0603122	0.0809	Ca A	0.857217	0.0301892	0.112593	Ca A1	0.801875	0.0484941	0.0763696	0.0732615
LNEN209_TU	LNEN209	TRUE	TRUE	TRUE	lungNENomics	Expr.Meth	NA	batch_4	batch_4	206402350100	R02C01	Typical	TRUE	90	NA	0.7	1.17	4.33	no	0.507666	7.40941	-1.13142	M	66-90	distal	IA	never	NA	no	no	no	alive	0	NA	NA	NA	NA	NA	NA		Ca B	0.0968372	0.019888	0.883275	Ca B	0.029804	0	0.836924	0.133272	Ca B	0.0596973	0.850733	0.0895693	Ca B	0.0877319	0	0.84659	0.0656778
LNEN210_TU	LNEN210	TRUE	TRUE	TRUE	lungNENomics	Expr.Meth	NA	batch_4	batch_4	206402350100	R03C01	Atypical	TRUE	90	NA	0.65	3.17	7.83	yes	5.44796	8.34422	-0.869669	M	41-65	distal	IB	NA	NA	no	no	no	alive	0	NA	NA	NA	NA	NA	NA		Ca A1	0.766985	0	0.233015	Ca A1	0.775787	0	0.224213	0	Ca A	0.729383	0.161486	0.109131	Ca A1	0.733507	0	0.224193	0.0422993
LNEN211_TU	LNEN211	TRUE	TRUE	TRUE	lungNENomics	Expr.Meth	NA	batch_4	batch_4	206402350101	R03C01	Typical	TRUE	80	NA	0.78	0.17	2.5	no	0.719372	7.69249	0.40003	M	41-65	proximal	IIB	current	NA	no	no	no	alive	0	NA	NA	NA	NA	NA	NA		Ca A2	0.158145	0.749045	0.09281	Ca A2	0.051213	0.717095	0.00957267	0.222119	Ca A	0.546905	0.313499	0.139596	Ca A2	0.0793581	0.714782	0.0213379	0.184522
LNEN212_TU	LNEN212	TRUE	TRUE	TRUE	lungNENomics	Expr.Meth	NA	batch_4	batch_4	206402350101	R02C01	Typical	TRUE	70	NA	0.69	0.17	1.83	no	0.579255	7.7468	-0.83559	F	66-90	distal	NA	NA	NA	yes	yes	no	alive	83.5397	no	no	83.5397	NA	NA	NA		Ca A1	0.692341	0.0819788	0.22568	Ca A1	0.558514	0.0349157	0.100182	0.306389	Ca A	0.609163	0.103945	0.286893	Ca A1	0.578298	0.0336305	0.127767	0.260304
LNEN213_TU	LNEN213	TRUE	TRUE	TRUE	lungNENomics	Expr.Meth	NA	batch_4	batch_4	206402350096	R01C01	Typical	TRUE	80	NA	0.77	0	2.33	no	1.45935	7.52218	-0.6283	M	16-40	proximal	IA	NA	NA	no	no	no	alive	0	NA	NA	NA	NA	NA	NA		Ca A2	0.13514	0.806309	0.0585509	Ca A2	0.013102	0.746311	0	0.240587	Ca A	0.568645	0.318687	0.112668	Ca A2	0.0514714	0.786037	0	0.162492
LNEN214_TU	LNEN214	TRUE	TRUE	TRUE	lungNENomics	Expr.Meth	NA	batch_4	batch_4	206402350100	R06C01	Typical	TRUE	70	NA	0.55	0.17	2.67	no	0.997941	7.60852	1.02348	F	41-65	proximal	IIB	NA	NA	no	no	no	alive	93.8959	no	no	93.8959	NA	NA	NA		Ca B	0.441936	0.0126833	0.545381	Ca B	0.266248	0	0.392133	0.341619	Ca B	0.321002	0.432397	0.2466	Ca B	0.336813	0	0.448373	0.214814
LNEN215_TU	LNEN215	TRUE	TRUE	TRUE	lungNENomics	Expr.Meth	NA	batch_4	batch_4	206402350122	R02C01	Typical	TRUE	80	NA	0.74	1.17	8.5	yes	7.4718	8.33794	-1.89166	F	66-90	distal	IIIA	NA	NA	yes	no	no	alive	84.7562	NA	NA	NA	NA	NA	NA		Ca A1	0.855352	0	0.144648	Ca A1	0.871182	0	0.128818	0	Ca A	0.893158	0.100607	0.00623437	Ca A1	0.844979	0	0.155021	0
LNEN216_TU	LNEN216	TRUE	TRUE	TRUE	lungNENomics	Expr.Meth	NA	batch_4	batch_4	206402350122	R08C01	Typical	TRUE	80	NA	0.61	0.17	1.33	no	5.02035	8.27614	0.59216	F	41-65	distal	IIB	never	NA	no	no	no	alive	0	NA	NA	NA	NA	NA	NA		Ca A1	0.748751	0.0607785	0.190471	Ca A1	0.610525	0.0128428	0.0591107	0.317522	Ca A	0.66457	0.0630525	0.272378	Ca A1	0.644219	0.0120498	0.10252	0.241211
LNEN217_TU	LNEN217	TRUE	TRUE	TRUE	lungNENomics	Meth	NA	NA	batch_4	206402350092	R02C01	Typical	TRUE	70	NA	NA	0.83	3.33	no	NA	NA	NA	F	41-65	proximal	NA	current	NA	yes	no	no	alive	86.9918	no	no	86.9918	NA	NA	NA	novel	Ca A1	0.382797	0.33637	0.280832	sc-enriched	0.0482812	0.224902	0	0.726817	LCNEC	0.269588	0.165273	0.565139	LCNEC	0.111382	0.260915	0.0423248	0.585379
LNEN218_TU	LNEN218	TRUE	TRUE	TRUE	lungNENomics	Expr.Meth	NA	batch_4	batch_4	206402350101	R05C01	Typical	TRUE	70	NA	0.46	1	8.33	no	0.743443	7.71607	-0.69603	F	66-90	distal	IB	never	NA	no	no	no	alive	0	NA	NA	NA	NA	NA	NA		Ca B	0.202037	0.0255424	0.772421	Ca B	0.0518249	0	0.650485	0.29769	Ca B	0.0532423	0.713105	0.233653	Ca B	0.0857078	0	0.704593	0.209699
LNEN219_TU	LNEN219	TRUE	TRUE	TRUE	lungNENomics	Expr.Meth	NA	batch_4	batch_4	206402350065	R04C01	Typical	TRUE	70	NA	0.76	0.17	3.33	no	0.766158	7.69823	-0.2667	F	41-65	distal	IB	never	NA	yes	no	no	alive	0	NA	NA	NA	NA	NA	NA		Ca A1	0.76964	0.0389726	0.191388	Ca A1	0.634215	0	0.061421	0.304364	Ca A	0.680309	0.0639931	0.255698	Ca A1	0.668511	0	0.11158	0.219909
LNEN220_TU	LNEN220	TRUE	TRUE	TRUE	lungNENomics	Meth	NA	NA	batch_4	206402350065	R06C01	Typical	TRUE	80	NA	NA	0.5	5.33	no	NA	NA	NA	M	66-90	distal	NA	former	NA	yes	yes	no	alive	15.9123	yes	event	15.9123	NA	NA	NA		Ca A1	0.754138	0.0700155	0.175847	Ca A1	0.62104	0.0239846	0.0486514	0.306324	Ca A	0.665644	0.0377873	0.296568	Ca A1	0.647982	0.0075442	0.0785641	0.26591
LNEN221_TU	LNEN221	TRUE	TRUE	TRUE	lungNENomics	Expr.Meth	NA	batch_4	batch_4	206402350092	R08C01	Typical	TRUE	80	NA	0.78	0	1.33	no	0.288253	7.45584	-0.16821	F	66-90	distal	IA	never	NA	yes	no	no	alive	81.8959	no	no	81.8959	NA	NA	NA		Ca A1	0.860077	0.075164	0.0647593	Ca A1	0.873688	0.0705139	0.0557978	0	Ca A	0.938238	0.0174404	0.0443212	Ca A1	0.875607	0.0523777	0.071785	0.000230131
LNEN223_TU	LNEN223	TRUE	TRUE	TRUE	lungNENomics	Expr.Meth	NA	batch_4	batch_4	206402350092	R04C01	Typical	TRUE	80	NA	0.82	0	0.67	no	0.159154	7.80791	-1.93736	F	66-90	distal	NA	NA	NA	yes	no	no	alive	0	NA	NA	NA	NA	NA	NA		Ca A1	0.791256	0.0872308	0.121514	Ca A1	0.708603	0.0578549	0.0359941	0.197548	Ca A	0.777497	0.0192108	0.203292	Ca A1	0.733425	0.0381056	0.0595478	0.168922
LNEN224_TU	LNEN224	TRUE	TRUE	TRUE	lungNENomics	Expr.Meth	NA	batch_4	batch_4	206402350093	R03C01	Typical	TRUE	30	NA	0.74	1.33	4.33	no	1.42231	7.58739	-0.0247	F	16-40	proximal	IB	NA	NA	no	no	no	alive	57.4685	no	no	57.4685	NA	NA	NA		Ca A2	0.184248	0.684768	0.130984	Ca A2	0.106852	0.660829	0.0720863	0.160233	Ca A	0.554136	0.337738	0.108126	Ca A2	0.125589	0.654251	0.0754305	0.14473
LNEN225_TU	LNEN225	TRUE	TRUE	TRUE	lungNENomics	Expr.Meth	NA	batch_4	batch_4	206402350093	R04C01	Typical	TRUE	80	NA	0.79	1.17	2.33	no	1.70203	7.9596	-1.026	M	66-90	distal	IIIA	former	NA	yes	yes	no	alive	0	NA	NA	NA	NA	NA	NA		Ca A1	0.527915	0.317155	0.15493	Ca A1	0.503111	0.306575	0.128481	0.0618336	Ca A	0.707526	0.208791	0.0836828	Ca A1	0.502065	0.295207	0.127887	0.074841
LNEN226_TU	LNEN226	TRUE	TRUE	TRUE	lungNENomics	Expr.Meth	NA	batch_4	batch_4	206402350096	R03C01	Typical	TRUE	80	NA	0.81	1	8.33	no	1.46122	7.53677	-1.37364	F	41-65	proximal	IA	former	NA	no	no	no	alive	0	NA	NA	NA	NA	NA	NA		Ca A2	0.0759699	0.888685	0.0353454	Ca A2	0.0156162	0.869636	0	0.114748	Ca A	0.602806	0.350905	0.0462896	Ca A2	0.0379691	0.860163	0	0.101868
LNEN227_TU	LNEN227	TRUE	TRUE	TRUE	lungNENomics	Expr.Meth	NA	batch_4	batch_4	206402350096	R07C01	Typical	TRUE	80	NA	0.83	0.83	6.83	no	0.400656	7.32569	-0.92521	F	66-90	proximal	IB	never	NA	no	no	no	alive	0	NA	NA	NA	NA	NA	NA		Ca A2	0.140224	0.77903	0.0807463	Ca A2	0.083646	0.763039	0.0411704	0.112145	Ca A	0.593492	0.340968	0.0655404	Ca A2	0.0956551	0.757627	0.0359484	0.110769
LNEN228_TU	LNEN228	TRUE	TRUE	TRUE	lungNENomics	Expr.Meth	NA	batch_4	batch_4	206402350100	R08C01	Typical	TRUE	80	NA	0.74	1	NA	no	1.39754	7.89009	-0.15108	M	16-40	proximal	IIB	former	NA	no	no	no	alive	26.0712	yes	event	26.0712	NA	NA	NA		Ca A2	0.157628	0.712948	0.129423	Ca A2	0.0364646	0.675713	0.0340952	0.253728	Ca A	0.495331	0.319376	0.185294	Ca A2	0.0556608	0.676452	0.0385501	0.229338
LNEN229_TU	LNEN229	TRUE	TRUE	TRUE	lungNENomics	Expr.Meth	NA	batch_4	batch_4	206402350112	R03C01	Typical	TRUE	80	NA	0.62	1	2	no	0	1.81429	2.02093	F	41-65	proximal	IIIB	never	NA	no	no	no	alive	49.4795	no	no	49.4795	NA	NA	NA		Ca B	0.11382	0.0144995	0.87168	Ca B	0.00737346	0	0.790512	0.202114	Ca B	0.128325	0.835898	0.0357768	Ca B	0.119237	0.0505892	0.816538	0.0136361
LNEN230_TU	LNEN230	TRUE	TRUE	TRUE	lungNENomics	Expr.Meth	NA	batch_4	batch_4	206402350101	R08C01	Typical	TRUE	70	NA	0.7	0.67	3.67	no	0.523252	7.86104	0.60677	F	16-40	proximal	IA	current	NA	no	no	no	alive	63.0247	no	no	63.0247	NA	NA	NA		Ca A2	0.256228	0.611599	0.132173	Ca A2	0.136103	0.573961	0.0341435	0.255793	Ca A	0.540724	0.278898	0.180377	Ca A2	0.160873	0.579736	0.0472532	0.212138
LNEN231_TU	LNEN231	TRUE	TRUE	TRUE	lungNENomics	Expr.Meth	NA	batch_4	batch_4	206402350101	R06C01	Atypical	TRUE	70	NA	0.73	1.5	8.83	no	0.550405	8.29159	0.10757	F	41-65	distal	IA	NA	NA	no	no	NA	alive	55.5288	no	no	55.5288	NA	NA	NA		Ca A1	0.756623	0.0321087	0.211268	Ca A1	0.62467	0	0.0845898	0.29074	Ca A	0.658525	0.0715528	0.269922	Ca A1	0.649509	0	0.117039	0.233452
LNEN232_TU	LNEN232	TRUE	TRUE	TRUE	lungNENomics	Expr.Meth	NA	batch_4	batch_4	206402350122	R01C01	Typical	TRUE	80	NA	0.7	0.67	4.5	no	1.3351	7.51561	-2.039	F	41-65	distal	NA	former	NA	yes	no	no	alive	61.2164	no	no	61.2164	NA	NA	NA		Ca A1	0.687843	0.227478	0.0846794	Ca A1	0.641758	0.210981	0.0341221	0.113138	Ca A	0.812445	0.0752052	0.11235	Ca A1	0.65307	0.213385	0.0408643	0.0926807
LNEN233_TU	LNEN233	TRUE	TRUE	TRUE	lungNENomics	Expr.Meth	NA	batch_4	batch_4	206402350122	R05C01	Typical	TRUE	30	NA	0.75	0.17	2.5	no	0.780752	7.69659	0.00941	F	66-90	distal	IIB	never	NA	no	no	no	alive	0	NA	NA	NA	NA	NA	NA		Ca A1	0.793989	0.0499933	0.156018	Ca A1	0.720994	0.0227375	0.0786992	0.17757	Ca A	0.750449	0.0443756	0.205175	Ca A1	0.732933	0	0.099831	0.167236
LNEN234_TU	LNEN234	TRUE	TRUE	TRUE	lungNENomics	Expr.Meth	NA	batch_4	batch_4	206402350122	R03C01	Typical	TRUE	80	NA	0.71	0.33	3.17	no	1.0598	7.82069	-0.67408	M	41-65	distal	IA	current	NA	no	no	no	alive	44.8767	no	no	44.8767	NA	NA	NA		Ca A1	0.755988	0.0654332	0.178579	Ca A1	0.646868	0.0267258	0.0718082	0.254598	Ca A	0.694083	0.0587901	0.247126	Ca A1	0.674727	0.00784091	0.10385	0.213581
LNEN235_TU	LNEN235	TRUE	TRUE	TRUE	lungNENomics	Expr.Meth	NA	batch_4	batch_4	206402350139	R01C01	Atypical	TRUE	80	NA	0.69	3.33	19.33	yes	5.89778	8.72219	-0.27897	F	41-65	proximal	IIB	never	NA	no	no	no	alive	59.8685	yes	event	8.44932	NA	NA	NA		Ca A2	0.0674516	0.775014	0.157534	Ca A2	0	0.728545	0.089079	0.182376	Ca A	0.451395	0.402713	0.145892	Ca A2	0	0.722256	0.0906309	0.187113
LNEN236_TU	LNEN236	TRUE	TRUE	TRUE	lungNENomics	Expr.Meth	NA	batch_4	batch_4	206402350139	R02C01	Typical	TRUE	80	NA	0.68	0.33	7.17	no	2.80103	8.24076	-1.00561	F	41-65	distal	IIIA	current	NA	yes	yes	no	alive	0	NA	NA	NA	NA	NA	NA		Ca A1	0.773248	0.145805	0.0809478	Ca A1	0.710098	0.123561	0.0126919	0.153649	Ca A	0.816217	0.021629	0.162154	Ca A1	0.722403	0.111385	0.0330863	0.133126
LNEN237_TU	LNEN237	TRUE	TRUE	TRUE	lungNENomics	Expr.Meth	NA	batch_4	batch_4	206402350122	R06C01	Typical	TRUE	80	NA	0.5	0.67	14.33	no	0.194077	8.05957	-1.02226	M	41-65	proximal	IIA	never	NA	no	no	no	alive	0	NA	NA	NA	NA	NA	NA		Ca B	0.1118	0.0746093	0.813591	Ca B	0.0245952	0.0314313	0.749903	0.194071	Ca B	0.0333983	0.793669	0.172933	Ca B	0.0416363	0.0318893	0.769225	0.157249
LNEN238_TU	LNEN238	TRUE	TRUE	TRUE	lungNENomics	Expr.Meth	NA	batch_4	batch_4	206402350065	R08C01	Typical	TRUE	80	NA	0.58	0.67	7.17	no	1.81698	7.89859	-1.31726	F	16-40	proximal	IA	NA	NA	yes	no	no	alive	0	NA	NA	NA	NA	NA	NA		Ca A1	0.494871	0.11529	0.389838	Ca A1	0.374658	0.0697327	0.283397	0.272212	Ca A	0.474419	0.313177	0.212405	Ca A1	0.429933	0.0688415	0.310936	0.190289
LNEN239_TU	LNEN239	TRUE	TRUE	TRUE	lungNENomics	Expr.Meth	NA	batch_4	batch_4	206402350065	R01C01	NET G3	TRUE	80	NA	0.7	7.67	11.33	no	0.606135	7.4582	-0.74303	M	41-65	distal	IA	NA	NA	no	no	no	alive	0	NA	NA	NA	NA	NA	NA		Ca B	0.0577174	0.0617013	0.880581	Ca B	0.000117042	0.0263842	0.844253	0.129246	Ca B	0.000105353	0.889397	0.110498	Ca B	0.019979	0.0179155	0.870617	0.0914884
LNEN240_TU	LNEN240	TRUE	TRUE	TRUE	lungNENomics	Expr.Meth	NA	batch_4	batch_4	206402350092	R01C01	Typical	TRUE	70	NA	0.7	1	6.67	no	1.37453	7.76087	0.26346	M	66-90	proximal	IB	current	NA	no	no	no	alive	0	NA	NA	NA	NA	NA	NA		Ca B	0.10265	0.12195	0.775401	Ca B	0	0.0329005	0.662227	0.304873	Ca B	0.0122242	0.761157	0.226618	Ca B	0	0.0657666	0.716864	0.217369
LNEN241_TU	LNEN241	TRUE	TRUE	TRUE	lungNENomics	Expr.Meth	NA	batch_4	batch_4	206402350092	R07C01	Typical	TRUE	80	NA	0.75	0.17	1	no	0.56432	7.46189	0.29296	F	41-65	proximal	IB	former	NA	no	no	no	alive	44.8438	no	no	44.8438	NA	NA	NA		Ca A2	0.229121	0.592814	0.178066	Ca A2	0.0518267	0.536585	0.0322387	0.37935	Ca A	0.436123	0.284965	0.278912	Ca A2	0.0794221	0.553423	0.0522709	0.314885
LNEN243_TU	LNEN243	TRUE	TRUE	TRUE	lungNENomics	Expr.Meth	NA	batch_4	batch_4	206402350065	R02C01	Atypical	TRUE	80	NA	0.83	3	8.33	no	2.40034	7.93004	-0.5658	M	16-40	proximal	IB	never	NA	no	no	no	alive	0	NA	NA	NA	NA	NA	NA		Ca A2	0.0373004	0.861695	0.101005	Ca A2	0	0.82915	0.0619669	0.108883	Ca A	0.528524	0.409833	0.0616433	Ca A2	0	0.830972	0.0586723	0.110356
LNEN244_TU	LNEN244	TRUE	TRUE	TRUE	lungNENomics	Expr.Meth	NA	batch_4	batch_4	206402350093	R08C01	Typical	TRUE	70	NA	0.79	0.5	3.33	yes	0.746018	7.65823	-0.16475	F	16-40	proximal	NA	never	NA	no	no	no	alive	0	NA	NA	NA	NA	NA	NA		Ca A2	0.222989	0.6462	0.130811	Ca A2	0.10083	0.608188	0.0322523	0.25873	Ca A	0.4994	0.269743	0.230857	Ca A2	0.109613	0.598645	0.023688	0.268054
LNEN245_TU	LNEN245	TRUE	TRUE	TRUE	lungNENomics	Expr.Meth	NA	batch_4	batch_4	206402350096	R06C01	Typical	TRUE	80	NA	0.79	0.17	2.67	no	0.546299	7.53473	-0.23094	M	16-40	proximal	IIIB	NA	NA	no	no	no	alive	0	NA	NA	NA	NA	NA	NA		Ca A2	0.115719	0.822777	0.0615037	Ca A2	0.0782014	0.813304	0.0390803	0.0694145	Ca A	0.609805	0.372076	0.0181183	Ca A2	0.0834883	0.800419	0.0504592	0.0656338
LNEN246_TU	LNEN246	TRUE	TRUE	TRUE	lungNENomics	Meth	NA	NA	batch_4	206402350096	R02C01	Typical	TRUE	80	NA	NA	0.33	3.17	no	NA	NA	NA	F	16-40	proximal	IB	never	NA	no	no	no	alive	0	NA	NA	NA	NA	NA	NA		Ca A2	0	0.900907	0.0990926	Ca A2	0	0.891337	0.108663	0	Ca A	0.513484	0.486516	0	Ca A2	0	0.883285	0.116715	0
LNEN247_TU	LNEN247	TRUE	TRUE	TRUE	lungNENomics	Expr.Meth	NA	batch_4	batch_4	206402350100	R04C01	Typical	TRUE	80	NA	0.8	1	1	no	0.263653	7.2618	-2.45337	F	41-65	NA	IB	former	no	no	no	no	alive	84.4932	no	no	84.4932	NA	NA	NA		Ca A2	0.0849101	0.874502	0.0405875	Ca A2	0.0346156	0.861801	0.00834018	0.095243	Ca A	0.59042	0.346451	0.0631292	Ca A2	0.0308237	0.851163	0	0.118013
LNEN248_TU	LNEN248	TRUE	TRUE	TRUE	lungNENomics	Expr.Meth	NA	batch_4	batch_4	206402350100	R07C01	Typical	TRUE	80	NA	0.78	0.5	1.5	no	0.0882907	7.29322	-1.30627	F	41-65	NA	IA	never	no	no	no	no	alive	63.9123	no	no	63.9123	NA	NA	NA		Ca A2	0.160423	0.790767	0.0488095	Ca A2	0.0915685	0.770284	0	0.138147	Ca A	0.600428	0.30098	0.0985926	Ca A2	0.0953524	0.761541	0	0.143106
LNEN249_TU	LNEN249	TRUE	TRUE	TRUE	lungNENomics	Expr.Meth	NA	batch_4	batch_4	206402350139	R05C01	Typical	TRUE	80	NA	0.77	0	0.92	no	0.498702	7.67677	-0.82963	M	66-90	NA	IA	former	NA	no	no	no	alive	58.9151	no	no	58.9151	NA	NA	NA		Ca A1	0.779285	0.0680491	0.152666	Ca A1	0.678369	0.0323528	0.0520197	0.237259	Ca A	0.736193	0.0335605	0.230246	Ca A1	0.710867	0.0130287	0.080721	0.195383
LNEN250_TU	LNEN250	TRUE	TRUE	TRUE	lungNENomics	Expr.Meth	NA	batch_4	batch_4	206402350101	R04C01	Typical	TRUE	70	NA	0.69	0.33	2.33	no	0.310702	7.1761	-1.27695	M	41-65	NA	IA	former	no	no	no	no	alive	61.4466	no	no	61.4466	NA	NA	NA		Ca A2	0.162977	0.606203	0.23082	Ca A2	0.0584835	0.571598	0.149682	0.220237	Ca A	0.46744	0.409696	0.122864	Ca A2	0.0830522	0.594636	0.166462	0.155851
LNEN251_TU1	LNEN251	TRUE	TRUE	TRUE	lungNENomics	Meth	NA	NA	batch_4	206402350101	R07C01	Typical	TRUE	80	NA	NA	0.5	2.83	no	NA	NA	NA	M	66-90	NA	IB	former	no	no	no	no	alive	64.8658	no	no	64.8658	NA	NA	NA		Ca B	0.0516709	0.0480419	0.900287	Ca B	0.0553135	0.0291963	0.91549	0	Ca B	0.0622541	0.904514	0.0332316	Ca B	0.0762901	0.0215386	0.8926	0.00957132
LNEN252_TU	LNEN252	TRUE	TRUE	TRUE	lungNENomics	Expr.Meth	NA	batch_4	batch_4	206402350122	R07C01	Atypical	TRUE	80	NA	0.68	2.17	3.33	no	0.0161696	1.81429	0.664855	M	41-65	NA	IA	former	yes	no	no	no	alive	57.4027	no	no	57.4027	NA	NA	NA		Ca B	0.0713893	0	0.928611	Ca B	0.0323582	0	0.906776	0.0608657	Ca B	0.0893288	0.910671	0	Ca B	0.099942	0	0.900058	0
LNEN253_TU	LNEN253	TRUE	TRUE	TRUE	lungNENomics	Expr.Meth	NA	batch_4	batch_4	206402350122	R04C01	Typical	TRUE	80	NA	0.65	0.67	2	no	0.559633	7.75216	-0.54421	F	16-40	NA	IIA	current	no	no	yes	no	alive	58.7507	NA	NA	NA	NA	NA	NA		Ca A2	0.223469	0.568479	0.208052	Ca A2	0.072075	0.519549	0.0846038	0.323772	Ca A	0.452239	0.33294	0.21482	Ca A2	0.105927	0.53647	0.111914	0.245689
LNEN255_TU	LNEN255	TRUE	TRUE	TRUE	lungNENomics	Expr.Meth	NA	batch_4	batch_4	206402350139	R03C01	Atypical	TRUE	80	NA	0.72	1.83	10.5	no	1.20412	7.56773	-0.40824	F	41-65	NA	IIIA	NA	no	no	no	yes	alive	43.9233	no	no	43.9233	NA	NA	NA		Ca A1	0.77788	0.0158845	0.206236	Ca A1	0.747422	0.000640968	0.16592	0.0860176	Ca A	0.734896	0.104994	0.160109	Ca A1	0.722545	0	0.161769	0.115687
LNEN258_TU	LNEN258	TRUE	TRUE	TRUE	lungNENomics	Expr.Meth	NA	batch_4	batch_4	206402350065	R03C01	Carcinoid	TRUE	80	NA	0.62	1.17	4	no	0.388928	7.61642	-2.25075	M	66-90	NA	IIIA	current	NA	no	NA	NA	dead	NA	no	NA	NA	NA	NA	NA		Ca B	0.124554	0	0.875446	Ca B	0.0795553	0	0.846443	0.0740022	Ca B	0.0360073	0.858113	0.10588	Ca B	0.0741969	0	0.853733	0.0720704
LNEN263_TU	LNEN263	TRUE	TRUE	TRUE	lungNENomics	Expr.Meth	NA	batch_4	batch_4	206402350092	R05C01	Typical	TRUE	80	NA	0.82	1.67	4.83	no	0.610416	7.39195	-1.86277	M	16-40	proximal	IA	former	NA	no	no	no	alive	77.1288	no	no	77.1288	NA	NA	NA		Ca A2	0.0792278	0.897305	0.0234677	Ca A2	0.0559982	0.893415	0.0145296	0.0360569	Ca A	0.631491	0.35811	0.0103992	Ca A2	0.0549039	0.875859	0.00382582	0.0654108
LNEN268_TU	LNEN268	TRUE	TRUE	TRUE	lungNENomics	Expr.Meth	NA	batch_4	batch_4	206402350092	R03C01	Carcinoid	TRUE	80	NA	0.77	1.17	8.67	no	1.95382	7.36147	-2.91675	F	41-65	distal	IIA	never	NA	no	no	no	alive	31.8247	no	no	31.8247	NA	NA	NA		Ca A2	0.0406736	0.91424	0.0450861	Ca A2	0.000971936	0.904994	0.0235081	0.070526	Ca A	0.596181	0.37703	0.0267893	Ca A2	0.0100905	0.893861	0.0105483	0.0855005
LNEN269_TU	LNEN269	TRUE	TRUE	TRUE	lungNENomics	Expr.Meth	NA	batch_4	batch_4	206402350065	R05C01	Typical	TRUE	80	NA	0.7	0.67	2.67	no	0.90063	7.76473	-1.08851	F	41-65	NA	IA	former	no	no	no	no	alive	34.0274	no	no	34.0274	NA	NA	NA		Ca A1	0.843713	0.0303905	0.125897	Ca A1	0.770334	0.00342141	0.0463955	0.179849	Ca A	0.787459	0.00318312	0.209358	Ca A1	0.77145	0	0.0630501	0.1655
LNEN270_TU	LNEN270	TRUE	TRUE	TRUE	lungNENomics	Expr.Meth	NA	batch_4	batch_4	206402350093	R02C01	Carcinoid	TRUE	80	NA	0.74	0.67	4.67	no	1.18974	7.48567	-1.42158	M	41-65	NA	IA	former	no	no	no	no	alive	49.1836	no	no	49.1836	NA	NA	NA		Ca A2	0.0760288	0.86716	0.056811	Ca A2	0.0162837	0.851204	0.0168348	0.115677	Ca A	0.58025	0.35833	0.0614197	Ca A2	0.0283208	0.842405	0.0129595	0.116315
LNEN272_TU	LNEN272	TRUE	TRUE	TRUE	lungNENomics	Expr.Meth	NA	batch_4	batch_4	206402350093	R05C01	Typical	TRUE	80	NA	0.69	2	13.83	no	5.60249	7.58257	-1.47029	F	66-90	NA	IA	never	no	no	no	no	alive	39.7479	no	no	39.7479	NA	NA	NA		Ca A1	0.826231	0.082862	0.0909072	Ca A1	0.817416	0.0767974	0.0671624	0.038624	Ca A	0.875213	0.0311561	0.0936307	Ca A1	0.804518	0.0705757	0.069457	0.0554496
LNEN273_TU	LNEN273	TRUE	TRUE	TRUE	lungNENomics	Expr.Meth	NA	batch_4	batch_4	206402350096	R08C01	Carcinoid	TRUE	80	NA	0.69	0.83	5.5	no	1.99714	7.97802	-0.97181	F	16-40	NA	NA	never	no	no	no	no	alive	9.46849	no	no	9.46849	NA	NA	NA		Ca A1	0.738158	0.199578	0.0622638	Ca A1	0.687888	0.182001	0.00626504	0.123846	Ca A	0.848244	0.0510482	0.100708	Ca A1	0.704848	0.185298	0.0334503	0.0764036
LNEN274_TU	LNEN274	TRUE	TRUE	TRUE	lungNENomics	Meth	NA	NA	batch_4	206402350100	R01C01	Atypical	TRUE	70	NA	NA	1.83	14.17	no	NA	NA	NA	M	66-90	NA	IB	current	no	no	no	no	alive	11.1452	no	no	11.1452	NA	NA	NA		Ca B	0.108067	0.0953233	0.79661	Ca B	0	0.0439324	0.713284	0.242783	Ca B	0.0088594	0.765943	0.225198	Ca B	0.0106403	0.043743	0.731844	0.213772
LNEN276_TU	LNEN276	TRUE	TRUE	TRUE	lungNENomics	Expr.Meth	NA	batch_4	batch_4	206402350100	R05C01	Atypical	TRUE	90	NA	0.77	1.83	6.33	no	1.63747	7.95041	-1.3369	F	41-65	NA	IA	never	NA	no	no	NA	alive	0.131507	no	no	0.131507	NA	NA	NA		Ca A1	0.852555	0.0313064	0.116139	Ca A1	0.770198	0.00174524	0.0286308	0.199426	Ca A	0.805619	0.0108295	0.183551	Ca A1	0.785223	0	0.0723237	0.142453
LNEN277_TU	LNEN277	TRUE	TRUE	TRUE	lungNENomics	Expr.Meth	NA	batch_4	batch_4	206402350096	R05C01	Atypical	TRUE	70	NA	0.69	2.67	7	no	0.663399	7.68674	-0.44664	M	41-65	NA	IA	former	NA	no	no	NA	alive	1.11781	no	no	1.11781	NA	NA	NA		Ca B	0.199562	0.0918973	0.708541	Ca B	0.101071	0.0472201	0.631865	0.219844	Ca B	0.180534	0.647624	0.171842	Ca B	0.159847	0.0618462	0.622938	0.155369
LNEN278s1_TU1	LNEN278s1	TRUE	TRUE	TRUE	lungNENomics	Expr.Meth	NA	batch_4	batch_4	206402350112	R01C01	NET G3	TRUE	90	NA	0.88	21	37.67	yes	19.5221	10.3429	-2.63579	M	66-90	NA	NA	NA	NA	yes	NA	NA	alive	26.926	yes	event	26.926	NA	NA	NA	novel	Ca B	0.413383	0.138907	0.44771	sc-enriched	0	0	0.030439	0.969561	LCNEC	0	0.165433	0.834567	LCNEC	0	0.0337556	0.109582	0.856662
LNET10T	LNET10T	TRUE	TRUE		Dayton 2023	WGS.Expr	Dayton 2023	Dayton 2023	NA	NA	NA	Atypical		NA	0.5	0.73	NA	NA		5.03656	8.74174	-1.51783	F	16-40	NA	IA	never	NA	NA	NA	NA	NA	NA	yes	event	NA	NA	NA	NA	published	Ca B	0.345942	0.277077	0.376982	sc-enriched	0.0534715	0.179646	0.128761	0.638122	LCNEC	0.289633	0.350219	0.360148	LCNEC	0.14754	0.23622	0.247999	0.368241
LNET13T	LNET13T	TRUE	TRUE		Dayton 2023	Expr	NA	Dayton 2023	NA	NA	NA	Typical		NA	NA	0.74	NA	NA		0.470996	7.51741	-1.8673	F	16-40	NA	NA	NA	NA	NA	NA	NA	NA	NA	NA	NA	NA	NA	NA	NA		Ca A1	0.720485	0.166045	0.11347	Ca A1	0.707218	0.158758	0.0898052	0.0442191	Ca A	0.862339	0.137661	0	Ca A1	0.72144	0.152416	0.126145	0
LNET14T	LNET14T	TRUE	TRUE		Dayton 2023	Expr	NA	Dayton 2023	NA	NA	NA	Typical		NA	NA	0.77	NA	NA		0.783305	7.90988	-0.12308	F	41-65	NA	NA	NA	NA	NA	NA	NA	NA	NA	NA	NA	NA	NA	NA	NA		Ca A1	0.71255	0.110566	0.176884	Ca A1	0.572465	0.0626293	0.0452358	0.31967	Ca A	0.732717	0.126007	0.141277	Ca A1	0.646692	0.107912	0.132114	0.113282
LNET16T	LNET16T	TRUE	TRUE		Dayton 2023	Expr	NA	Dayton 2023	NA	NA	NA	Atypical		NA	NA	0.78	NA	NA		9.14513	9.41875	-0.25353	M	41-65	NA	NA	former	NA	NA	NA	NA	NA	NA	NA	NA	NA	NA	NA	NA		Ca A1	0.580588	0.127173	0.292239	sc-enriched	0.385758	0.0603942	0.118781	0.435066	Ca A	0.530326	0.26701	0.202664	Ca A1	0.440733	0.132934	0.240595	0.185737
LNET19T	LNET19T	TRUE	TRUE		Dayton 2023	Expr	NA	Dayton 2023	NA	NA	NA	Typical		NA	NA	0.74	NA	NA		0.948561	7.73286	0.3472	F	NA	NA	NA	NA	NA	NA	NA	NA	NA	NA	NA	NA	NA	NA	NA	NA		Ca A2	0.132436	0.765026	0.102538	Ca A2	0	0.704105	0	0.295895	Ca A	0.537695	0.36404	0.0982649	Ca A2	0.0426224	0.75858	0.0522366	0.146561
LNET2T	LNET2T	TRUE	TRUE		Dayton 2023	WGS	Dayton 2023	NA	NA	NA	NA	Carcinoid		NA	0.49	NA	NA	NA		NA	NA	NA	F	41-65	NA	NA	NA	NA	NA	NA	NA	NA	NA	NA	NA	NA	NA	NA	NA		Ca B	0.303027	0.320647	0.376326	Ca B	0.231055	0.29159	0.318076	0.159279	Ca A	0.459502	0.320474	0.220024	Ca A1	0.285383	0.270154	0.223312	0.221151
LNET5T	LNET5T	TRUE	TRUE		Dayton 2023	WGS.Expr	Dayton 2023	Dayton 2023	NA	NA	NA	Typical		NA	0.9	0.86	NA	NA		2.41737	8.25873	-0.35255	M	66-90	NA	NA	current	NA	NA	NA	NA	NA	NA	NA	NA	NA	NA	NA	NA		Ca A1	0.846398	0.0270282	0.126573	Ca A1	0.791974	0.00587654	0.0631713	0.138978	Ca A	0.770618	0.0462604	0.183122	Ca A1	0.74863	0.00494606	0.102056	0.144369
LNET6T	LNET6T	TRUE	TRUE		Dayton 2023	WGS.Expr	Dayton 2023	Dayton 2023	NA	NA	NA	Typical		NA	0.85	0.79	NA	NA		1.20074	7.37924	-1.08743	M	41-65	NA	NA	former	NA	NA	NA	NA	NA	NA	NA	NA	NA	NA	NA	NA		Ca A1	0.809494	0.126017	0.0644895	Ca A1	0.780492	0.114477	0.024068	0.0809635	Ca A	0.918721	0.055405	0.0258744	Ca A1	0.80687	0.121008	0.0721219	0
Lu_Aty1	NA			TRUE	Laddha 2019	NA	NA	NA	NA	NA	NA	Atypical		NA	NA	NA	NA	NA		2.83484	8.038	-1.21257	NA	NA	NA	NA	NA	NA	NA	NA	NA	NA	NA	NA	NA	NA	NA	NA	NA		NA	NA	NA	NA	NA	NA	NA	NA	NA	NA	NA	NA	NA	NA	NA	NA	NA	NA
Lu_Aty10	NA			TRUE	Laddha 2019	NA	NA	NA	NA	NA	NA	Atypical		NA	NA	NA	NA	NA		1.50286	7.7383	-1.4221	NA	NA	NA	NA	NA	NA	NA	NA	NA	NA	NA	NA	NA	NA	NA	NA	NA		NA	NA	NA	NA	NA	NA	NA	NA	NA	NA	NA	NA	NA	NA	NA	NA	NA	NA
Lu_Aty11	NA			TRUE	Laddha 2019	NA	NA	NA	NA	NA	NA	Atypical		NA	NA	NA	NA	NA		2.31274	7.9464	-1.94527	NA	NA	NA	NA	NA	NA	NA	NA	NA	NA	NA	NA	NA	NA	NA	NA	NA		NA	NA	NA	NA	NA	NA	NA	NA	NA	NA	NA	NA	NA	NA	NA	NA	NA	NA
Lu_Aty12	NA			TRUE	Laddha 2019	NA	NA	NA	NA	NA	NA	Atypical		NA	NA	NA	NA	NA		1.76122	8.16689	-1.65184	NA	NA	NA	NA	NA	NA	NA	NA	NA	NA	NA	NA	NA	NA	NA	NA	NA		NA	NA	NA	NA	NA	NA	NA	NA	NA	NA	NA	NA	NA	NA	NA	NA	NA	NA
Lu_Aty13	NA			TRUE	Laddha 2019	NA	NA	NA	NA	NA	NA	Atypical		NA	NA	NA	NA	NA		3.28414	8.12115	-0.17591	NA	NA	NA	NA	NA	NA	NA	NA	NA	NA	NA	NA	NA	NA	NA	NA	NA		NA	NA	NA	NA	NA	NA	NA	NA	NA	NA	NA	NA	NA	NA	NA	NA	NA	NA
Lu_Aty2	Lu_Aty2	TRUE	TRUE	TRUE	Laddha 2019	Expr	NA	Laddha 2019	NA	NA	NA	Atypical		NA	NA	0.54	NA	NA		1.63881	8.17044	-0.41786	M	41-65	distal	NA	NA	NA	NA	NA	NA	NA	NA	NA	NA	NA	NA	NA	NA	novel	Ca B	0.338482	0.164685	0.496832	sc-enriched	0	0	0.109074	0.890926	LCNEC	0.0725622	0.28433	0.643108	LCNEC	0.0358477	0.0923748	0.218431	0.653347
Lu_Aty3	NA			TRUE	Laddha 2019	NA	NA	NA	NA	NA	NA	Atypical		NA	NA	NA	NA	NA		0.542963	7.58878	-0.9865	NA	NA	NA	NA	NA	NA	NA	NA	NA	NA	NA	NA	NA	NA	NA	NA	NA		NA	NA	NA	NA	NA	NA	NA	NA	NA	NA	NA	NA	NA	NA	NA	NA	NA	NA
Lu_Aty4	NA			TRUE	Laddha 2019	NA	NA	NA	NA	NA	NA	Atypical		NA	NA	NA	NA	NA		7.45893	9.34754	-0.08894	NA	NA	NA	NA	NA	NA	NA	NA	NA	NA	NA	NA	NA	NA	NA	NA	NA		NA	NA	NA	NA	NA	NA	NA	NA	NA	NA	NA	NA	NA	NA	NA	NA	NA	NA
Lu_Aty5	NA			TRUE	Laddha 2019	NA	NA	NA	NA	NA	NA	Atypical		NA	NA	NA	NA	NA		0.396512	7.19216	-1.24106	NA	NA	NA	NA	NA	NA	NA	NA	NA	NA	NA	NA	NA	NA	NA	NA	NA		NA	NA	NA	NA	NA	NA	NA	NA	NA	NA	NA	NA	NA	NA	NA	NA	NA	NA
Lu_Aty6	NA			TRUE	Laddha 2019	NA	NA	NA	NA	NA	NA	Atypical		NA	NA	NA	NA	NA		3.76982	8.49626	0.07697	NA	NA	NA	NA	NA	NA	NA	NA	NA	NA	NA	NA	NA	NA	NA	NA	NA		NA	NA	NA	NA	NA	NA	NA	NA	NA	NA	NA	NA	NA	NA	NA	NA	NA	NA
Lu_Aty7	NA			TRUE	Laddha 2019	NA	NA	NA	NA	NA	NA	Atypical		NA	NA	NA	NA	NA		15.0323	9.62075	0.821086	NA	NA	NA	NA	NA	NA	NA	NA	NA	NA	NA	NA	NA	NA	NA	NA	NA		NA	NA	NA	NA	NA	NA	NA	NA	NA	NA	NA	NA	NA	NA	NA	NA	NA	NA
Lu_Aty8	NA			TRUE	Laddha 2019	NA	NA	NA	NA	NA	NA	Atypical		NA	NA	NA	NA	NA		5.64893	8.74668	-1.75841	NA	NA	NA	NA	NA	NA	NA	NA	NA	NA	NA	NA	NA	NA	NA	NA	NA		NA	NA	NA	NA	NA	NA	NA	NA	NA	NA	NA	NA	NA	NA	NA	NA	NA	NA
Lu_Aty9	NA			TRUE	Laddha 2019	NA	NA	NA	NA	NA	NA	Atypical		NA	NA	NA	NA	NA		1.24888	7.71222	-0.70856	NA	NA	NA	NA	NA	NA	NA	NA	NA	NA	NA	NA	NA	NA	NA	NA	NA		NA	NA	NA	NA	NA	NA	NA	NA	NA	NA	NA	NA	NA	NA	NA	NA	NA	NA
Lu_Ty1	NA			TRUE	Laddha 2019	NA	NA	NA	NA	NA	NA	Typical		NA	NA	NA	NA	NA		0.195619	7.55505	-0.00461	NA	NA	NA	NA	NA	NA	NA	NA	NA	NA	NA	NA	NA	NA	NA	NA	NA		NA	NA	NA	NA	NA	NA	NA	NA	NA	NA	NA	NA	NA	NA	NA	NA	NA	NA
Lu_Ty10	NA			TRUE	Laddha 2019	NA	NA	NA	NA	NA	NA	Typical		NA	NA	NA	NA	NA		1.08404	7.92996	-1.4943	NA	NA	NA	NA	NA	NA	NA	NA	NA	NA	NA	NA	NA	NA	NA	NA	NA		NA	NA	NA	NA	NA	NA	NA	NA	NA	NA	NA	NA	NA	NA	NA	NA	NA	NA
Lu_Ty11	NA			TRUE	Laddha 2019	NA	NA	NA	NA	NA	NA	Typical		NA	NA	NA	NA	NA		0.377161	7.25014	-2.50757	NA	NA	NA	NA	NA	NA	NA	NA	NA	NA	NA	NA	NA	NA	NA	NA	NA		NA	NA	NA	NA	NA	NA	NA	NA	NA	NA	NA	NA	NA	NA	NA	NA	NA	NA
Lu_Ty12	NA			TRUE	Laddha 2019	NA	NA	NA	NA	NA	NA	Typical		NA	NA	NA	NA	NA		2.52611	8.04778	-1.93844	NA	NA	NA	NA	NA	NA	NA	NA	NA	NA	NA	NA	NA	NA	NA	NA	NA		NA	NA	NA	NA	NA	NA	NA	NA	NA	NA	NA	NA	NA	NA	NA	NA	NA	NA
Lu_Ty13	NA			TRUE	Laddha 2019	NA	NA	NA	NA	NA	NA	Typical		NA	NA	NA	NA	NA		3.34356	8.37659	-1.69016	NA	NA	NA	NA	NA	NA	NA	NA	NA	NA	NA	NA	NA	NA	NA	NA	NA		NA	NA	NA	NA	NA	NA	NA	NA	NA	NA	NA	NA	NA	NA	NA	NA	NA	NA
Lu_Ty14	NA			TRUE	Laddha 2019	NA	NA	NA	NA	NA	NA	Typical		NA	NA	NA	NA	NA		2.25972	8.37444	0.01035	NA	NA	NA	NA	NA	NA	NA	NA	NA	NA	NA	NA	NA	NA	NA	NA	NA		NA	NA	NA	NA	NA	NA	NA	NA	NA	NA	NA	NA	NA	NA	NA	NA	NA	NA
Lu_Ty15	NA			TRUE	Laddha 2019	NA	NA	NA	NA	NA	NA	Typical		NA	NA	NA	NA	NA		1.52081	7.77491	-0.88258	NA	NA	NA	NA	NA	NA	NA	NA	NA	NA	NA	NA	NA	NA	NA	NA	NA		NA	NA	NA	NA	NA	NA	NA	NA	NA	NA	NA	NA	NA	NA	NA	NA	NA	NA
Lu_Ty16	NA			TRUE	Laddha 2019	NA	NA	NA	NA	NA	NA	Typical		NA	NA	NA	NA	NA		0.85417	7.58243	-0.857949	NA	NA	NA	NA	NA	NA	NA	NA	NA	NA	NA	NA	NA	NA	NA	NA	NA		NA	NA	NA	NA	NA	NA	NA	NA	NA	NA	NA	NA	NA	NA	NA	NA	NA	NA
Lu_Ty17	NA			TRUE	Laddha 2019	NA	NA	NA	NA	NA	NA	Typical		NA	NA	NA	NA	NA		0.32449	7.20004	-2.4523	NA	NA	NA	NA	NA	NA	NA	NA	NA	NA	NA	NA	NA	NA	NA	NA	NA		NA	NA	NA	NA	NA	NA	NA	NA	NA	NA	NA	NA	NA	NA	NA	NA	NA	NA
Lu_Ty2	NA			TRUE	Laddha 2019	NA	NA	NA	NA	NA	NA	Typical		NA	NA	NA	NA	NA		0.277337	6.97058	-2.70653	NA	NA	NA	NA	NA	NA	NA	NA	NA	NA	NA	NA	NA	NA	NA	NA	NA		NA	NA	NA	NA	NA	NA	NA	NA	NA	NA	NA	NA	NA	NA	NA	NA	NA	NA
Lu_Ty3	NA			TRUE	Laddha 2019	NA	NA	NA	NA	NA	NA	Typical		NA	NA	NA	NA	NA		0.926973	7.59052	-0.67535	NA	NA	NA	NA	NA	NA	NA	NA	NA	NA	NA	NA	NA	NA	NA	NA	NA		NA	NA	NA	NA	NA	NA	NA	NA	NA	NA	NA	NA	NA	NA	NA	NA	NA	NA
Lu_Ty4	NA			TRUE	Laddha 2019	NA	NA	NA	NA	NA	NA	Typical		NA	NA	NA	NA	NA		1.46007	7.75339	-1.36076	NA	NA	NA	NA	NA	NA	NA	NA	NA	NA	NA	NA	NA	NA	NA	NA	NA		NA	NA	NA	NA	NA	NA	NA	NA	NA	NA	NA	NA	NA	NA	NA	NA	NA	NA
Lu_Ty5	NA			TRUE	Laddha 2019	NA	NA	NA	NA	NA	NA	Typical		NA	NA	NA	NA	NA		0.893234	7.33923	-1.70727	NA	NA	NA	NA	NA	NA	NA	NA	NA	NA	NA	NA	NA	NA	NA	NA	NA		NA	NA	NA	NA	NA	NA	NA	NA	NA	NA	NA	NA	NA	NA	NA	NA	NA	NA
Lu_Ty6	NA			TRUE	Laddha 2019	NA	NA	NA	NA	NA	NA	Typical		NA	NA	NA	NA	NA		0.953753	7.59899	-1.42523	NA	NA	NA	NA	NA	NA	NA	NA	NA	NA	NA	NA	NA	NA	NA	NA	NA		NA	NA	NA	NA	NA	NA	NA	NA	NA	NA	NA	NA	NA	NA	NA	NA	NA	NA
Lu_Ty7	NA			TRUE	Laddha 2019	NA	NA	NA	NA	NA	NA	Typical		NA	NA	NA	NA	NA		0.966105	7.48981	-1.67901	NA	NA	NA	NA	NA	NA	NA	NA	NA	NA	NA	NA	NA	NA	NA	NA	NA		NA	NA	NA	NA	NA	NA	NA	NA	NA	NA	NA	NA	NA	NA	NA	NA	NA	NA
Lu_Ty8	NA			TRUE	Laddha 2019	NA	NA	NA	NA	NA	NA	Typical		NA	NA	NA	NA	NA		1.38931	7.94509	1.36823	NA	NA	NA	NA	NA	NA	NA	NA	NA	NA	NA	NA	NA	NA	NA	NA	NA		NA	NA	NA	NA	NA	NA	NA	NA	NA	NA	NA	NA	NA	NA	NA	NA	NA	NA
Lu_Ty9	NA			TRUE	Laddha 2019	NA	NA	NA	NA	NA	NA	Typical		NA	NA	NA	NA	NA		1.98185	7.88106	-0.27624	NA	NA	NA	NA	NA	NA	NA	NA	NA	NA	NA	NA	NA	NA	NA	NA	NA		NA	NA	NA	NA	NA	NA	NA	NA	NA	NA	NA	NA	NA	NA	NA	NA	NA	NA
S00016	S00016	TRUE	TRUE		Fernandez-Cuesta 2014	WGS.Expr.Meth	Fernandez-Cuesta 2014	Fernandez-Cuesta 2014	Fernandez-Cuesta 2014	201414140026	R07C01	Typical		NA	0.58	0.78	NA	NA		2.35047	7.88543	-0.726565	F	66-90	NA	IB	current	NA	NA	NA	NA	alive	28	NA	NA	NA	Ca A1	Ca A	NA		Ca A1	0.927473	0.0465728	0.0259541	Ca A1	0.933801	0.0460973	0.0113689	0.00873308	Ca A	0.955084	0	0.0449156	Ca A1	0.90695	0.0485058	0.0316132	0.0129308
S00022	NA				Peifer 2012	NA	NA	NA	NA	NA	NA	SCLC		NA	NA	NA	NA	NA		123.476	11.6242	-1.17987	NA	NA	NA	NA	NA	NA	NA	NA	NA	NA	NA	NA	NA	NA	NA	NA	NA		NA	NA	NA	NA	NA	NA	NA	NA	NA	NA	NA	NA	NA	NA	NA	NA	NA	NA
S00050	NA				Peifer 2012	NA	NA	NA	NA	NA	NA	SCLC		NA	NA	NA	NA	NA		71.4421	11.7377	-0.32085	NA	NA	NA	NA	NA	NA	NA	NA	NA	NA	NA	NA	NA	NA	NA	NA	NA		NA	NA	NA	NA	NA	NA	NA	NA	NA	NA	NA	NA	NA	NA	NA	NA	NA	NA
S00076	S00076	TRUE	TRUE		Fernandez-Cuesta 2014	Expr	NA	Fernandez-Cuesta 2014	NA	NA	NA	Carcinoid	TRUE	NA	NA	0.84	0.5	14.83	no	3.20047	9.6235	1.15999	F	41-65	NA	IIIA	former	NA	no	no	NA	dead	38.1699	yes	event	7.89041	Ca A1	Ca A	NA		Ca A1	0.724367	0.0614146	0.214219	Ca A1	0.619342	0.023311	0.112149	0.245198	Ca A	0.665166	0.133408	0.201427	Ca A1	0.597099	0.0863176	0.141096	0.175488
S00089	S00089	TRUE	TRUE		Fernandez-Cuesta 2014	Expr.Meth	NA	Fernandez-Cuesta 2014	Fernandez-Cuesta 2014	201414140159	R03C01	Typical	TRUE	NA	NA	0.65	0.17	3.5	no	0.951736	8.2107	-1.46854	F	41-65	NA	IIB	former	NA	no	no	NA	alive	155.868	no	no	155.868	Ca B	Ca B	NA		Ca B	0.379626	0	0.620374	Ca B	0.341399	0	0.586892	0.0717089	Ca B	0.370352	0.536978	0.0926698	Ca B	0.403985	0	0.56891	0.0271049
S00094	S00094	TRUE	TRUE		Fernandez-Cuesta 2014	Expr.Meth	NA	Fernandez-Cuesta 2014	Fernandez-Cuesta 2014	201414140136	R08C01	Typical	TRUE	NA	NA	0.8	0.33	1	no	1.64214	8.20771	-0.97335	M	41-65	NA	IB	former	NA	no	no	NA	alive	155.145	no	no	155.145	Ca A2	Ca A	NA		Ca A2	0.0471542	0.794009	0.158837	Ca A2	0.0428366	0.79082	0.166344	0	Ca A	0.535302	0.464698	0	Ca A2	0.0400247	0.802264	0.157712	0
S00118	S00118	TRUE	TRUE		Fernandez-Cuesta 2014	Expr	NA	Fernandez-Cuesta 2014	NA	NA	NA	Typical	TRUE	NA	NA	0.82	1.83	1.33	no	0.364362	7.49247	-1.23245	M	41-65	NA	IA	former	NA	no	no	NA	alive	26.1041	no	no	26.1041	Ca B	Ca B	NA		Ca B	0.367717	0.0410351	0.591247	Ca B	0.312571	0.0114883	0.545317	0.130624	Ca B	0.452639	0.533792	0.0135684	Ca B	0.416489	0.0433828	0.540128	0
S00128	S00128	TRUE	TRUE		Fernandez-Cuesta 2014	Expr.Meth	NA	Fernandez-Cuesta 2014	Fernandez-Cuesta 2014	201414140159	R05C01	Typical	TRUE	NA	NA	0.59	0.5	3	no	2.85442	8.23423	0.27714	M	16-40	NA	IIB	former	NA	no	no	NA	alive	139.529	no	no	139.529	Ca A1	Ca A	NA		Ca A1	0.456935	0.112129	0.430936	Ca A1	0.421691	0.0920515	0.398538	0.0877196	Ca A	0.529431	0.421867	0.0487015	Ca A1	0.465665	0.0948103	0.418617	0.0209077
S00396	S00396		TRUE	TRUE	George 2018	Expr.Meth	NA	George 2018	George 2018	201414140136	R02C01	LCNEC		NA	NA	0.84	NA	NA		9.97718	10.5243	-0.33189	M	41-65	NA	IB	current	NA	NA	NA	NA	dead	53	NA	NA	NA	NA	LCNEC	type 2 LCNEC		NA	NA	NA	NA	NA	NA	NA	NA	NA	LCNEC	0.0439335	0.0586699	0.897397	LCNEC	0.0140717	0.072439	0	0.913489
S00400	S00400		TRUE	TRUE	George 2018	Expr.Meth	NA	George 2018	George 2018	201414140168	R05C01	LCNEC		NA	NA	0.87	NA	NA		14.3195	11.3438	-1.38939	M	41-65	NA	IIB	current	NA	NA	NA	NA	alive	160	NA	NA	NA	NA	LCNEC	type 1 LCNEC		NA	NA	NA	NA	NA	NA	NA	NA	NA	LCNEC	0.0809478	0.114058	0.804994	LCNEC	0.0838864	0.0286923	0.0725657	0.814856
S00472	NA				Peifer 2012	NA	NA	NA	NA	NA	NA	SCLC		NA	NA	NA	NA	NA		58.8504	11.2356	0.05099	NA	NA	NA	NA	NA	NA	NA	NA	NA	NA	NA	NA	NA	NA	NA	NA	NA		NA	NA	NA	NA	NA	NA	NA	NA	NA	NA	NA	NA	NA	NA	NA	NA	NA	NA
S00501	NA				Peifer 2012	NA	NA	NA	NA	NA	NA	SCLC		NA	NA	NA	NA	NA		109.173	11.185	0.00952	NA	NA	NA	NA	NA	NA	NA	NA	NA	NA	NA	NA	NA	NA	NA	NA	NA		NA	NA	NA	NA	NA	NA	NA	NA	NA	NA	NA	NA	NA	NA	NA	NA	NA	NA
S00515	S00515	TRUE	TRUE		Fernandez-Cuesta 2014	Expr.Meth	NA	Fernandez-Cuesta 2014	Fernandez-Cuesta 2014	201414140168	R03C01	Typical		NA	NA	0.79	NA	NA		0.69126	8.01914	-1.21321	F	16-40	NA	IB	NA	NA	NA	NA	NA	alive	158	NA	NA	NA	Ca A2	Ca A	NA		Ca A2	0.142433	0.782542	0.0750255	Ca A2	0.0809359	0.765157	0.0311582	0.122749	Ca A	0.613893	0.369669	0.0164382	Ca A2	0.0939746	0.790161	0.0532425	0.0626214
S00516	S00516	TRUE	TRUE		Fernandez-Cuesta 2014	Expr.Meth	NA	Fernandez-Cuesta 2014	Fernandez-Cuesta 2014	201414140168	R04C01	Typical		NA	NA	0.84	NA	NA		1.01275	8.33293	-1.6901	F	16-40	NA	IIA	never	NA	NA	NA	NA	alive	97	NA	NA	NA	Ca A2	Ca A	NA		Ca A2	0.092915	0.885137	0.0219478	Ca A2	0.0322576	0.856743	0	0.110999	Ca A	0.603056	0.330898	0.0660464	Ca A2	0.0377777	0.846632	0	0.11559
S00517	S00517		TRUE	TRUE	George 2018	Expr.Meth	NA	George 2018	George 2018	201414140003	R06C01	LCNEC		NA	NA	0.95	NA	NA		3.5253	10.0284	-1.77862	M	66-90	NA	IB	former	NA	NA	NA	NA	alive	102	NA	NA	NA	NA	LCNEC	type 1 LCNEC		NA	NA	NA	NA	NA	NA	NA	NA	NA	LCNEC	0.151211	0.140503	0.708286	LCNEC	0.15326	0.0240782	0.111149	0.711513
S00520	S00520	TRUE	TRUE		Fernandez-Cuesta 2014	Expr	NA	Fernandez-Cuesta 2014	NA	NA	NA	Typical		NA	NA	0.76	NA	NA		0.544054	8.12251	-0.54266	M	41-65	NA	IB	former	NA	NA	NA	NA	alive	113	NA	NA	NA	Ca B	Ca B	NA		Ca B	0.0129386	0.158875	0.828186	Ca B	0	0.100302	0.798027	0.101671	Ca B	0.0581237	0.928218	0.0136578	Ca B	0	0.138787	0.860582	0.000630549
S00529	S00529		TRUE	TRUE	George 2018	Expr	NA	George 2018	NA	NA	NA	LCNEC		NA	NA	0.92	NA	NA		6.47321	10.9489	-2.43734	M	41-65	NA	IIB	NA	NA	NA	NA	NA	alive	152	NA	NA	NA	NA	LCNEC	type 1 LCNEC		NA	NA	NA	NA	NA	NA	NA	NA	NA	LCNEC	0.0856827	0.100314	0.814003	LCNEC	0.0754079	0.0485023	0.0497544	0.826335
S00531	S00531		TRUE	TRUE	George 2018	Expr	NA	George 2018	NA	NA	NA	LCNEC		NA	NA	0.82	NA	NA		13.81	11.0672	-0.9904	M	66-90	NA	IIB	former	NA	NA	NA	NA	alive	137	NA	NA	NA	NA	LCNEC	type 2 LCNEC		NA	NA	NA	NA	NA	NA	NA	NA	NA	LCNEC	0	0.136832	0.863168	LCNEC	0	0.0651395	0.0577341	0.877126
S00534	S00534		TRUE	TRUE	George 2018	Expr	NA	George 2018	NA	NA	NA	LCNEC		NA	NA	0.93	NA	NA		26.9654	11.2076	-3.63546	F	41-65	NA	IB	current	NA	NA	NA	NA	alive	62	NA	NA	NA	NA	LCNEC	type 1 LCNEC		NA	NA	NA	NA	NA	NA	NA	NA	NA	LCNEC	0.021592	0.136447	0.841961	LCNEC	0.0244876	0.0342843	0.0855377	0.85569
S00540	S00540		TRUE	TRUE	George 2018	Expr	NA	George 2018	NA	NA	NA	LCNEC		NA	NA	0.62	NA	NA		20.1657	10.0718	0.02883	M	66-90	NA	IIIA	former	NA	NA	NA	NA	dead	31	NA	NA	NA	NA	LCNEC	type 1 LCNEC		NA	NA	NA	NA	NA	NA	NA	NA	NA	LCNEC	0.284604	0.202419	0.512977	LCNEC	0.19037	0.161315	0.128894	0.519421
S00550	S00550		TRUE	TRUE	George 2018	Expr.Meth	NA	George 2018	George 2018	201414140159	R06C01	LCNEC		NA	NA	0.73	NA	NA		38.8959	10.8484	-0.77782	M	41-65	NA	IB	current	NA	NA	NA	NA	alive	90	NA	NA	NA	NA	LCNEC	type 2 LCNEC		NA	NA	NA	NA	NA	NA	NA	NA	NA	LCNEC	0.0557516	0.0698226	0.874426	LCNEC	0.0519655	0.0408444	0.0178538	0.889336
S00567	S00567		TRUE	TRUE	George 2018	Expr.Meth	NA	George 2018	George 2018	201414140081	R06C01	LCNEC		NA	NA	0.81	NA	NA		31.3313	10.784	-1.65552	M	66-90	NA	IIB	current	NA	NA	NA	NA	dead	87	NA	NA	NA	NA	LCNEC	type 2 LCNEC		NA	NA	NA	NA	NA	NA	NA	NA	NA	LCNEC	0.0027531	0	0.997247	LCNEC	0.0125712	0	0	0.987429
S00570	S00570		TRUE	TRUE	George 2018	Expr.Meth	NA	George 2018	George 2018	201414140007	R05C01	LCNEC		NA	NA	0.73	NA	NA		15.3099	9.37559	-1.46223	M	41-65	NA	IIB	current	NA	NA	NA	NA	dead	8	NA	NA	NA	NA	LCNEC	type 2 LCNEC		NA	NA	NA	NA	NA	NA	NA	NA	NA	LCNEC	0.0488558	0.113776	0.837368	LCNEC	0.0126895	0.0918529	0.0388817	0.856576
S00581	S00581		TRUE	TRUE	George 2018	Expr	NA	George 2018	NA	NA	NA	LCNEC		NA	NA	0.82	NA	NA		66.3111	11.0075	-0.398	M	41-65	NA	IIIB	current	NA	NA	NA	NA	dead	4	NA	NA	NA	NA	LCNEC	type 1 LCNEC		NA	NA	NA	NA	NA	NA	NA	NA	NA	LCNEC	0.181981	0.324463	0.493555	LCNEC	0.0323534	0.257165	0.197753	0.512728
S00584	S00584		TRUE	TRUE	George 2018	Expr	NA	George 2018	NA	NA	NA	LCNEC		NA	NA	0.84	NA	NA		62.5573	11.266	-0.81568	M	41-65	NA	NA	current	NA	NA	NA	NA	dead	11	NA	NA	NA	NA	LCNEC	type 2 LCNEC		NA	NA	NA	NA	NA	NA	NA	NA	NA	LCNEC	0	0.130732	0.869268	LCNEC	0	0.0755486	0.0432552	0.881196
S00587	S00587		TRUE	TRUE	George 2018	Expr.Meth	NA	George 2018	George 2018	201414140026	R04C01	LCNEC		NA	NA	0.67	NA	NA		33.9184	10.6727	1.01189	F	66-90	NA	IIB	current	NA	NA	NA	NA	alive	55	NA	NA	NA	NA	LCNEC	SCLC/SCLC-like		NA	NA	NA	NA	NA	NA	NA	NA	NA	LCNEC	0.151482	0.141381	0.707137	LCNEC	0.126319	0.0660276	0.0926581	0.714995
S00602	S00602		TRUE	TRUE	George 2018	Expr	NA	George 2018	NA	NA	NA	LCNEC		NA	NA	0.81	NA	NA		8.78177	8.89657	-0.735087	M	41-65	NA	IIIB	current	NA	NA	NA	NA	dead	134	NA	NA	NA	NA	Ca A	SCLC/SCLC-like		NA	NA	NA	NA	NA	NA	NA	NA	NA	Ca A	0.719703	0.14793	0.132367	Ca A1	0.623304	0.1253	0.145102	0.106294
S00608	S00608		TRUE	TRUE	George 2018	Expr	NA	George 2018	NA	NA	NA	LCNEC		NA	NA	0.93	NA	NA		23.9007	10.4499	1.29639	M	41-65	NA	NA	current	NA	NA	NA	NA	dead	9	NA	NA	NA	NA	LCNEC	type 1 LCNEC		NA	NA	NA	NA	NA	NA	NA	NA	NA	LCNEC	0.270587	0.271384	0.458029	LCNEC	0.17551	0.164589	0.19704	0.462862
S00609	S00609		TRUE	TRUE	George 2018	Expr	NA	George 2018	NA	NA	NA	LCNEC		NA	NA	0.79	NA	NA		43.6162	11.066	-0.84504	M	41-65	NA	IB	current	NA	NA	NA	NA	dead	56	NA	NA	NA	NA	LCNEC	type 2 LCNEC		NA	NA	NA	NA	NA	NA	NA	NA	NA	LCNEC	0.0739828	0.120645	0.805373	LCNEC	0.0530493	0.066195	0.0611201	0.819636
S00613	S00613		TRUE	TRUE	George 2018	Expr	NA	George 2018	NA	NA	NA	LCNEC		NA	NA	0.73	NA	NA		41.1959	10.8685	2.78275	M	41-65	NA	IV	current	NA	NA	NA	NA	dead	38	NA	NA	NA	NA	LCNEC	type 2 LCNEC		NA	NA	NA	NA	NA	NA	NA	NA	NA	LCNEC	0.0930619	0.1746	0.732338	LCNEC	0.0453923	0.10629	0.100912	0.747406
S00640	S00640		TRUE	TRUE	George 2018	Expr	NA	George 2018	NA	NA	NA	LCNEC		NA	NA	0.68	NA	NA		24.3655	9.56657	0.27045	M	41-65	NA	IB	current	NA	NA	NA	NA	alive	59	NA	NA	NA	NA	LCNEC	type 1 LCNEC		NA	NA	NA	NA	NA	NA	NA	NA	NA	LCNEC	0.082241	0.181376	0.736383	LCNEC	0.0738755	0.0467153	0.134142	0.745267
S00694	S00694		TRUE	TRUE	George 2018	Expr	NA	George 2018	NA	NA	NA	LCNEC		NA	NA	0.59	NA	NA		46.7012	11.4291	0.18105	M	66-90	NA	NA	current	NA	NA	NA	NA	dead	11	NA	NA	NA	NA	LCNEC	SCLC/SCLC-like		NA	NA	NA	NA	NA	NA	NA	NA	NA	LCNEC	0.359311	0.106424	0.534265	LCNEC	0.343338	0.0329637	0.0984953	0.525203
S00710	S00710		TRUE	TRUE	George 2018	Expr	NA	George 2018	NA	NA	NA	LCNEC		NA	NA	0.78	NA	NA		39.2181	10.9153	0.73985	M	66-90	NA	IB	current	NA	NA	NA	NA	dead	9	NA	NA	NA	NA	LCNEC	SCLC/SCLC-like		NA	NA	NA	NA	NA	NA	NA	NA	NA	LCNEC	0.46155	0.0673551	0.471095	Ca A1	0.461257	0	0.0865762	0.452167
S00711	S00711		TRUE	TRUE	George 2018	Expr	NA	George 2018	NA	NA	NA	LCNEC		NA	NA	0.77	NA	NA		31.7821	10.0996	-0.18164	M	41-65	NA	IB	current	NA	NA	NA	NA	dead	23	NA	NA	NA	NA	LCNEC	type 1 LCNEC		NA	NA	NA	NA	NA	NA	NA	NA	NA	LCNEC	0	0.190333	0.809667	LCNEC	0	0.0588691	0.119164	0.821966
S00712	S00712		TRUE	TRUE	George 2018	Expr	NA	George 2018	NA	NA	NA	LCNEC		NA	NA	0.83	NA	NA		62.8002	10.8224	-0.727	M	66-90	NA	NA	never	NA	NA	NA	NA	dead	31	NA	NA	NA	NA	LCNEC	type 2 LCNEC		NA	NA	NA	NA	NA	NA	NA	NA	NA	LCNEC	0.153933	0.135008	0.711059	LCNEC	0.138923	0.0500856	0.0937554	0.717236
S00713	S00713		TRUE	TRUE	George 2018	Expr	NA	George 2018	NA	NA	NA	LCNEC		NA	NA	0.77	NA	NA		24.6636	9.31509	-0.67732	M	66-90	NA	IB	current	NA	NA	NA	NA	dead	14	NA	NA	NA	NA	LCNEC	type 1 LCNEC		NA	NA	NA	NA	NA	NA	NA	NA	NA	LCNEC	0.214157	0.235573	0.550271	LCNEC	0.166887	0.0955198	0.184668	0.552926
S00714	S00714		TRUE	TRUE	George 2018	Expr	NA	George 2018	NA	NA	NA	LCNEC		NA	NA	0.79	NA	NA		58.8891	10.7639	0.83671	F	66-90	NA	IIIA	current	NA	NA	NA	NA	dead	116	NA	NA	NA	NA	LCNEC	type 2 LCNEC		NA	NA	NA	NA	NA	NA	NA	NA	NA	LCNEC	0.175744	0.160206	0.66405	LCNEC	0.144874	0.0728632	0.112121	0.670142
S00715	S00715		TRUE		George 2018	WGS	George 2018	NA	NA	NA	NA	LCNEC		NA	0.83	NA	NA	NA		NA	NA	NA	M	66-90	NA	IIIA	current	NA	NA	NA	NA	dead	6	NA	NA	NA	NA	NA	NA		NA	NA	NA	NA	NA	NA	NA	NA	NA	Ca A	0.458081	0.319669	0.22225	Ca A1	0.284702	0.269131	0.222769	0.223398
S00716_B	S00716_B	TRUE	TRUE		Alcala 2019	Expr	NA	Alcala 2019	NA	NA	NA	Atypical		NA	NA	0.8	NA	NA		9.52322	8.41719	-2.20355	M	66-90	NA	IA	former	NA	NA	NA	NA	dead	89.4	NA	NA	NA	Ca B	Ca B	NA		Ca B	0	0.0811524	0.918848	Ca B	0	0.0240145	0.900031	0.075955	Ca B	0	0.999094	0.000905714	Ca B	0	0.0411404	0.95886	0
S00718	S00718		TRUE	TRUE	George 2018	Expr	NA	George 2018	NA	NA	NA	LCNEC		NA	NA	0.83	NA	NA		58.9806	10.9721	-1.57588	M	66-90	NA	IB	current	NA	NA	NA	NA	dead	29	NA	NA	NA	NA	LCNEC	type 2 LCNEC		NA	NA	NA	NA	NA	NA	NA	NA	NA	LCNEC	0	0.122558	0.877442	LCNEC	0	0.0118244	0.0750645	0.913111
S00725	S00725		TRUE	TRUE	George 2018	Expr	NA	George 2018	NA	NA	NA	LCNEC		NA	NA	0.92	NA	NA		42.0374	11.6228	-1.77965	M	41-65	NA	IIIB	current	NA	NA	NA	NA	dead	4	NA	NA	NA	NA	LCNEC	type 1 LCNEC		NA	NA	NA	NA	NA	NA	NA	NA	NA	LCNEC	0.214426	0.253695	0.531879	LCNEC	0.150214	0.121812	0.191301	0.536673
S00732	S00732		TRUE	TRUE	George 2018	Expr	NA	George 2018	NA	NA	NA	LCNEC		NA	NA	0.85	NA	NA		67.607	11.2604	-1.14664	M	66-90	NA	IIB	current	NA	NA	NA	NA	dead	3	NA	NA	NA	NA	LCNEC	type 2 LCNEC		NA	NA	NA	NA	NA	NA	NA	NA	NA	LCNEC	0	0.110708	0.889292	LCNEC	0	0	0.0804235	0.919577
S00733	S00733		TRUE	TRUE	George 2018	Expr	NA	George 2018	NA	NA	NA	LCNEC		NA	NA	0.19	NA	NA		12.3762	9.78839	0.58898	M	41-65	NA	IB	current	NA	NA	NA	NA	dead	18	NA	NA	NA	NA	LCNEC	type 1 LCNEC		NA	NA	NA	NA	NA	NA	NA	NA	NA	LCNEC	0.199361	0.220025	0.580614	LCNEC	0.0888631	0.194178	0.120945	0.596014
S00739	S00739		TRUE	TRUE	George 2018	Expr	NA	George 2018	NA	NA	NA	LCNEC		NA	NA	0.75	NA	NA		62.4277	11.0372	-1.16665	M	41-65	NA	IIIA	current	NA	NA	NA	NA	dead	24	NA	NA	NA	NA	LCNEC	type 2 LCNEC		NA	NA	NA	NA	NA	NA	NA	NA	NA	LCNEC	0.0941822	0.152222	0.753596	LCNEC	0.109084	0.00946536	0.122724	0.758727
S00790	S00790		TRUE	TRUE	George 2018	Expr	NA	George 2018	NA	NA	NA	LCNEC		NA	NA	0.55	NA	NA		30.9199	10.1145	0.79766	M	41-65	NA	IIIA	current	NA	NA	NA	NA	alive	163	NA	NA	NA	NA	LCNEC	type 2 LCNEC		NA	NA	NA	NA	NA	NA	NA	NA	NA	LCNEC	0.214866	0.165711	0.619423	LCNEC	0.162198	0.103047	0.108876	0.625879
S00791	S00791		TRUE	TRUE	George 2018	Expr	NA	George 2018	NA	NA	NA	LCNEC		NA	NA	0.71	NA	NA		66.9964	10.899	-0.63954	M	41-65	NA	IB	current	NA	NA	NA	NA	dead	102	NA	NA	NA	NA	LCNEC	type 1 LCNEC		NA	NA	NA	NA	NA	NA	NA	NA	NA	LCNEC	0.0551046	0.120595	0.8243	LCNEC	0.0519135	0.0405169	0.0705364	0.837033
S00793	S00793		TRUE	TRUE	George 2018	Expr	NA	George 2018	NA	NA	NA	LCNEC		NA	NA	0.77	NA	NA		72.3977	11.0735	0.22264	M	66-90	NA	IIIA	current	NA	NA	NA	NA	dead	11	NA	NA	NA	NA	LCNEC	SCLC/SCLC-like		NA	NA	NA	NA	NA	NA	NA	NA	NA	Ca A	0.449359	0.160882	0.389759	LCNEC	0.380219	0.107498	0.131984	0.3803
S00794	S00794		TRUE	TRUE	George 2018	Expr	NA	George 2018	NA	NA	NA	LCNEC		NA	NA	0.83	NA	NA		26.3181	10.6784	-0.82168	M	66-90	NA	IIIB	current	NA	NA	NA	NA	dead	29	NA	NA	NA	NA	LCNEC	type 2 LCNEC		NA	NA	NA	NA	NA	NA	NA	NA	NA	LCNEC	0.15022	0.13261	0.71717	LCNEC	0.1232	0.0689104	0.0820718	0.725817
S00795	S00795		TRUE	TRUE	George 2018	Expr	NA	George 2018	NA	NA	NA	LCNEC		NA	NA	0.81	NA	NA		85.1024	11.2599	-1.36091	M	66-90	NA	IIIA	current	NA	NA	NA	NA	dead	7	NA	NA	NA	NA	LCNEC	SCLC/SCLC-like		NA	NA	NA	NA	NA	NA	NA	NA	NA	LCNEC	0.177874	0.121429	0.700697	LCNEC	0.141426	0.0808677	0.0685036	0.709203
S00796	S00796		TRUE	TRUE	George 2018	Expr	NA	George 2018	NA	NA	NA	LCNEC		NA	NA	0.85	NA	NA		42.8388	10.8067	-0.94387	M	41-65	NA	IIB	current	NA	NA	NA	NA	alive	62	NA	NA	NA	NA	LCNEC	type 2 LCNEC		NA	NA	NA	NA	NA	NA	NA	NA	NA	LCNEC	0	0.0845819	0.915418	LCNEC	0	0.0207298	0.034387	0.944883
S00799	S00799		TRUE	TRUE	George 2018	Expr	NA	George 2018	NA	NA	NA	LCNEC		NA	NA	0.72	NA	NA		14.111	9.85142	0.97023	M	66-90	NA	IV	current	NA	NA	NA	NA	dead	3	NA	NA	NA	NA	LCNEC	type 2 LCNEC		NA	NA	NA	NA	NA	NA	NA	NA	NA	LCNEC	0.0991952	0.156815	0.74399	LCNEC	0.0189767	0.15575	0.060356	0.764917
S00825	NA				George 2015	NA	NA	NA	NA	NA	NA	SCLC		NA	NA	NA	NA	NA		26.0655	10.9778	-0.20023	NA	NA	NA	NA	NA	NA	NA	NA	NA	NA	NA	NA	NA	NA	NA	NA	NA		NA	NA	NA	NA	NA	NA	NA	NA	NA	NA	NA	NA	NA	NA	NA	NA	NA	NA
S00827	NA				Peifer 2012	NA	NA	NA	NA	NA	NA	SCLC		NA	NA	NA	NA	NA		141.44	11.8145	0.70063	NA	NA	NA	NA	NA	NA	NA	NA	NA	NA	NA	NA	NA	NA	NA	NA	NA		NA	NA	NA	NA	NA	NA	NA	NA	NA	NA	NA	NA	NA	NA	NA	NA	NA	NA
S00829	NA				George 2015	NA	NA	NA	NA	NA	NA	SCLC		NA	NA	NA	NA	NA		52.8441	11.2786	-0.35925	NA	NA	NA	NA	NA	NA	NA	NA	NA	NA	NA	NA	NA	NA	NA	NA	NA		NA	NA	NA	NA	NA	NA	NA	NA	NA	NA	NA	NA	NA	NA	NA	NA	NA	NA
S00830	NA				Peifer 2012	NA	NA	NA	NA	NA	NA	SCLC		NA	NA	NA	NA	NA		38.9577	10.5599	1.7691	NA	NA	NA	NA	NA	NA	NA	NA	NA	NA	NA	NA	NA	NA	NA	NA	NA		NA	NA	NA	NA	NA	NA	NA	NA	NA	NA	NA	NA	NA	NA	NA	NA	NA	NA
S00832	NA				George 2015	NA	NA	NA	NA	NA	NA	SCLC		NA	NA	NA	NA	NA		92.7919	11.7901	-0.73677	NA	NA	NA	NA	NA	NA	NA	NA	NA	NA	NA	NA	NA	NA	NA	NA	NA		NA	NA	NA	NA	NA	NA	NA	NA	NA	NA	NA	NA	NA	NA	NA	NA	NA	NA
S00836	NA				Peifer 2012	NA	NA	NA	NA	NA	NA	SCLC		NA	NA	NA	NA	NA		80.8068	11.2477	-0.34866	NA	NA	NA	NA	NA	NA	NA	NA	NA	NA	NA	NA	NA	NA	NA	NA	NA		NA	NA	NA	NA	NA	NA	NA	NA	NA	NA	NA	NA	NA	NA	NA	NA	NA	NA
S00837	NA				Peifer 2012	NA	NA	NA	NA	NA	NA	SCLC		NA	NA	NA	NA	NA		75.0048	11.4362	0.24343	NA	NA	NA	NA	NA	NA	NA	NA	NA	NA	NA	NA	NA	NA	NA	NA	NA		NA	NA	NA	NA	NA	NA	NA	NA	NA	NA	NA	NA	NA	NA	NA	NA	NA	NA
S00838	NA				George 2015	NA	NA	NA	NA	NA	NA	SCLC		NA	NA	NA	NA	NA		81.4942	10.875	0.91499	NA	NA	NA	NA	NA	NA	NA	NA	NA	NA	NA	NA	NA	NA	NA	NA	NA		NA	NA	NA	NA	NA	NA	NA	NA	NA	NA	NA	NA	NA	NA	NA	NA	NA	NA
S00858	S00858	TRUE	TRUE		Fernandez-Cuesta 2014	Expr	NA	Fernandez-Cuesta 2014	NA	NA	NA	Typical		NA	NA	0.85	NA	NA		0.504606	8.62248	-2.0317	M	41-65	NA	IB	never	NA	NA	NA	NA	NA	NA	NA	NA	NA	Ca A2	Ca A	NA		Ca A2	0.0914166	0.781436	0.127147	Ca A2	0.0784608	0.778102	0.126689	0.0167486	Ca A	0.58048	0.41952	0	Ca A2	0.0703631	0.801633	0.107035	0.020969
S01060_B_TU	S01060_B	TRUE	TRUE	TRUE	lungNENomics	WGS.Expr.Meth	batch_4	Fernandez-Cuesta 2014	batch_2	203923030130	R07C01	Carcinoid		80	0.8	0.86	NA	NA		0.142046	7.73207	-0.623331	F	41-65	NA	IB	never	NA	no	no	NA	alive	71.0795	no	no	71.0795	NA	NA	NA		Ca A1	0.860178	0.138238	0.00158334	Ca A1	0.871457	0.128543	0	0	Ca A	1	0	0	Ca A1	0.857656	0.142344	0	0
S01093	S01093		TRUE	TRUE	George 2018	Expr.Meth	NA	George 2018	George 2018	201414140159	R01C01	LCNEC		NA	NA	0.78	NA	NA		23.7247	10.9098	-1.28328	M	NA	NA	NA	NA	NA	NA	NA	NA	NA	NA	NA	NA	NA	NA	LCNEC	SCLC/SCLC-like		NA	NA	NA	NA	NA	NA	NA	NA	NA	LCNEC	0.302181	0.0243983	0.673421	LCNEC	0.325969	0	0.0259687	0.648063
S01103	S01103	TRUE	TRUE		Fernandez-Cuesta 2014	Expr.Meth	NA	Fernandez-Cuesta 2014	Fernandez-Cuesta 2014	201414140045	R05C01	Typical	TRUE	NA	NA	0.79	0.33	2.67	no	1.43453	7.47182	-1.18753	M	41-65	proximal	IIIA	never	NA	no	no	NA	alive	158.992	no	no	158.992	Ca A2	Ca A	NA		Ca A2	0.0756827	0.829981	0.0943359	Ca A2	0.0671889	0.828932	0.0982171	0.00566216	Ca A	0.596021	0.403979	0	Ca A2	0.0617776	0.843803	0.0767091	0.0177102
S01202	S01202	TRUE	TRUE		Fernandez-Cuesta 2014	Expr	NA	Fernandez-Cuesta 2014	NA	NA	NA	Atypical		NA	NA	0.69	NA	NA		0.511825	8.88019	-1.30579	M	41-65	NA	IIB	current	NA	NA	NA	NA	alive	60.6	NA	NA	NA	Ca B	Ca B	NA		Ca B	0.0101476	0.0968246	0.893028	Ca B	0.0146239	0.0762244	0.909152	0	Ca B	0.0301436	0.969856	0	Ca B	0	0.0895619	0.910438	0
S01242	NA				George 2015	NA	NA	NA	NA	NA	NA	SCLC		NA	NA	NA	NA	NA		144.086	11.6998	1.44713	NA	NA	NA	NA	NA	NA	NA	NA	NA	NA	NA	NA	NA	NA	NA	NA	NA		NA	NA	NA	NA	NA	NA	NA	NA	NA	NA	NA	NA	NA	NA	NA	NA	NA	NA
S01248	NA				George 2015	NA	NA	NA	NA	NA	NA	SCLC		NA	NA	NA	NA	NA		45.9705	11.3084	-0.46525	NA	NA	NA	NA	NA	NA	NA	NA	NA	NA	NA	NA	NA	NA	NA	NA	NA		NA	NA	NA	NA	NA	NA	NA	NA	NA	NA	NA	NA	NA	NA	NA	NA	NA	NA
S01318	S01318		TRUE	TRUE	George 2018	WGS.Expr	George 2018	George 2018	NA	NA	NA	LCNEC		NA	0.8	0.85	NA	NA		22.9369	10.1206	-0.66845	M	66-90	NA	IIIA	former	NA	NA	NA	NA	alive	7	NA	NA	NA	NA	LCNEC	NA		NA	NA	NA	NA	NA	NA	NA	NA	NA	LCNEC	0	0.206457	0.793543	LCNEC	0	0.0878456	0.113323	0.798831
S01407	S01407		TRUE	TRUE	George 2018	Expr.Meth	NA	George 2018	George 2018	201414140007	R04C01	LCNEC		NA	NA	0.86	NA	NA		10.3472	11.3498	-1.58038	M	41-65	NA	IA	current	NA	NA	NA	NA	NA	NA	NA	NA	NA	NA	LCNEC	type 2 LCNEC		NA	NA	NA	NA	NA	NA	NA	NA	NA	LCNEC	0.0957684	0.0401666	0.864065	LCNEC	0.0866759	0.0386482	0	0.874676
S01453	NA				Peifer 2012	NA	NA	NA	NA	NA	NA	SCLC		NA	NA	NA	NA	NA		143.048	11.1922	-0.46183	NA	NA	NA	NA	NA	NA	NA	NA	NA	NA	NA	NA	NA	NA	NA	NA	NA		NA	NA	NA	NA	NA	NA	NA	NA	NA	NA	NA	NA	NA	NA	NA	NA	NA	NA
S01468	S01468		TRUE	TRUE	George 2018	WGS.Expr	George 2018	George 2018	NA	NA	NA	LCNEC		NA	0.47	0.73	NA	NA		33.4174	10.1921	-1.38957	M	66-90	NA	IB	former	NA	NA	NA	NA	NA	NA	NA	NA	NA	NA	LCNEC	type 1 LCNEC		NA	NA	NA	NA	NA	NA	NA	NA	NA	LCNEC	0.00640184	0.166475	0.827123	LCNEC	0	0.0716739	0.0904746	0.837852
S01493	S01493	TRUE	TRUE		Fernandez-Cuesta 2014	WGS.Expr	Fernandez-Cuesta 2014	Fernandez-Cuesta 2014	NA	NA	NA	Typical	TRUE	NA	0.92	0.84	1.17	1.5	no	0.279029	8.0369	-1.6925	M	16-40	NA	IA	former	NA	no	no	NA	alive	133.973	no	no	133.973	Ca B	Ca B	NA		Ca B	0.0286488	0.251333	0.720019	Ca B	0.00603681	0.230936	0.714422	0.0486046	Ca B	0.198809	0.801191	0	Ca B	0.057507	0.244083	0.69841	0
S01494	NA				Peifer 2012	NA	NA	NA	NA	NA	NA	SCLC		NA	NA	NA	NA	NA		127.797	11.5476	2.03714	NA	NA	NA	NA	NA	NA	NA	NA	NA	NA	NA	NA	NA	NA	NA	NA	NA		NA	NA	NA	NA	NA	NA	NA	NA	NA	NA	NA	NA	NA	NA	NA	NA	NA	NA
S01496	S01496		TRUE	TRUE	George 2018	WGS.Expr.Meth	George 2018	George 2018	George 2018	201414140136	R07C01	LCNEC		NA	0.57	0.71	NA	NA		38.5235	10.3475	0.44791	M	66-90	NA	IB	current	NA	NA	NA	NA	dead	64	NA	NA	60	NA	LCNEC	NA		NA	NA	NA	NA	NA	NA	NA	NA	NA	LCNEC	0.111717	0.0794988	0.808784	LCNEC	0.115554	0.0242016	0.0427928	0.817451
S01499	S01499		TRUE	TRUE	George 2018	WGS.Expr	George 2018	George 2018	NA	NA	NA	LCNEC		NA	0.61	0.76	NA	NA		70.7558	11.0329	-0.27549	F	41-65	NA	IB	current	NA	NA	NA	NA	dead	33.9	NA	NA	NA	NA	LCNEC	SCLC/SCLC-like		NA	NA	NA	NA	NA	NA	NA	NA	NA	LCNEC	0.356498	0.106126	0.537376	LCNEC	0.281769	0.123817	0.0557325	0.538681
S01501	S01501	TRUE	TRUE		Fernandez-Cuesta 2014	WGS.Expr	Fernandez-Cuesta 2014	Fernandez-Cuesta 2014	NA	NA	NA	Typical	TRUE	NA	0.72	0.8	0.67	3.17	no	1.71423	8.0849	-1.63313	F	66-90	NA	IA	former	NA	no	no	NA	alive	123.386	no	no	123.386	Ca A1	Ca A	NA		Ca A1	0.891798	0.047078	0.0611239	Ca A1	0.827251	0.015709	0	0.15704	Ca A	0.867686	0	0.132314	Ca A1	0.845868	0.0236381	0.021655	0.108839
S01502	S01502	TRUE	TRUE		Fernandez-Cuesta 2014	WGS.Expr.Meth	Fernandez-Cuesta 2014	Fernandez-Cuesta 2014	Fernandez-Cuesta 2014	201414140091	R06C01	Typical	TRUE	NA	0.5	0.8	0	1.5	no	2.23043	7.99789	-0.08559	F	66-90	NA	IA	former	NA	no	no	NA	alive	123.879	no	no	123.879	Ca A1	Ca A	NA		Ca A1	0.803736	0.0535111	0.142752	Ca A1	0.741079	0.0297062	0.073893	0.155322	Ca A	0.794758	0.0468602	0.158382	Ca A1	0.765316	0.014295	0.101452	0.118936
S01504_B_TU	S01504_B	TRUE	TRUE	TRUE	lungNENomics	WGS.Expr	batch_1	batch_1	NA	NA	NA	Atypical	TRUE	90	0.71	0.77	1.5	10.83	no	2.58529	8.81541	-0.51504	M	66-90	NA	IA	former	NA	no	no	NA	alive	121.085	no	no	121.085	NA	NA	NA		Ca A1	0.805665	0.0223753	0.17196	Ca A1	0.708276	0	0.073019	0.218705	Ca A	0.685869	0.0248987	0.289232	Ca A1	0.669713	0.00328228	0.069785	0.257219
S01505	S01505		TRUE	TRUE	George 2018	WGS.Expr	George 2018	George 2018	NA	NA	NA	LCNEC		NA	0.89	0.8	NA	NA		39.5015	11.1699	-0.31585	F	66-90	NA	IA	current	NA	NA	NA	NA	alive	68.9	NA	NA	NA	NA	LCNEC	SCLC/SCLC-like		NA	NA	NA	NA	NA	NA	NA	NA	NA	LCNEC	0.308558	0.130402	0.56104	LCNEC	0.259234	0.089169	0.0907723	0.560825
S01508	S01508		TRUE	TRUE	George 2018	Expr	NA	George 2018	NA	NA	NA	LCNEC		NA	NA	0.71	NA	NA		30.8988	10.7139	-0.28639	F	41-65	NA	IIA	former	NA	NA	NA	NA	alive	68.2	NA	NA	NA	NA	LCNEC	type 2 LCNEC		NA	NA	NA	NA	NA	NA	NA	NA	NA	LCNEC	0.0759334	0.109999	0.814067	LCNEC	0.0405591	0.0881784	0.0401548	0.831108
S01510	S01510	TRUE	TRUE		Fernandez-Cuesta 2014	WGS.Expr	Fernandez-Cuesta 2014	Fernandez-Cuesta 2014	NA	NA	NA	Typical		NA	0.95	0.73	NA	NA		0.732	8.03305	-1.57178	F	41-65	NA	IA	never	NA	NA	NA	NA	alive	108	NA	NA	NA	Ca B	Ca B	NA		Ca B	0.0755542	0.0477391	0.876707	Ca B	0.0816016	0.0269608	0.891438	0	Ca B	0.0971463	0.902854	0	Ca B	0.0951031	0.0194546	0.885442	0
S01511	S01511		TRUE	TRUE	George 2018	Expr	NA	George 2018	NA	NA	NA	LCNEC		NA	NA	0.86	NA	NA		42.3487	10.919	-0.83627	M	66-90	NA	IIIA	former	NA	NA	NA	NA	alive	28	NA	NA	NA	NA	LCNEC	type 1 LCNEC		NA	NA	NA	NA	NA	NA	NA	NA	NA	LCNEC	0	0.145829	0.854171	LCNEC	0	0.0252633	0.0941134	0.880623
S01513	S01513	TRUE	TRUE		Fernandez-Cuesta 2014	WGS.Expr	Fernandez-Cuesta 2014	Fernandez-Cuesta 2014	NA	NA	NA	Atypical		NA	0.78	0.8	NA	NA		4.18114	8.92088	-2.18407	M	41-65	NA	IIIA	never	NA	NA	NA	NA	dead	59	NA	NA	NA	Ca A1	LCNEC	NA	published	Ca B	0.415397	0.162196	0.422407	sc-enriched	0.15974	0.0745565	0.203176	0.562528	Ca B	0.336363	0.345051	0.318587	LCNEC	0.268062	0.118206	0.303331	0.3104
S01515	S01515	TRUE	TRUE		Fernandez-Cuesta 2014	Expr	NA	Fernandez-Cuesta 2014	NA	NA	NA	Typical		NA	NA	0.7	NA	NA		0.342658	7.20415	-0.92984	M	41-65	NA	IA	former	NA	NA	NA	NA	alive	65	NA	NA	NA	Ca A1	Ca A	NA		Ca A1	0.528665	0.263645	0.207691	Ca A1	0.422344	0.226604	0.111635	0.239417	Ca A	0.711347	0.255076	0.0335763	Ca A1	0.523361	0.268405	0.18876	0.0194745
S01517	S01517		TRUE	TRUE	George 2018	Expr	NA	George 2018	NA	NA	NA	LCNEC		NA	NA	0.87	NA	NA		56.7177	10.6445	0.43992	F	41-65	NA	IA	current	NA	NA	NA	NA	dead	51	NA	NA	NA	NA	LCNEC	type 1 LCNEC		NA	NA	NA	NA	NA	NA	NA	NA	NA	LCNEC	0.168279	0.239228	0.592493	LCNEC	0.119477	0.10201	0.179545	0.598968
S01518	S01518		TRUE	TRUE	George 2018	Expr	NA	George 2018	NA	NA	NA	LCNEC		NA	NA	0.77	NA	NA		36.3498	10.5692	-0.02125	M	41-65	NA	IIIA	current	NA	NA	NA	NA	dead	94	NA	NA	NA	NA	LCNEC	type 1 LCNEC		NA	NA	NA	NA	NA	NA	NA	NA	NA	LCNEC	0	0.138944	0.861056	LCNEC	0	0.0817301	0.0405128	0.877757
S01519	S01519	TRUE	TRUE		Fernandez-Cuesta 2014	Expr	NA	Fernandez-Cuesta 2014	NA	NA	NA	Typical		NA	NA	0.78	NA	NA		1.38088	8.16998	-1.74052	F	41-65	NA	IA	former	NA	NA	NA	NA	alive	55	NA	NA	NA	Ca A1	Ca A	NA		Ca A1	0.825031	0.0839234	0.091046	Ca A1	0.835515	0.0817413	0.0827436	0	Ca A	0.905916	0.0737201	0.0203636	Ca A1	0.816871	0.0783171	0.104812	0
S01520	S01520	TRUE	TRUE		Fernandez-Cuesta 2014	Expr	NA	Fernandez-Cuesta 2014	NA	NA	NA	Atypical		NA	NA	0.76	NA	NA		1.94076	8.16629	-0.11473	F	66-90	NA	IA	NA	NA	NA	NA	NA	alive	8	NA	NA	NA	Ca A1	Ca A	NA		Ca A1	0.723174	0.13576	0.141066	Ca A1	0.64458	0.107612	0.0615216	0.186287	Ca A	0.792799	0.13567	0.0715318	Ca A1	0.686893	0.133315	0.138089	0.0417023
S01521	S01521	TRUE	TRUE		Fernandez-Cuesta 2014	Expr.Meth	NA	Fernandez-Cuesta 2014	Fernandez-Cuesta 2014	201414140159	R08C01	Typical		NA	NA	0.83	NA	NA		0.775138	7.68231	-1.44739	F	16-40	NA	IB	former	NA	NA	NA	NA	alive	124	NA	NA	NA	Ca A2	Ca A	NA		Ca A2	0.0308244	0.969176	0	Ca A2	0	0.949798	0	0.0502024	Ca A	0.662255	0.337745	0	Ca A2	0.0151464	0.967382	0	0.0174713
S01522	S01522	TRUE	TRUE		Fernandez-Cuesta 2014	Meth	NA	NA	Fernandez-Cuesta 2014	201414140136	R06C01	Atypical		NA	NA	NA	NA	NA		NA	NA	NA	M	41-65	NA	IV	current	NA	NA	NA	NA	dead	7	NA	NA	NA	Ca A1	LCNEC	NA	published	Ca A1	0.722806	0	0.277194	Ca A1	0.53381	0	0.101585	0.364605	LCNEC	0.469086	0.0522486	0.478665	Ca A1	0.503751	0	0.0822272	0.414022
S01524	NA				George 2015	NA	NA	NA	NA	NA	NA	SCLC		NA	NA	NA	NA	NA		41.8204	11.7344	-1.88384	NA	NA	NA	NA	NA	NA	NA	NA	NA	NA	NA	NA	NA	NA	NA	NA	NA		NA	NA	NA	NA	NA	NA	NA	NA	NA	NA	NA	NA	NA	NA	NA	NA	NA	NA
S01526	S01526	TRUE	TRUE		Fernandez-Cuesta 2014	WGS.Expr	Fernandez-Cuesta 2014	Fernandez-Cuesta 2014	NA	NA	NA	Typical		NA	0.9	0.9	NA	NA		0.170527	8.00928	-2.07792	F	16-40	NA	IB	never	NA	NA	NA	NA	alive	92	NA	NA	NA	Ca A2	Ca A	NA		Ca A2	0.0776651	0.922335	0	Ca A2	0.0391213	0.900444	0	0.0604346	Ca A	0.665203	0.334797	0	Ca A2	0.0626373	0.934943	0	0.00241994
S01528	S01528	TRUE	TRUE		Fernandez-Cuesta 2014	WGS.Expr.Meth	Fernandez-Cuesta 2014	Fernandez-Cuesta 2014	Fernandez-Cuesta 2014	201414140091	R07C01	Typical		NA	0.93	0.8	NA	NA		0.3154	7.59224	-1.37989	M	66-90	NA	IA	never	NA	NA	NA	NA	alive	1	NA	NA	NA	Ca A1	Ca A	NA		Ca A1	0.905809	0.0703344	0.0238571	Ca A1	0.913972	0.0706208	0.0116263	0.00378121	Ca A	0.993063	0	0.00693678	Ca A1	0.910896	0.0708901	0.0182139	0
S01529	S01529	TRUE	TRUE		Fernandez-Cuesta 2014	WGS.Expr.Meth	Fernandez-Cuesta 2014	Fernandez-Cuesta 2014	Fernandez-Cuesta 2014	201414140007	R08C01	Typical		NA	0.92	0.85	NA	NA		0.0872354	7.91025	-2.27232	F	41-65	NA	IB	former	NA	NA	NA	NA	alive	1	NA	NA	NA	Ca A2	Ca A	NA		Ca A2	0.046588	0.904521	0.0488908	Ca A2	0.0449484	0.899373	0.0556783	0	Ca A	0.613464	0.386536	0	Ca A2	0.0421579	0.92109	0.0367519	0
S01531	S01531	TRUE	TRUE		Fernandez-Cuesta 2014	Expr	NA	Fernandez-Cuesta 2014	NA	NA	NA	Typical		NA	NA	0.85	NA	NA		0.59313	8.18188	-1.54893	F	16-40	NA	IA	never	NA	NA	NA	NA	alive	83	NA	NA	NA	Ca A2	Ca A	NA		Ca A2	0.06034	0.932224	0.00743648	Ca A2	0	0.893126	0	0.106874	Ca A	0.635693	0.364307	0	Ca A2	0.0172671	0.945157	0	0.0375756
S01532	S01532	TRUE	TRUE		Fernandez-Cuesta 2014	Expr	NA	Fernandez-Cuesta 2014	NA	NA	NA	Typical		NA	NA	0.89	NA	NA		0.237732	7.94297	-2.70058	F	41-65	NA	IB	former	NA	NA	NA	NA	alive	82	NA	NA	NA	Ca A2	Ca A	NA		Ca A2	0.062891	0.912411	0.0246978	Ca A2	0.0547828	0.913269	0.0292775	0.00267095	Ca A	0.638999	0.361001	0	Ca A2	0.0577712	0.934788	0.00744086	0
S01533	S01533		TRUE	TRUE	George 2018	Expr	NA	George 2018	NA	NA	NA	LCNEC		NA	NA	0.81	NA	NA		25.7271	10.7845	-0.09686	M	41-65	NA	IA	current	NA	NA	NA	NA	alive	46	NA	NA	NA	NA	LCNEC	type 1 LCNEC		NA	NA	NA	NA	NA	NA	NA	NA	NA	LCNEC	0.169561	0.245	0.585439	LCNEC	0.0568359	0.200532	0.140047	0.602585
S01535	S01535		TRUE	TRUE	George 2018	Expr	NA	George 2018	NA	NA	NA	LCNEC		NA	NA	0.8	NA	NA		34.7538	10.8008	1.01678	F	41-65	NA	IB	former	NA	NA	NA	NA	alive	76	NA	NA	NA	NA	LCNEC	type 1 LCNEC		NA	NA	NA	NA	NA	NA	NA	NA	NA	LCNEC	0.198534	0.26029	0.541176	LCNEC	0.0841578	0.200656	0.159563	0.555624
S01536	S01536	TRUE	TRUE		Fernandez-Cuesta 2014	WGS.Expr	Fernandez-Cuesta 2014	Fernandez-Cuesta 2014	NA	NA	NA	Typical		NA	0.91	0.71	NA	NA		0.431939	8.12058	-2.0287	F	41-65	NA	IA	current	NA	NA	NA	NA	alive	48	NA	NA	NA	Ca A1	Ca A	NA		Ca A1	0.803137	0.152614	0.0442492	Ca A1	0.808065	0.152087	0.0330239	0.00682374	Ca A	0.955726	0.0442739	0	Ca A1	0.805852	0.155061	0.0390869	0
S01537	S01537	TRUE	TRUE		Fernandez-Cuesta 2014	Expr	NA	Fernandez-Cuesta 2014	NA	NA	NA	Typical		NA	NA	0.88	NA	NA		0.0600048	7.38718	-2.04834	M	41-65	NA	IB	former	NA	NA	NA	NA	dead	48	NA	NA	NA	Ca A2	Ca A	NA		Ca A2	0.0631827	0.871395	0.0654225	Ca A2	0.0283457	0.863003	0.0472095	0.0614418	Ca A	0.618074	0.381926	0	Ca A2	0.0573068	0.902814	0.0398788	0
S01538	S01538	TRUE	TRUE		Fernandez-Cuesta 2014	WGS.Expr.Meth	Fernandez-Cuesta 2014	Fernandez-Cuesta 2014	Fernandez-Cuesta 2014	201414140042	R04C01	Typical		NA	0.55	0.88	NA	NA		0.0883509	7.82372	-2.30838	M	16-40	NA	IIIA	never	NA	NA	NA	NA	alive	26	NA	NA	NA	Ca A2	Ca A	NA		Ca A2	0.081297	0.861216	0.0574871	Ca A2	0.0248775	0.846235	0.0201614	0.108726	Ca A	0.593437	0.367328	0.0392349	Ca A2	0.0377605	0.847102	0.0218044	0.0933326
S01539	S01539	TRUE	TRUE		Fernandez-Cuesta 2014	WGS.Expr.Meth	Fernandez-Cuesta 2014	Fernandez-Cuesta 2014	Fernandez-Cuesta 2014	201414140179	R06C01	Typical		NA	0.86	0.82	NA	NA		0.110434	7.65143	-1.90119	F	41-65	NA	IA	never	NA	NA	NA	NA	alive	101	NA	NA	NA	Ca A2	Ca A	NA		Ca A2	0.168359	0.723022	0.108619	Ca A2	0.153054	0.718904	0.103323	0.024718	Ca A	0.632696	0.367304	0	Ca A2	0.161693	0.728558	0.0896551	0.0200931
S01540	S01540	TRUE	TRUE		Fernandez-Cuesta 2014	Expr.Meth	NA	Fernandez-Cuesta 2014	Fernandez-Cuesta 2014	201414140003	R01C01	Typical		NA	NA	0.68	NA	NA		1.37561	8.1572	-1.45143	F	41-65	NA	IA	current	NA	NA	NA	NA	alive	83	NA	NA	NA	Ca A1	Ca A	NA		Ca A1	0.790392	0.161133	0.0484758	Ca A1	0.727751	0.126474	0	0.145775	Ca A	0.878362	0.0168776	0.10476	Ca A1	0.754875	0.151555	0.0175489	0.0760212
S01541	S01541	TRUE	TRUE		Fernandez-Cuesta 2014	Expr.Meth	NA	Fernandez-Cuesta 2014	Fernandez-Cuesta 2014	201414140045	R07C01	Typical		NA	NA	0.77	NA	NA		0.789556	8.63581	-1.37283	M	66-90	NA	IIB	never	NA	NA	NA	NA	alive	83	NA	NA	NA	Ca A2	Ca A	NA		Ca A2	0.164809	0.658337	0.176853	Ca A2	0.0031298	0.607386	0.0467099	0.342774	Ca A	0.474218	0.355879	0.169903	Ca A2	0.0432184	0.665347	0.0788049	0.21263
S01543	S01543	TRUE	TRUE		Fernandez-Cuesta 2014	Expr	NA	Fernandez-Cuesta 2014	NA	NA	NA	Typical		NA	NA	0.88	NA	NA		0.268028	8.25767	-1.26365	F	66-90	NA	IA	never	NA	NA	NA	NA	alive	84	NA	NA	NA	Ca A1	Ca A	NA		Ca A1	0.674338	0.159942	0.16572	Ca A1	0.611443	0.136364	0.101404	0.150788	Ca A	0.801257	0.163362	0.0353803	Ca A1	0.667643	0.175582	0.148293	0.00848236
S01544	S01544		TRUE	TRUE	George 2018	Expr	NA	George 2018	NA	NA	NA	LCNEC		NA	NA	0.83	NA	NA		50.151	11.2465	-0.59347	F	41-65	NA	IB	former	NA	NA	NA	NA	alive	14	NA	NA	NA	NA	LCNEC	type 1 LCNEC		NA	NA	NA	NA	NA	NA	NA	NA	NA	LCNEC	0.0674854	0.118267	0.814248	LCNEC	0.0325852	0.088287	0.0475846	0.831543
S01545	S01545	TRUE	TRUE		Fernandez-Cuesta 2014	Expr.Meth	NA	Fernandez-Cuesta 2014	Fernandez-Cuesta 2014	201414140042	R06C01	Typical		NA	NA	0.79	NA	NA		0.1446	7.77158	-2.56635	F	66-90	NA	IIA	never	NA	NA	NA	NA	alive	24	NA	NA	NA	Ca A1	Ca A	NA		Ca A1	0.810327	0.16133	0.0283426	Ca A1	0.7655	0.128779	0	0.105721	Ca A	0.920031	0.000771099	0.0791982	Ca A1	0.792213	0.154349	0.00492536	0.0485122
S01546	S01546	TRUE	TRUE		Fernandez-Cuesta 2014	Expr	NA	Fernandez-Cuesta 2014	NA	NA	NA	Typical		NA	NA	0.77	NA	NA		3.58751	8.3091	-2.16328	M	41-65	NA	IB	current	NA	NA	NA	NA	alive	13	NA	NA	NA	Ca A2	Ca A	NA		Ca A2	0.049721	0.780465	0.169814	Ca A2	0	0.71702	0.0978294	0.18515	Ca A	0.520485	0.458649	0.020866	Ca A2	0	0.806587	0.123789	0.069624
S01556	NA				Peifer 2012	NA	NA	NA	NA	NA	NA	SCLC		NA	NA	NA	NA	NA		69.9169	11.2888	-0.63512	NA	NA	NA	NA	NA	NA	NA	NA	NA	NA	NA	NA	NA	NA	NA	NA	NA		NA	NA	NA	NA	NA	NA	NA	NA	NA	NA	NA	NA	NA	NA	NA	NA	NA	NA
S01563	NA				Peifer 2012	NA	NA	NA	NA	NA	NA	SCLC		NA	NA	NA	NA	NA		104.879	11.3779	-0.05442	NA	NA	NA	NA	NA	NA	NA	NA	NA	NA	NA	NA	NA	NA	NA	NA	NA		NA	NA	NA	NA	NA	NA	NA	NA	NA	NA	NA	NA	NA	NA	NA	NA	NA	NA
S01567	S01567	TRUE	TRUE		Fernandez-Cuesta 2014	WGS.Expr	Fernandez-Cuesta 2014	Fernandez-Cuesta 2014	NA	NA	NA	Typical		NA	0.94	0.69	NA	NA		0.601649	7.47608	-0.54102	M	41-65	NA	NA	NA	NA	NA	NA	NA	NA	NA	NA	NA	NA	Ca B	Ca B	NA		Ca B	0.134942	0.116089	0.748969	Ca B	0.025076	0.0673407	0.664984	0.242599	Ca B	0.196104	0.767434	0.0364623	Ca B	0.141667	0.113761	0.725045	0.019527
S01572	S01572	TRUE	TRUE		Fernandez-Cuesta 2014	Expr	NA	Fernandez-Cuesta 2014	NA	NA	NA	Atypical		NA	NA	0.76	NA	NA		6.85323	9.23665	-0.493719	M	66-90	NA	NA	NA	NA	NA	NA	NA	NA	NA	NA	NA	NA	Ca A1	Ca A	NA		Ca A1	0.673751	0.107551	0.218698	Ca A1	0.653826	0.0959472	0.191194	0.0590333	Ca A	0.743478	0.206514	0.0500075	Ca A1	0.647364	0.123355	0.209772	0.0195089
S01573	S01573	TRUE	TRUE		Fernandez-Cuesta 2014	Expr	NA	Fernandez-Cuesta 2014	NA	NA	NA	Typical		NA	NA	0.76	NA	NA		1.79381	7.56686	-1.1892	F	41-65	NA	NA	NA	NA	NA	NA	NA	NA	NA	NA	NA	NA	Ca A1	Ca A	NA		Ca A1	0.809747	0.0812289	0.109024	Ca A1	0.756334	0.0610625	0.047798	0.134805	Ca A	0.874697	0.0700007	0.0553022	Ca A1	0.804562	0.0701646	0.109834	0.0154386
S01574	S01574		TRUE	TRUE	George 2018	Expr.Meth	NA	George 2018	George 2018	201414140007	R01C01	LCNEC		NA	NA	0.75	NA	NA		33.423	10.8948	0.08017	F	41-65	NA	IIB	former	NA	NA	NA	NA	dead	15	NA	NA	NA	NA	LCNEC	type 1 LCNEC		NA	NA	NA	NA	NA	NA	NA	NA	NA	LCNEC	0.149594	0.169817	0.68059	LCNEC	0.114405	0.0819538	0.114504	0.689137
S01576	S01576	TRUE	TRUE		Fernandez-Cuesta 2014	WGS	Fernandez-Cuesta 2014	NA	NA	NA	NA	Carcinoid		NA	0.71	NA	NA	NA		NA	NA	NA	F	66-90	NA	IIIA	never	NA	NA	NA	NA	dead	95	NA	NA	NA	NA	NA	NA		Ca A1	0.404779	0.330394	0.264827	Ca A1	0.331519	0.302989	0.201614	0.163879	Ca A	0.459565	0.320508	0.219927	Ca A1	0.285417	0.270193	0.223338	0.221052
S01577	S01577	TRUE	TRUE		Fernandez-Cuesta 2014	Meth	NA	NA	Fernandez-Cuesta 2014	201414140007	R07C01	Atypical		NA	NA	NA	NA	NA		NA	NA	NA	F	66-90	NA	IIB	never	NA	NA	NA	NA	alive	27	NA	NA	NA	Ca A1	Ca A	NA		Ca A1	0.896332	0.0350704	0.0685974	Ca A1	0.751848	0	0	0.248152	Ca A	0.719145	0	0.280855	Ca A1	0.732832	0	0	0.267168
S01578	NA				George 2015	NA	NA	NA	NA	NA	NA	SCLC		NA	NA	NA	NA	NA		20.0234	11.6883	-1.11415	NA	NA	NA	NA	NA	NA	NA	NA	NA	NA	NA	NA	NA	NA	NA	NA	NA		NA	NA	NA	NA	NA	NA	NA	NA	NA	NA	NA	NA	NA	NA	NA	NA	NA	NA
S01580	S01580		TRUE	TRUE	George 2018	Expr	NA	George 2018	NA	NA	NA	LCNEC		NA	NA	0.48	NA	NA		12.3322	9.69194	3.31242	F	66-90	NA	IIB	current	NA	NA	NA	NA	NA	3	NA	NA	NA	NA	LCNEC	type 1 LCNEC		NA	NA	NA	NA	NA	NA	NA	NA	NA	LCNEC	0.212485	0.249955	0.53756	LCNEC	0.101787	0.193631	0.153902	0.550679
S01581	S01581		TRUE	TRUE	George 2018	Expr	NA	George 2018	NA	NA	NA	LCNEC		NA	NA	0.91	NA	NA		54.7255	11.4735	-0.73878	M	41-65	NA	IV	current	NA	NA	NA	NA	NA	2	NA	NA	NA	NA	LCNEC	SCLC/SCLC-like		NA	NA	NA	NA	NA	NA	NA	NA	NA	LCNEC	0.365848	0.119035	0.515118	LCNEC	0.310447	0.0933135	0.0844447	0.511794
S01582	S01582	TRUE	TRUE		Fernandez-Cuesta 2014	Expr.Meth	NA	Fernandez-Cuesta 2014	Fernandez-Cuesta 2014	201414140003	R05C01	Typical		NA	NA	0.84	NA	NA		0.68617	8.06283	-1.1299	M	16-40	NA	IA	never	NA	NA	NA	NA	alive	21	NA	NA	NA	Ca A2	Ca A	NA		Ca A2	0.090869	0.820725	0.0884061	Ca A2	0.0206401	0.800661	0.0389751	0.139724	Ca A	0.563885	0.371717	0.0643976	Ca A2	0.0338597	0.810227	0.0396341	0.116279
S01583	S01583	TRUE	TRUE		Fernandez-Cuesta 2014	Expr	NA	Fernandez-Cuesta 2014	NA	NA	NA	Typical		NA	NA	0.85	NA	NA		0.111882	8.05511	-1.57936	F	41-65	NA	IB	current	NA	NA	NA	NA	alive	91	NA	NA	NA	Ca A2	Ca A	NA		Ca A2	0.169771	0.823749	0.00648066	Ca A2	0.142048	0.811915	0	0.0460378	Ca A	0.6964	0.3036	0	Ca A2	0.151661	0.848339	0	0
S01584	S01584	TRUE	TRUE		Fernandez-Cuesta 2014	Expr	NA	Fernandez-Cuesta 2014	NA	NA	NA	Typical		NA	NA	0.85	NA	NA		0.555114	7.78819	-1.49314	F	16-40	NA	IB	never	NA	NA	NA	NA	alive	155	NA	NA	NA	Ca A2	Ca A	NA		Ca A2	0.0431616	0.949422	0.00741658	Ca A2	0.0127017	0.939689	0	0.047609	Ca A	0.626466	0.373534	0	Ca A2	0.022789	0.974987	0.00222389	0
S01585	S01585	TRUE	TRUE		Fernandez-Cuesta 2014	WGS.Expr	Fernandez-Cuesta 2014	Fernandez-Cuesta 2014	NA	NA	NA	Typical		NA	0.38	0.89	NA	NA		0.846146	8.55028	-0.93191	M	16-40	NA	IA	never	NA	NA	NA	NA	alive	65	NA	NA	NA	Ca A2	Ca A	NA		Ca A2	0.110539	0.850187	0.0392735	Ca A2	0.035736	0.819945	0	0.144319	Ca A	0.608411	0.345384	0.0462042	Ca A2	0.0305354	0.870315	0	0.0991498
S01586	S01586		TRUE	TRUE	George 2018	Expr	NA	George 2018	NA	NA	NA	LCNEC		NA	NA	0.79	NA	NA		15.9413	10.9136	-0.43436	M	66-90	NA	IIA	current	NA	NA	NA	NA	NA	130	NA	NA	NA	NA	LCNEC	type 1 LCNEC		NA	NA	NA	NA	NA	NA	NA	NA	NA	LCNEC	0.181856	0.18589	0.632253	LCNEC	0.0994105	0.152122	0.102804	0.645664
S01590	S01590	TRUE	TRUE		Fernandez-Cuesta 2014	Expr	NA	Fernandez-Cuesta 2014	NA	NA	NA	Typical		NA	NA	0.78	NA	NA		0.570432	8.52936	1.10857	M	16-40	NA	IA	current	NA	NA	NA	NA	alive	149	NA	NA	NA	Ca A1	Ca A	NA		Ca A1	0.600429	0.274226	0.125345	Ca A1	0.550612	0.256165	0.0748407	0.118382	Ca A	0.808072	0.191928	0	Ca A1	0.580806	0.307402	0.111792	0
S01593	S01593	TRUE	TRUE		Fernandez-Cuesta 2014	Expr	NA	Fernandez-Cuesta 2014	NA	NA	NA	Typical		NA	NA	0.86	NA	NA		0.89242	8.43356	-2.69368	F	16-40	NA	IB	never	NA	NA	NA	NA	alive	72	NA	NA	NA	Ca A2	Ca A	NA		Ca A2	0	0.904969	0.0950312	Ca A2	0	0.886256	0.0909964	0.0227476	Ca A	0.519532	0.480468	0	Ca A2	0	0.904528	0.0954722	0
S01605_B_TU	S01605_B	TRUE	TRUE	TRUE	lungNENomics	WGS.Expr.Meth	batch_1	batch_1	batch_1	203244500068	R08C01	Atypical	TRUE	90	0.6	0.78	2.33	12.5	no	8.22986	8.58802	0.99469	F	16-40	proximal	IIIA	never	NA	no	no	NA	dead	113.688	yes	event	44.7452	NA	NA	NA		Ca A2	0.101265	0.761913	0.136821	Ca A2	0.0113531	0.73452	0.0702606	0.183867	Ca A	0.47582	0.369781	0.154398	Ca A2	0	0.739396	0.0575199	0.203084
S01666	S01666	TRUE	TRUE		Fernandez-Cuesta 2014	Expr	NA	Fernandez-Cuesta 2014	NA	NA	NA	Typical	TRUE	NA	NA	0.79	0	1	no	0.149242	6.70165	-1.64505	M	66-90	distal	IA	never	NA	no	no	NA	alive	101.458	no	no	101.458	Ca B	Ca B	NA		Ca B	0.0692565	0.112746	0.817997	Ca B	0.0741811	0.0936255	0.832193	0	Ca B	0.162427	0.837573	0	Ca B	0.11899	0.0813392	0.799671	0
S01698	NA				Peifer 2012	NA	NA	NA	NA	NA	NA	SCLC		NA	NA	NA	NA	NA		105.449	11.3267	0.67773	NA	NA	NA	NA	NA	NA	NA	NA	NA	NA	NA	NA	NA	NA	NA	NA	NA		NA	NA	NA	NA	NA	NA	NA	NA	NA	NA	NA	NA	NA	NA	NA	NA	NA	NA
S01707	S01707		TRUE	TRUE	George 2018	Expr.Meth	NA	George 2018	George 2018	201414140042	R05C01	LCNEC		NA	NA	0.84	NA	NA		21.8718	10.5575	-0.14211	M	41-65	NA	IIIA	former	NA	NA	NA	NA	NA	NA	NA	NA	NA	NA	LCNEC	type 1 LCNEC		NA	NA	NA	NA	NA	NA	NA	NA	NA	LCNEC	0.101717	0.196735	0.701549	LCNEC	0.0861387	0.0562625	0.14814	0.709459
S01728	NA				Peifer 2012	NA	NA	NA	NA	NA	NA	SCLC		NA	NA	NA	NA	NA		56.8284	10.921	-0.30289	NA	NA	NA	NA	NA	NA	NA	NA	NA	NA	NA	NA	NA	NA	NA	NA	NA		NA	NA	NA	NA	NA	NA	NA	NA	NA	NA	NA	NA	NA	NA	NA	NA	NA	NA
S01731	S01731	TRUE	TRUE		Fernandez-Cuesta 2014	WGS.Expr	Fernandez-Cuesta 2014	Fernandez-Cuesta 2014	NA	NA	NA	Typical		NA	0.72	0.76	NA	NA		0.264473	7.13384	-0.86371	F	66-90	NA	IA	NA	NA	NA	NA	NA	alive	12	NA	NA	NA	Ca A2	Ca A	NA		Ca A2	0.0956416	0.675282	0.229076	Ca A2	0.0782332	0.668053	0.224801	0.0289133	Ca A	0.534227	0.465773	0	Ca A2	0.117526	0.668043	0.214431	0
S01733	S01733	TRUE	TRUE		Fernandez-Cuesta 2014	WGS.Expr	Fernandez-Cuesta 2014	Fernandez-Cuesta 2014	NA	NA	NA	Typical		NA	1	0.73	NA	NA		2.03194	7.89805	-2.53801	F	66-90	NA	IA	current	NA	NA	NA	NA	alive	21	NA	NA	NA	Ca A1	Ca A	NA		Ca A1	0.613448	0.330847	0.0557051	Ca A1	0.597467	0.324849	0.0335405	0.0441434	Ca A	0.861895	0.138105	0	Ca A1	0.613646	0.335499	0.0508543	0
S01742	S01742	TRUE	TRUE		Fernandez-Cuesta 2014	WGS.Expr	Fernandez-Cuesta 2014	Fernandez-Cuesta 2014	NA	NA	NA	Typical		NA	0.24	0.72	NA	NA		0.810444	7.61827	-0.99956	F	41-65	NA	IA	current	NA	NA	NA	NA	alive	14	NA	NA	NA	Ca A1	Ca A	NA		Ca A1	0.825332	0.0919448	0.0827232	Ca A1	0.709107	0.0312206	0	0.259672	Ca A	0.860423	0.0167492	0.122828	Ca A1	0.785992	0.0775031	0.049415	0.08709
S01746	S01746	TRUE	TRUE		Fernandez-Cuesta 2014	WGS.Expr	Fernandez-Cuesta 2014	Fernandez-Cuesta 2014	NA	NA	NA	Typical		NA	0.94	0.86	NA	NA		0.518248	7.81357	-1.20147	F	66-90	NA	IB	former	NA	NA	NA	NA	alive	14	NA	NA	NA	Ca A1	Ca A	NA		Ca A1	0.77035	0.112552	0.117097	Ca A1	0.693784	0.0853023	0.0375336	0.18338	Ca A	0.819143	0.0553803	0.125477	Ca A1	0.742486	0.0850199	0.0806529	0.091841
S01763	S01763		TRUE	TRUE	George 2018	Expr	NA	George 2018	NA	NA	NA	LCNEC		NA	NA	0.74	NA	NA		32.9112	10.4867	0.32786	M	66-90	NA	IIA	former	NA	NA	NA	NA	NA	NA	NA	NA	NA	NA	LCNEC	type 2 LCNEC		NA	NA	NA	NA	NA	NA	NA	NA	NA	LCNEC	0.13231	0.104899	0.762792	LCNEC	0.123608	0.0419689	0.0635321	0.770891
S01792	NA				Peifer 2012	NA	NA	NA	NA	NA	NA	SCLC		NA	NA	NA	NA	NA		70.7084	11.2856	0.84646	NA	NA	NA	NA	NA	NA	NA	NA	NA	NA	NA	NA	NA	NA	NA	NA	NA		NA	NA	NA	NA	NA	NA	NA	NA	NA	NA	NA	NA	NA	NA	NA	NA	NA	NA
S02065	NA				George 2015	NA	NA	NA	NA	NA	NA	SCLC		NA	NA	NA	NA	NA		20.1032	11.604	-0.47574	NA	NA	NA	NA	NA	NA	NA	NA	NA	NA	NA	NA	NA	NA	NA	NA	NA		NA	NA	NA	NA	NA	NA	NA	NA	NA	NA	NA	NA	NA	NA	NA	NA	NA	NA
S02093	NA				George 2015	NA	NA	NA	NA	NA	NA	SCLC		NA	NA	NA	NA	NA		32.3618	10.637	1.42921	NA	NA	NA	NA	NA	NA	NA	NA	NA	NA	NA	NA	NA	NA	NA	NA	NA		NA	NA	NA	NA	NA	NA	NA	NA	NA	NA	NA	NA	NA	NA	NA	NA	NA	NA
S02120	NA				George 2015	NA	NA	NA	NA	NA	NA	SCLC		NA	NA	NA	NA	NA		68.7349	11.6145	-0.64505	NA	NA	NA	NA	NA	NA	NA	NA	NA	NA	NA	NA	NA	NA	NA	NA	NA		NA	NA	NA	NA	NA	NA	NA	NA	NA	NA	NA	NA	NA	NA	NA	NA	NA	NA
S02126	S02126	TRUE	TRUE		Fernandez-Cuesta 2014	WGS.Expr	Fernandez-Cuesta 2014	Fernandez-Cuesta 2014	NA	NA	NA	Carcinoid		NA	0.92	0.7	NA	NA		1.13397	8.61292	-1.38574	F	41-65	NA	IIB	current	NA	NA	NA	NA	dead	NA	NA	NA	NA	Ca A1	Ca A	NA		Ca A1	0.784626	0	0.215374	Ca A1	0.759607	0	0.178588	0.0618041	Ca A	0.722899	0.115447	0.161654	Ca A1	0.724804	0	0.174985	0.100211
S02139	NA				George 2015	NA	NA	NA	NA	NA	NA	SCLC		NA	NA	NA	NA	NA		120.923	11.281	-1.45391	NA	NA	NA	NA	NA	NA	NA	NA	NA	NA	NA	NA	NA	NA	NA	NA	NA		NA	NA	NA	NA	NA	NA	NA	NA	NA	NA	NA	NA	NA	NA	NA	NA	NA	NA
S02154	S02154	TRUE	TRUE		Fernandez-Cuesta 2014	WGS.Expr	Fernandez-Cuesta 2014	Fernandez-Cuesta 2014	NA	NA	NA	Carcinoid		NA	0.68	0.71	NA	NA		1.82186	8.01293	-0.10871	F	41-65	NA	IB	former	NA	NA	NA	NA	NA	NA	NA	NA	NA	Ca A1	Ca A	NA		Ca A1	0.519991	0.345687	0.134322	Ca A1	0.440374	0.318744	0.0612971	0.179585	Ca A	0.767546	0.232454	0	Ca A1	0.508766	0.366821	0.124412	0
S02162	S02162	TRUE	TRUE		Fernandez-Cuesta 2014	Expr	NA	Fernandez-Cuesta 2014	NA	NA	NA	Atypical		NA	NA	0.84	NA	NA		0.877869	8.72108	-0.58756	F	41-65	NA	NA	NA	NA	NA	NA	NA	NA	NA	NA	NA	NA	Ca A1	Ca A	NA		Ca A1	0.714089	0.0617247	0.224187	Ca A1	0.596841	0.0196723	0.112062	0.271425	Ca A	0.668467	0.166402	0.165131	Ca A1	0.61938	0.0571004	0.189247	0.134272
S02163	NA				George 2015	NA	NA	NA	NA	NA	NA	SCLC		NA	NA	NA	NA	NA		102.785	11.4194	0.23594	NA	NA	NA	NA	NA	NA	NA	NA	NA	NA	NA	NA	NA	NA	NA	NA	NA		NA	NA	NA	NA	NA	NA	NA	NA	NA	NA	NA	NA	NA	NA	NA	NA	NA	NA
S02194	NA				George 2015	NA	NA	NA	NA	NA	NA	SCLC		NA	NA	NA	NA	NA		17.6083	11.1399	1.89214	NA	NA	NA	NA	NA	NA	NA	NA	NA	NA	NA	NA	NA	NA	NA	NA	NA		NA	NA	NA	NA	NA	NA	NA	NA	NA	NA	NA	NA	NA	NA	NA	NA	NA	NA
S02209	NA				George 2015	NA	NA	NA	NA	NA	NA	SCLC		NA	NA	NA	NA	NA		15.0452	10.9061	-0.49387	NA	NA	NA	NA	NA	NA	NA	NA	NA	NA	NA	NA	NA	NA	NA	NA	NA		NA	NA	NA	NA	NA	NA	NA	NA	NA	NA	NA	NA	NA	NA	NA	NA	NA	NA
S02229	S02229		TRUE	TRUE	George 2018	Expr.Meth	NA	George 2018	George 2018	201414140003	R08C01	LCNEC		NA	NA	0.79	NA	NA		135.808	11.7702	-0.61519	F	41-65	NA	IIIA	current	NA	NA	NA	NA	dead	35.6	NA	NA	NA	NA	LCNEC	SCLC/SCLC-like		NA	NA	NA	NA	NA	NA	NA	NA	NA	LCNEC	0.340721	0.00292886	0.65635	LCNEC	0.358651	0	0.00766544	0.633683
S02236	S02236		TRUE	TRUE	George 2018	Expr.Meth	NA	George 2018	George 2018	201414140179	R05C01	LCNEC		NA	NA	0.76	NA	NA		39.562	11.1436	-0.9547	F	NA	NA	NA	NA	NA	NA	NA	NA	NA	NA	NA	NA	NA	NA	LCNEC	type 2 LCNEC		NA	NA	NA	NA	NA	NA	NA	NA	NA	LCNEC	0.0285158	0.0903076	0.881177	LCNEC	0.0182367	0.0534999	0.029714	0.898549
S02241	NA				George 2015	NA	NA	NA	NA	NA	NA	SCLC		NA	NA	NA	NA	NA		10.9704	11.467	-1.3869	NA	NA	NA	NA	NA	NA	NA	NA	NA	NA	NA	NA	NA	NA	NA	NA	NA		NA	NA	NA	NA	NA	NA	NA	NA	NA	NA	NA	NA	NA	NA	NA	NA	NA	NA
S02242	NA				George 2015	NA	NA	NA	NA	NA	NA	SCLC		NA	NA	NA	NA	NA		18.1595	11.538	0.17978	NA	NA	NA	NA	NA	NA	NA	NA	NA	NA	NA	NA	NA	NA	NA	NA	NA		NA	NA	NA	NA	NA	NA	NA	NA	NA	NA	NA	NA	NA	NA	NA	NA	NA	NA
S02243	NA				George 2015	NA	NA	NA	NA	NA	NA	SCLC		NA	NA	NA	NA	NA		67.5832	11.2815	-0.25062	NA	NA	NA	NA	NA	NA	NA	NA	NA	NA	NA	NA	NA	NA	NA	NA	NA		NA	NA	NA	NA	NA	NA	NA	NA	NA	NA	NA	NA	NA	NA	NA	NA	NA	NA
S02249	NA				George 2015	NA	NA	NA	NA	NA	NA	SCLC		NA	NA	NA	NA	NA		22.9673	11.1693	0.60582	NA	NA	NA	NA	NA	NA	NA	NA	NA	NA	NA	NA	NA	NA	NA	NA	NA		NA	NA	NA	NA	NA	NA	NA	NA	NA	NA	NA	NA	NA	NA	NA	NA	NA	NA
S02259	S02259		TRUE	TRUE	George 2018	Expr	NA	George 2018	NA	NA	NA	LCNEC		NA	NA	0.75	NA	NA		31.858	10.9428	-0.47822	M	66-90	NA	IB	current	NA	NA	NA	NA	dead	10	NA	NA	NA	NA	LCNEC	type 1 LCNEC		NA	NA	NA	NA	NA	NA	NA	NA	NA	LCNEC	0.119469	0.217677	0.662854	LCNEC	0.0781306	0.0946253	0.154353	0.672891
S02260	S02260		TRUE	TRUE	George 2018	Meth	NA	NA	George 2018	201414140165	R01C01	LCNEC		NA	NA	NA	NA	NA		NA	NA	NA	M	41-65	NA	IIIA	current	NA	NA	NA	NA	dead	108	NA	NA	NA	NA	LCNEC	NA		NA	NA	NA	NA	NA	NA	NA	NA	NA	LCNEC	0.0900541	0	0.909946	LCNEC	0.163436	0	0	0.836564
S02261	S02261		TRUE	TRUE	George 2018	Expr	NA	George 2018	NA	NA	NA	LCNEC		NA	NA	0.8	NA	NA		46.2721	10.2569	0.52535	M	41-65	NA	NA	current	NA	NA	NA	NA	dead	13	NA	NA	NA	NA	LCNEC	NA		NA	NA	NA	NA	NA	NA	NA	NA	NA	LCNEC	0.0861211	0.0862846	0.827594	LCNEC	0.102542	0.00714873	0.0544315	0.835878
S02263	S02263		TRUE	TRUE	George 2018	Meth	NA	NA	George 2018	201414140026	R08C01	LCNEC		NA	NA	NA	NA	NA		NA	NA	NA	M	41-65	NA	IIA	current	NA	NA	NA	NA	dead	11	NA	NA	NA	NA	LCNEC	NA		NA	NA	NA	NA	NA	NA	NA	NA	NA	LCNEC	0.0751517	0.103097	0.821751	LCNEC	0.0212691	0.116717	0.01968	0.842334
S02264	S02264		TRUE	TRUE	George 2018	Expr	NA	George 2018	NA	NA	NA	LCNEC		NA	NA	0.82	NA	NA		45.8896	10.4505	-0.22669	F	41-65	NA	IIA	current	NA	NA	NA	NA	dead	13	NA	NA	NA	NA	LCNEC	type 2 LCNEC		NA	NA	NA	NA	NA	NA	NA	NA	NA	LCNEC	0	0.0600254	0.939975	LCNEC	0	0	0.0266769	0.973323
S02265	S02265		TRUE	TRUE	George 2018	Expr.Meth	NA	George 2018	George 2018	201414140179	R08C01	LCNEC		NA	NA	0.84	NA	NA		27.0454	10.8272	-1.50331	M	66-90	NA	IA	former	NA	NA	NA	NA	dead	21	NA	NA	NA	NA	LCNEC	type 1 LCNEC		NA	NA	NA	NA	NA	NA	NA	NA	NA	LCNEC	0.00316789	0.0521173	0.944715	LCNEC	0.00960254	0.028218	0	0.962179
S02266	S02266		TRUE	TRUE	George 2018	Expr	NA	George 2018	NA	NA	NA	LCNEC		NA	NA	0.9	NA	NA		54.1677	11.0767	-1.83698	M	41-65	NA	IA	former	NA	NA	NA	NA	dead	22	NA	NA	NA	NA	LCNEC	type 1 LCNEC		NA	NA	NA	NA	NA	NA	NA	NA	NA	LCNEC	0.249835	0.204997	0.545168	LCNEC	0.20162	0.0934766	0.158521	0.546382
S02267	S02267		TRUE	TRUE	George 2018	WGS.Expr	George 2018	George 2018	NA	NA	NA	LCNEC		NA	0.73	0.89	NA	NA		28.468	11.0252	-1.46864	M	41-65	NA	IV	current	NA	NA	NA	NA	dead	22	NA	NA	NA	NA	LCNEC	type 1 LCNEC		NA	NA	NA	NA	NA	NA	NA	NA	NA	LCNEC	0.188196	0.166978	0.644826	LCNEC	0.203959	0	0.154515	0.641526
S02268	S02268		TRUE	TRUE	George 2018	Expr	NA	George 2018	NA	NA	NA	LCNEC		NA	NA	0.76	NA	NA		42.8912	10.3922	0.22328	M	66-90	NA	IA	former	NA	NA	NA	NA	dead	17	NA	NA	NA	NA	LCNEC	type 2 LCNEC		NA	NA	NA	NA	NA	NA	NA	NA	NA	LCNEC	0.046272	0.148312	0.805416	LCNEC	0.0565926	0.0207588	0.107275	0.815373
S02269	S02269		TRUE	TRUE	George 2018	Expr.Meth	NA	George 2018	George 2018	201414140091	R01C01	LCNEC		NA	NA	0.8	NA	NA		39.2768	11.0898	-0.25264	M	66-90	NA	IIA	former	NA	NA	NA	NA	dead	10	NA	NA	NA	NA	LCNEC	type 2 LCNEC		NA	NA	NA	NA	NA	NA	NA	NA	NA	LCNEC	0.103178	0.0604877	0.836334	LCNEC	0.0954288	0.0426301	0.0134556	0.848485
S02271	S02271		TRUE	TRUE	George 2018	Expr	NA	George 2018	NA	NA	NA	LCNEC		NA	NA	0.76	NA	NA		42.1653	11.1566	2.26718	F	66-90	NA	IIA	former	NA	NA	NA	NA	alive	60	NA	NA	NA	NA	LCNEC	type 2 LCNEC		NA	NA	NA	NA	NA	NA	NA	NA	NA	LCNEC	0.115049	0.211114	0.673838	LCNEC	0.0813879	0.0831103	0.152318	0.683184
S02272	S02272		TRUE	TRUE	George 2018	Expr	NA	George 2018	NA	NA	NA	LCNEC		NA	NA	0.77	NA	NA		33.9303	10.4894	0.41593	M	41-65	NA	IA	current	NA	NA	NA	NA	alive	56	NA	NA	NA	NA	LCNEC	type 1 LCNEC		NA	NA	NA	NA	NA	NA	NA	NA	NA	LCNEC	0.0375954	0.10065	0.861754	LCNEC	0.0585183	0.0046825	0.0642168	0.872582
S02284	NA				George 2015	NA	NA	NA	NA	NA	NA	SCLC		NA	NA	NA	NA	NA		35.6132	10.7878	-0.68164	NA	NA	NA	NA	NA	NA	NA	NA	NA	NA	NA	NA	NA	NA	NA	NA	NA		NA	NA	NA	NA	NA	NA	NA	NA	NA	NA	NA	NA	NA	NA	NA	NA	NA	NA
S02285	NA				George 2015	NA	NA	NA	NA	NA	NA	SCLC		NA	NA	NA	NA	NA		64.5319	11.4528	-2.17149	NA	NA	NA	NA	NA	NA	NA	NA	NA	NA	NA	NA	NA	NA	NA	NA	NA		NA	NA	NA	NA	NA	NA	NA	NA	NA	NA	NA	NA	NA	NA	NA	NA	NA	NA
S02286	NA				George 2015	NA	NA	NA	NA	NA	NA	SCLC		NA	NA	NA	NA	NA		61.8754	10.9664	-0.24037	NA	NA	NA	NA	NA	NA	NA	NA	NA	NA	NA	NA	NA	NA	NA	NA	NA		NA	NA	NA	NA	NA	NA	NA	NA	NA	NA	NA	NA	NA	NA	NA	NA	NA	NA
S02287	NA				George 2015	NA	NA	NA	NA	NA	NA	SCLC		NA	NA	NA	NA	NA		49.1817	11.2131	-0.93008	NA	NA	NA	NA	NA	NA	NA	NA	NA	NA	NA	NA	NA	NA	NA	NA	NA		NA	NA	NA	NA	NA	NA	NA	NA	NA	NA	NA	NA	NA	NA	NA	NA	NA	NA
S02288	NA				George 2015	NA	NA	NA	NA	NA	NA	SCLC		NA	NA	NA	NA	NA		63.1268	10.9955	0.28616	NA	NA	NA	NA	NA	NA	NA	NA	NA	NA	NA	NA	NA	NA	NA	NA	NA		NA	NA	NA	NA	NA	NA	NA	NA	NA	NA	NA	NA	NA	NA	NA	NA	NA	NA
S02289	NA				George 2015	NA	NA	NA	NA	NA	NA	SCLC		NA	NA	NA	NA	NA		91.5426	11.4764	-0.58537	NA	NA	NA	NA	NA	NA	NA	NA	NA	NA	NA	NA	NA	NA	NA	NA	NA		NA	NA	NA	NA	NA	NA	NA	NA	NA	NA	NA	NA	NA	NA	NA	NA	NA	NA
S02290	NA				George 2015	NA	NA	NA	NA	NA	NA	SCLC		NA	NA	NA	NA	NA		106.776	10.9841	-1.17859	NA	NA	NA	NA	NA	NA	NA	NA	NA	NA	NA	NA	NA	NA	NA	NA	NA		NA	NA	NA	NA	NA	NA	NA	NA	NA	NA	NA	NA	NA	NA	NA	NA	NA	NA
S02291	NA				George 2015	NA	NA	NA	NA	NA	NA	SCLC		NA	NA	NA	NA	NA		88.6456	10.9892	1.07133	NA	NA	NA	NA	NA	NA	NA	NA	NA	NA	NA	NA	NA	NA	NA	NA	NA		NA	NA	NA	NA	NA	NA	NA	NA	NA	NA	NA	NA	NA	NA	NA	NA	NA	NA
S02293	NA				George 2015	NA	NA	NA	NA	NA	NA	SCLC		NA	NA	NA	NA	NA		182.787	11.5639	-0.53501	NA	NA	NA	NA	NA	NA	NA	NA	NA	NA	NA	NA	NA	NA	NA	NA	NA		NA	NA	NA	NA	NA	NA	NA	NA	NA	NA	NA	NA	NA	NA	NA	NA	NA	NA
S02294	NA				George 2015	NA	NA	NA	NA	NA	NA	SCLC		NA	NA	NA	NA	NA		195.815	11.5274	-0.78327	NA	NA	NA	NA	NA	NA	NA	NA	NA	NA	NA	NA	NA	NA	NA	NA	NA		NA	NA	NA	NA	NA	NA	NA	NA	NA	NA	NA	NA	NA	NA	NA	NA	NA	NA
S02295	NA				George 2015	NA	NA	NA	NA	NA	NA	SCLC		NA	NA	NA	NA	NA		82.475	11.3923	-1.50213	NA	NA	NA	NA	NA	NA	NA	NA	NA	NA	NA	NA	NA	NA	NA	NA	NA		NA	NA	NA	NA	NA	NA	NA	NA	NA	NA	NA	NA	NA	NA	NA	NA	NA	NA
S02296	NA				George 2015	NA	NA	NA	NA	NA	NA	SCLC		NA	NA	NA	NA	NA		29.3524	10.7928	-0.47243	NA	NA	NA	NA	NA	NA	NA	NA	NA	NA	NA	NA	NA	NA	NA	NA	NA		NA	NA	NA	NA	NA	NA	NA	NA	NA	NA	NA	NA	NA	NA	NA	NA	NA	NA
S02297	NA				George 2015	NA	NA	NA	NA	NA	NA	SCLC		NA	NA	NA	NA	NA		52.1127	10.1206	0.18386	NA	NA	NA	NA	NA	NA	NA	NA	NA	NA	NA	NA	NA	NA	NA	NA	NA		NA	NA	NA	NA	NA	NA	NA	NA	NA	NA	NA	NA	NA	NA	NA	NA	NA	NA
S02298	NA				George 2015	NA	NA	NA	NA	NA	NA	SCLC		NA	NA	NA	NA	NA		39.2496	10.779	2.96397	NA	NA	NA	NA	NA	NA	NA	NA	NA	NA	NA	NA	NA	NA	NA	NA	NA		NA	NA	NA	NA	NA	NA	NA	NA	NA	NA	NA	NA	NA	NA	NA	NA	NA	NA
S02299	NA				George 2015	NA	NA	NA	NA	NA	NA	SCLC		NA	NA	NA	NA	NA		32.3005	10.5739	0.39702	NA	NA	NA	NA	NA	NA	NA	NA	NA	NA	NA	NA	NA	NA	NA	NA	NA		NA	NA	NA	NA	NA	NA	NA	NA	NA	NA	NA	NA	NA	NA	NA	NA	NA	NA
S02322	NA				George 2015	NA	NA	NA	NA	NA	NA	SCLC		NA	NA	NA	NA	NA		21.3119	11.1432	0.28538	NA	NA	NA	NA	NA	NA	NA	NA	NA	NA	NA	NA	NA	NA	NA	NA	NA		NA	NA	NA	NA	NA	NA	NA	NA	NA	NA	NA	NA	NA	NA	NA	NA	NA	NA
S02323	S02323	TRUE	TRUE		Fernandez-Cuesta 2014	Expr	NA	Fernandez-Cuesta 2014	NA	NA	NA	Atypical		NA	NA	0.79	NA	NA		6.75548	7.72024	-1.52796	M	41-65	NA	IIA	NA	NA	NA	NA	NA	alive	12	NA	NA	NA	Ca B	Ca B	NA		Ca B	0.0313669	0.107347	0.861286	Ca B	0	0.0227931	0.79794	0.179267	Ca B	0.0249985	0.918207	0.0567941	Ca B	0	0.0891522	0.869393	0.0414543
S02325	S02325	TRUE	TRUE		Fernandez-Cuesta 2014	WGS.Expr	Fernandez-Cuesta 2014	Fernandez-Cuesta 2014	NA	NA	NA	Typical		NA	0.86	0.84	NA	NA		0.224416	7.25219	-1.50786	M	41-65	NA	IIA	NA	NA	NA	NA	NA	NA	NA	NA	NA	NA	Ca B	Ca B	NA		Ca B	0	0.186655	0.813345	Ca B	0	0.17138	0.82862	0	Ca B	0.0969823	0.903018	0	Ca B	0	0.187908	0.812092	0
S02326	S02326	TRUE	TRUE		Fernandez-Cuesta 2014	Expr	NA	Fernandez-Cuesta 2014	NA	NA	NA	Typical		NA	NA	0.73	NA	NA		1.16048	7.89824	-0.93571	M	16-40	NA	NA	NA	NA	NA	NA	NA	alive	19	NA	NA	NA	Ca A2	Ca A	NA		Ca A2	0.00443669	0.936647	0.0589161	Ca A2	0	0.881398	0.0194793	0.0991231	Ca A	0.581412	0.418588	0	Ca A2	0	0.946746	0.0412175	0.0120367
S02327	S02327	TRUE	TRUE		Fernandez-Cuesta 2014	WGS.Expr.Meth	Fernandez-Cuesta 2014	Fernandez-Cuesta 2014	Fernandez-Cuesta 2014	201414140179	R04C01	Typical		NA	0.93	0.77	NA	NA		5.61998	8.75561	0.1472	M	16-40	NA	IIA	NA	NA	NA	NA	NA	NA	NA	NA	NA	NA	Ca A1	Ca A	NA		Ca A1	0.78968	0.177424	0.0328966	Ca A1	0.729837	0.135284	0	0.134879	Ca A	0.87675	0.00826344	0.114986	Ca A1	0.738769	0.172646	0	0.0885853
S02328	NA				George 2015	NA	NA	NA	NA	NA	NA	SCLC		NA	NA	NA	NA	NA		63.375	10.9103	0.15877	NA	NA	NA	NA	NA	NA	NA	NA	NA	NA	NA	NA	NA	NA	NA	NA	NA		NA	NA	NA	NA	NA	NA	NA	NA	NA	NA	NA	NA	NA	NA	NA	NA	NA	NA
S02330	S02330	TRUE	TRUE		Fernandez-Cuesta 2014	WGS.Expr.Meth	Fernandez-Cuesta 2014	Fernandez-Cuesta 2014	Fernandez-Cuesta 2014	201414140091	R03C01	Typical		NA	0.6	0.76	NA	NA		0.619037	8.22994	-0.58991	F	66-90	NA	NA	NA	NA	NA	NA	NA	NA	NA	NA	NA	NA	Ca A1	Ca A	NA		Ca A1	0.751742	0.0924333	0.155825	Ca A1	0.667609	0.0620248	0.0705278	0.199838	Ca A	0.755482	0.0755732	0.168945	Ca A1	0.696724	0.063305	0.103447	0.136524
S02331	S02331	TRUE	TRUE		Fernandez-Cuesta 2014	Expr	NA	Fernandez-Cuesta 2014	NA	NA	NA	Typical		NA	NA	0.82	NA	NA		4.36027	8.34539	-1.48121	M	66-90	NA	NA	NA	NA	NA	NA	NA	NA	NA	NA	NA	NA	Ca A1	Ca A	NA		Ca A1	0.807745	0.137822	0.0544328	Ca A1	0.759579	0.119095	0	0.121326	Ca A	0.874649	0.0254156	0.0999349	Ca A1	0.760989	0.136821	0.032745	0.0694448
S02332	S02332		TRUE	TRUE	George 2018	Meth	NA	NA	George 2018	201414140042	R03C01	LCNEC		NA	NA	NA	NA	NA		NA	NA	NA	F	66-90	NA	IIB	current	NA	NA	NA	NA	dead	68	NA	NA	NA	NA	LCNEC	NA		NA	NA	NA	NA	NA	NA	NA	NA	NA	LCNEC	0.13329	0.0262921	0.840418	LCNEC	0.185883	0	0.0117401	0.802377
S02333	S02333	TRUE	TRUE		Fernandez-Cuesta 2014	WGS.Expr	Fernandez-Cuesta 2014	Fernandez-Cuesta 2014	NA	NA	NA	Typical		NA	0.85	0.81	NA	NA		1.63437	7.64647	-0.7867	F	41-65	NA	IA	NA	NA	NA	NA	NA	alive	193.2	NA	NA	NA	Ca A1	Ca A	NA		Ca A1	0.634014	0.272658	0.0933281	Ca A1	0.640586	0.270671	0.0887431	0	Ca A	0.848385	0.151615	0	Ca A1	0.643427	0.263195	0.0933782	0
S02334	S02334	TRUE	TRUE		Fernandez-Cuesta 2014	WGS.Expr	Fernandez-Cuesta 2014	Fernandez-Cuesta 2014	NA	NA	NA	Typical		NA	0.86	0.84	NA	NA		0.18303	7.19032	-2.60143	F	66-90	NA	IA	NA	NA	NA	NA	NA	dead	96.2	NA	NA	NA	Ca A2	Ca A	NA		Ca A2	0.0302785	0.96916	0.00056155	Ca A2	0.0122616	0.966328	0	0.0214101	Ca A	0.637917	0.362083	0	Ca A2	0.0327043	0.967296	0	0
S02335	S02335	TRUE	TRUE		Fernandez-Cuesta 2014	Expr	NA	Fernandez-Cuesta 2014	NA	NA	NA	Typical		NA	NA	0.79	NA	NA		2.72344	8.49492	-0.35092	F	41-65	NA	IIB	NA	NA	NA	NA	NA	dead	3.4	NA	NA	NA	Ca A1	Ca A	NA		Ca A1	0.749704	0.104705	0.145591	Ca A1	0.71405	0.0895271	0.101778	0.0946449	Ca A	0.788598	0.123012	0.0883908	Ca A1	0.709278	0.0925595	0.143314	0.0548492
S02336	S02336		TRUE	TRUE	George 2018	Expr.Meth	NA	George 2018	George 2018	201414140168	R07C01	LCNEC		NA	NA	0.9	NA	NA		21.5818	10.8683	-3.05224	M	66-90	NA	IA	NA	NA	NA	NA	NA	alive	178	NA	NA	NA	NA	LCNEC	type 1 LCNEC		NA	NA	NA	NA	NA	NA	NA	NA	NA	LCNEC	0.0150496	0.0875038	0.897447	LCNEC	0.0422361	0	0.0504476	0.907316
S02337	S02337	TRUE	TRUE		Fernandez-Cuesta 2014	Expr	NA	Fernandez-Cuesta 2014	NA	NA	NA	Typical		NA	NA	0.77	NA	NA		0.173498	8.0451	-1.65074	F	66-90	NA	IA	current	NA	NA	NA	NA	alive	102	NA	NA	NA	Ca A1	Ca A	NA		Ca A1	0.784095	0.113134	0.102771	Ca A1	0.710282	0.0869929	0.0250391	0.177686	Ca A	0.847741	0.0325922	0.119667	Ca A1	0.762472	0.095514	0.0558565	0.086158
S02338	S02338	TRUE	TRUE		Fernandez-Cuesta 2014	Expr	NA	Fernandez-Cuesta 2014	NA	NA	NA	Typical		NA	NA	0.79	NA	NA		0.596547	7.648	-2.12878	F	41-65	NA	IIA	current	NA	NA	NA	NA	alive	39	NA	NA	NA	Ca A2	Ca A	NA		Ca A2	0.0996957	0.883442	0.016862	Ca A2	0.0752902	0.879215	0.00616421	0.0393302	Ca A	0.650017	0.349983	0	Ca A2	0.0974394	0.884234	0.0183263	0
S02339	S02339	TRUE	TRUE		Fernandez-Cuesta 2014	Expr	NA	Fernandez-Cuesta 2014	NA	NA	NA	Typical		NA	NA	0.79	NA	NA		0.47861	7.38655	-2.25282	F	41-65	NA	IA	current	NA	NA	NA	NA	alive	13	NA	NA	NA	Ca A2	Ca A	NA		Ca A2	0.101977	0.854998	0.0430256	Ca A2	0	0.757309	0	0.242691	Ca A	0.631573	0.368427	0	Ca A2	0.0770426	0.862324	0.0311678	0.0294656
S02340	S02340	TRUE	TRUE		Fernandez-Cuesta 2014	Expr	NA	Fernandez-Cuesta 2014	NA	NA	NA	Atypical		NA	NA	0.8	NA	NA		3.71964	8.79221	2.63672	M	16-40	NA	NA	NA	NA	NA	NA	NA	alive	NA	NA	NA	NA	Ca A1	Ca A	NA		Ca A1	0.532569	0.0734171	0.394014	Ca A1	0.394446	0.0219775	0.270903	0.312674	Ca A	0.519999	0.329159	0.150843	Ca A1	0.45579	0.0953607	0.321077	0.127772
SRR10720226	NA			TRUE	Miyanaga 2020	NA	NA	NA	NA	NA	NA	Atypical		NA	NA	NA	NA	NA		1.6031	8.65199	-0.885548	NA	NA	NA	NA	NA	NA	NA	NA	NA	NA	NA	NA	NA	NA	NA	NA	NA		NA	NA	NA	NA	NA	NA	NA	NA	NA	NA	NA	NA	NA	NA	NA	NA	NA	NA
SRR10720227	NA			TRUE	Miyanaga 2020	NA	NA	NA	NA	NA	NA	Atypical		NA	NA	NA	NA	NA		3.35067	8.56811	-2.43684	NA	NA	NA	NA	NA	NA	NA	NA	NA	NA	NA	NA	NA	NA	NA	NA	NA		NA	NA	NA	NA	NA	NA	NA	NA	NA	NA	NA	NA	NA	NA	NA	NA	NA	NA
SRR10720228	NA			TRUE	Miyanaga 2020	NA	NA	NA	NA	NA	NA	Atypical		NA	NA	NA	NA	NA		12.0869	9.59094	2.34066	NA	NA	NA	NA	NA	NA	NA	NA	NA	NA	NA	NA	NA	NA	NA	NA	NA		NA	NA	NA	NA	NA	NA	NA	NA	NA	NA	NA	NA	NA	NA	NA	NA	NA	NA
SRR10720229	SRR10720229	TRUE	TRUE	TRUE	Miyanaga 2020	Expr	NA	Miyanaga 2020	NA	NA	NA	Atypical		NA	NA	0.62	NA	NA		8.61571	9.23027	0.12774	M	41-65	NA	IIB	NA	NA	NA	NA	NA	NA	NA	NA	NA	NA	NA	NA	NA	novel	Ca A1	0.662713	0.0394476	0.297839	sc-enriched	0.418267	0	0.0777437	0.503989	Ca A	0.466727	0.13968	0.393593	Ca A1	0.460326	0.00897721	0.157892	0.372805
SRR10720230	NA			TRUE	Miyanaga 2020	NA	NA	NA	NA	NA	NA	Typical		NA	NA	NA	NA	NA		4.26013	8.61271	-1.59202	NA	NA	NA	NA	NA	NA	NA	NA	NA	NA	NA	NA	NA	NA	NA	NA	NA		NA	NA	NA	NA	NA	NA	NA	NA	NA	NA	NA	NA	NA	NA	NA	NA	NA	NA
SRR10720231	NA			TRUE	Miyanaga 2020	NA	NA	NA	NA	NA	NA	Typical		NA	NA	NA	NA	NA		0.231669	7.48311	-2.03533	NA	NA	NA	NA	NA	NA	NA	NA	NA	NA	NA	NA	NA	NA	NA	NA	NA		NA	NA	NA	NA	NA	NA	NA	NA	NA	NA	NA	NA	NA	NA	NA	NA	NA	NA
