## Supplementary Table for "A clinically relevant morpho-molecular classification of lung neuroendocrine tumours": Supplementary_Table_S4.xlsx

### Sheet: Table S4
Supplementary Table S4: MOFA coordinates and single-omic clustering results
			MOFA lung NET Latent Factor Coordinates										MOFA lung NEN Latent Factor Coordinates										Supra-carcinoid identification (single-omic consensus clustering groups)		Gene expression profile relationship with LCNEC and SCLC (lung NET + LNEC RNAseq clustering groups)			Cohort membership
sample_id	Type	Source	MOFA_LNET_Factor1	MOFA_LNET_Factor2	MOFA_LNET_Factor3	MOFA_LNET_Factor4	MOFA_LNET_Factor5	MOFA_LNET_Factor6	MOFA_LNET_Factor7	MOFA_LNET_Factor8	MOFA_LNET_Factor9	MOFA_LNET_Factor10	MOFA_LNEN_Factor1	MOFA_LNEN_Factor2	MOFA_LNEN_Factor3	MOFA_LNEN_Factor4	MOFA_LNEN_Factor5	MOFA_LNEN_Factor6	MOFA_LNEN_Factor7	MOFA_LNEN_Factor8	MOFA_LNEN_Factor9	MOFA_LNEN_Factor10	SCI_RNA_K4_group	SCI_Meth_K4_group	LNEN_RNA_K4_group	LNET_SCLC_RNA_K4_group	LNEN_SCLC_RNA_K5_group	cohort_LNET	cohort_LNEN	cohort_supra_carcinoid_identification
LNEN002	Atypical	Alcala 2019	2.93153	-0.778837	-2.82232	-0.00500144	0.654035	0.472506	-0.338176	0.421272	-0.232917	-1.84041	2.49131	-0.655332	0.685355	2.31201	0.237887	-0.241127	-0.110602	1.30617	0.850499	-0.931742	NA	NA	1	1	1	TRUE	TRUE
LNEN003	Atypical	Alcala 2019	0.141281	1.90888	-0.558505	0.350397	0.381332	0.391136	-0.0520321	0.591747	-0.616458	0.265009	0.0546156	-0.802563	-1.6926	0.504067	0.717684	-0.380589	0.161882	0.0469498	-0.364427	-0.741201	NA	NA	2	2	2	TRUE	TRUE
LNEN004	Atypical	Alcala 2019	0.121415	2.14883	-0.49277	0.273303	0.423751	-0.0555456	-0.096825	0.699317	-0.547368	0.229272	0.0344878	-0.933759	-1.9004	0.433004	0.502577	-0.49119	-0.0198052	0.019666	-0.193305	-0.53018	NA	NA	2	2	2	TRUE	TRUE
LNEN005	Atypical	Alcala 2019	-0.0531877	-0.663662	0.872511	0.665158	-5.13934	1.16846	0.925062	0.834059	0.109365	0.337074	-0.00641917	2.51266	-0.357641	-1.19107	0.083586	-0.796786	-1.78917	0.442861	-1.62135	-1.23449	NA	NA	3	3	3	TRUE	TRUE
LNEN006	Atypical	Alcala 2019	0.290015	1.27047	0.670284	-0.559943	0.2242	-0.206417	-0.091758	1.18739	-0.47904	-0.763897	0.291505	-0.892499	-1.12515	-0.626145	-0.783391	-0.504833	-0.516575	-0.0461752	0.519481	-0.810703	NA	NA	2	2	2	TRUE	TRUE
LNEN007	Atypical	Alcala 2019	3.28806	-0.700315	1.8942	0.793681	0.68939	0.28661	-0.559638	0.391776	-0.205191	0.544433	3.17049	-0.516752	0.674414	-1.26528	1.26241	-0.553294	0.281205	-1.11471	-0.196869	-0.0539268	NA	NA	1	1	1	TRUE	TRUE
LNEN008	Atypical	Alcala 2019	3.22608	-0.85153	-2.99503	0.325177	0.921771	-0.592704	-0.60553	-0.190409	0.148802	-2.1074	2.83074	-0.927389	0.86929	1.85984	0.548066	0.0565462	-0.925554	1.48351	0.609419	-0.204678	NA	NA	1	1	1	TRUE	TRUE
LNEN009	Atypical	Alcala 2019	1.90263	-0.197278	2.15132	-0.198644	-1.37744	1.67846	-1.85594	0.537745	-0.171962	-2.04613	1.90885	0.485489	-0.157303	-1.37808	-0.401667	0.0186893	0.873757	-1.74971	1.56642	-1.24002	NA	NA	1	1	1	TRUE	TRUE
LNEN010	Atypical	Alcala 2019	3.78453	-0.923876	2.15015	0.322603	0.667374	0.512044	-1.46291	0.372027	-0.122064	0.66365	3.6733	-0.457704	0.871422	-1.20157	0.547002	-0.354431	0.886237	-2.02691	-0.124427	0.157281	NA	NA	1	1	1	TRUE	TRUE
LNEN011	Atypical	Alcala 2019	-0.206081	2.32454	-0.419894	-0.167287	0.563951	0.368185	-0.358761	0.174068	-0.0455905	-0.15052	-0.245386	-1.15886	-1.9798	0.435672	-0.092979	0.0237881	0.354184	-0.0770841	0.0323192	-0.16627	NA	NA	2	2	2	TRUE	TRUE
LNEN012	Atypical	Alcala 2019	0.565296	-0.554065	0.984654	0.809857	-4.02566	1.94906	-1.61239	0.173094	0.98702	0.460326	0.446614	2.20538	-0.206219	-3.01819	0.695439	-0.276907	-0.484392	0.132672	-2.23483	-0.293696	NA	NA	3	3	3	TRUE	TRUE
LNEN013	Atypical	Alcala 2019	-1.78612	-1.0565	0.48631	-0.178292	0.498359	2.13719	0.708135	0.731116	0.00116549	-1.49534	-1.5066	-0.386327	1.03002	-0.624506	-0.150284	-0.376047	1.74133	1.04095	0.862226	-0.475715	NA	NA	4	4	4	TRUE	TRUE
LNEN014	Atypical	Alcala 2019	3.58737	-1.04564	0.817295	0.069875	0.901572	-0.933465	-0.215976	-0.0148086	0.0894502	0.164982	3.35848	-0.660675	1.03833	-0.453194	0.366366	0.122821	-0.357962	-0.403753	0.222289	0.490362	NA	NA	1	1	1	TRUE	TRUE
LNEN015	Atypical	Alcala 2019	2.78473	-0.939507	1.66649	0.125364	0.226668	0.350816	-0.123044	0.699402	0.0987356	0.525295	2.68653	-0.326131	0.835103	-1.19552	0.297118	-0.348838	-0.0011452	-0.681879	-0.471606	0.0811096	NA	NA	1	1	1	TRUE	TRUE
LNEN016	Atypical	Alcala 2019	0.0118687	1.25202	0.449581	-0.180258	-1.16114	0.0212989	1.08812	0.815591	-0.387415	-0.529612	0.00660439	0.0681815	-1.37366	-0.672536	-0.40965	-0.298291	-0.310266	0.852609	0.0662795	-0.595207	NA	NA	2	2	2	TRUE	TRUE
LNEN017	Atypical	Alcala 2019	2.78641	-0.755783	1.26773	-0.459183	-0.562743	-0.470589	-0.322666	0.203661	0.0940046	-0.901987	2.66859	-0.0811945	0.556167	-0.898321	-0.789051	0.227067	-0.608829	-0.38719	0.846762	-0.039981	NA	NA	1	1	1	TRUE	TRUE
LNEN018	Atypical	Alcala 2019	0.438437	1.19005	-1.03019	-0.358505	0.0589886	0.125723	-0.402716	0.602861	-0.0384064	0.252419	0.299512	-0.917949	-1.06502	0.211883	-0.60045	-0.254562	-0.0655542	0.515908	-0.521723	-0.215235	NA	NA	2	2	2	TRUE	TRUE
LNEN019	Atypical	Alcala 2019	-1.26312	-1.06808	1.4945	0.282427	-0.250647	1.73814	2.40203	0.186082	0.0109307	-2.39749	-0.984027	-0.293208	0.942552	-2.56781	0.269063	-0.31589	1.19596	1.88837	1.26925	-0.50791	NA	NA	4	4	4	TRUE	TRUE
LNEN020	Atypical	Alcala 2019	2.81879	-0.623215	2.64204	0.0429742	-0.4204	0.621693	-0.176737	0.680274	0.317067	0.867966	2.7877	0.116009	0.435377	-1.95709	0.0683292	-0.357258	0.850786	-1.19722	-0.530494	0.691149	NA	NA	1	1	1	TRUE	TRUE
LNEN021	Atypical	Alcala 2019	-1.55178	-1.36423	1.18175	-0.937794	-0.517269	0.890387	1.67933	-0.202106	0.146902	-1.38835	-1.2837	0.433034	1.15218	-1.49383	-0.633131	-0.0659001	0.810472	1.42534	0.876986	0.0194984	NA	NA	NA	NA	NA	TRUE	TRUE
LNEN022	Atypical	Alcala 2019	-0.0656358	-0.430614	0.817011	10.4243	-3.53232	1.12189	-0.176775	-0.736687	0.505019	-3.18257	0.000720564	2.49899	-0.194941	-0.694711	4.04538	-0.864846	1.37708	0.230242	3.17496	0.712795	NA	NA	NA	NA	NA	TRUE	TRUE
LNEN023	Typical	Alcala 2019	0.696711	2.02456	0.947628	0.564874	1.17086	0.447473	0.154957	4.89429	-0.46094	-0.403595	0.678626	-1.13114	-1.74292	-0.711388	-0.520493	-4.44208	0.348909	-0.0612352	0.3358	-0.549872	NA	NA	NA	NA	NA	TRUE	TRUE
LNEN024	Typical	Alcala 2019	-0.577761	1.06091	-0.575501	2.98202	0.182493	-2.5919	-0.162101	-4.08981	0.694902	-0.447149	-0.595038	-0.446545	-0.844815	0.569634	1.57472	4.00803	-1.67358	-0.0357675	0.886304	1.39352	NA	NA	NA	NA	NA	TRUE	TRUE
LNEN025	Typical	Alcala 2019	0.0820302	2.10793	-0.371758	3.20229	0.0692271	0.0896581	-0.332902	0.136385	0.580016	-0.565198	0.00652174	-0.578528	-1.90069	0.437516	1.30387	-0.87535	0.209921	-0.0201127	0.629375	0.673306	NA	NA	NA	NA	NA	TRUE	TRUE
LNEN026	Atypical	Alcala 2019	0.98406	-1.05605	-1.84101	2.23443	-0.203852	3.85993	0.43443	0.164809	-0.0333274	2.48359	0.872227	0.00345058	0.842396	1.39523	4.43453	-0.233446	2.73691	0.823113	-2.77239	-0.666398	NA	NA	NA	NA	NA	TRUE	TRUE
LNEN027	Atypical	Alcala 2019	-1.3411	0.11977	-0.948528	2.3734	-0.0725114	-0.884107	0.606084	-1.4766	2.15538	1.68201	-1.25892	-0.255584	-0.083703	0.625606	2.60452	1.20316	-0.805817	0.439035	-1.33677	2.57764	NA	NA	NA	NA	NA	TRUE	TRUE
LNEN028	Atypical	Alcala 2019	0.092955	1.49801	-0.250609	0.246998	-0.49005	-0.441559	0.755769	-0.798827	0.722231	0.145189	0.017311	-0.126608	-1.47535	0.0435483	0.0164414	0.518055	-0.395518	0.607822	-0.237456	0.842317	NA	NA	NA	NA	NA	TRUE	TRUE
LNEN029	Typical	Alcala 2019	2.85557	-0.747875	-1.21548	0.400542	-0.103712	0.21325	-0.037098	1.5178	0.334123	-0.663107	2.52829	-0.125494	0.593448	1.00791	-2.01524	-1.70349	-0.15962	0.726116	0.372759	0.156798	NA	NA	NA	NA	NA	TRUE	TRUE
LNEN030	Typical	Alcala 2019	-0.0944963	1.55445	-0.711303	-0.565061	-0.700249	-0.247563	0.0769118	-0.574224	-0.0723669	0.21048	-0.15967	-0.105006	-1.51441	0.554136	-0.559918	0.709543	-0.259267	0.217295	-0.315792	-0.0346011	NA	NA	NA	NA	NA	TRUE	TRUE
LNEN031	Atypical	Alcala 2019	0.00436707	2.08716	-0.407768	-0.139373	0.296034	0.0874162	0.0200748	-0.808784	-0.0355402	0.291072	-0.0673198	-0.601068	-1.84437	0.374563	0.0918618	0.295143	0.433016	0.00947039	-0.187935	0.188979	NA	NA	NA	NA	NA	TRUE	TRUE
LNEN032	Typical	Alcala 2019	0.0826041	2.51031	-1.06205	2.37952	0.547164	0.74283	-0.0332429	-2.2911	0.498259	0.644581	-0.0673178	-0.644434	-2.14532	0.974523	1.00778	0.709893	1.43098	0.150465	-0.310226	1.03062	NA	NA	NA	NA	NA	TRUE	TRUE
LNEN033	Typical	Alcala 2019	-0.308691	2.01418	0.608352	1.0011	-0.02692	-0.0296213	0.135692	1.75105	-0.368712	-0.75998	-0.259998	-0.631624	-1.8743	-0.560864	1.16344	-1.68882	-0.227574	0.0147727	0.599502	-0.640241	NA	NA	NA	NA	NA	TRUE	TRUE
LNEN034	Typical	Alcala 2019	-1.05624	-1.19008	-0.529342	3.17858	-0.087869	1.91509	-0.902629	2.88249	-0.779039	1.71544	-0.896761	0.162994	1.18161	0.602393	-1.74028	-3.69483	1.94181	-0.892429	-1.19651	-0.411597	NA	NA	NA	NA	NA	TRUE	TRUE
LNEN035	Typical	Alcala 2019	2.27939	-0.794999	2.23091	-0.417605	-1.03164	-0.334261	0.199618	0.301803	-0.296086	0.575312	2.26362	0.490296	0.479143	-1.7902	-0.45595	0.346801	-0.460868	-0.758384	-0.448621	-0.234516	NA	NA	NA	NA	NA	TRUE	TRUE
LNEN036	Typical	Alcala 2019	2.78167	-1.0229	-2.00202	-1.18957	0.418345	-0.0960714	0.636388	0.488234	0.456386	-0.614721	2.41503	-0.385049	0.922643	1.46668	-1.47815	-0.495358	-0.403335	1.59738	0.0999142	0.200949	NA	NA	NA	NA	NA	TRUE	TRUE
LNEN037	Typical	Alcala 2019	-1.38184	-0.561581	-0.820203	-0.493711	-2.09183	-1.38159	0.567852	0.726788	-0.222217	0.703451	-1.28107	0.73443	0.251164	0.394847	-1.28213	0.142287	-2.09213	0.4699	-0.923947	-0.37365	NA	NA	NA	NA	NA	TRUE	TRUE
LNEN038	Typical	Alcala 2019	0.193144	1.86161	-0.569005	-1.59852	1.00815	1.46496	-2.1055	8.52219	-0.933152	-0.838956	0.170129	-0.985797	-1.51695	0.945128	-6.21344	-8.89686	1.30337	-1.26074	0.798197	-1.01334	NA	NA	NA	NA	NA	TRUE	TRUE
LNEN039	Typical	Alcala 2019	-2.21661	-0.580967	-0.392984	1.21428	-0.160457	-1.16142	-1.29169	0.538306	2.44784	0.986958	-1.95079	-0.295873	0.599953	0.494032	0.760797	-0.680644	-1.27805	-1.31151	-0.538369	2.44305	NA	NA	NA	NA	NA	TRUE	TRUE
LNEN040	Typical	Alcala 2019	0.046786	2.1657	0.377258	1.69128	0.0768491	-0.0372681	0.889982	0.627447	0.0432419	0.0625299	0.0226688	-0.655462	-2.01115	-0.47164	1.67432	-0.63728	-0.158206	0.541934	-0.160136	-0.0255875	NA	NA	NA	NA	NA	TRUE	TRUE
LNEN044_TU	Carcinoid	lungNENomics	-1.71809	-1.17249	-0.200717	-0.0367421	-0.497921	0.36714	-0.412189	-0.646655	-0.0150223	-0.307174	-1.49212	0.246598	1.04291	0.158965	0.251918	0.666652	0.41395	-0.271411	0.233601	-0.061986	2	3	4	4	4	TRUE	TRUE	TRUE
LNEN047_TU	Carcinoid	lungNENomics	-1.90701	-1.10226	-0.764313	-0.0377046	0.904097	0.267068	-0.664523	-0.0860562	2.06212	0.695743	-1.66321	-0.694105	1.20184	0.741807	0.228835	0.0892964	0.126102	-0.415382	-0.634197	1.99793	2	3	4	4	4	TRUE	TRUE	TRUE
LNEN048_TU	Carcinoid	lungNENomics	-1.72434	-1.19148	0.364597	-0.195387	0.672364	0.559234	0.605282	-0.47313	0.982858	-0.649361	-1.45235	-0.524285	1.23491	-0.531833	0.108364	0.480205	0.565802	0.533929	0.420197	0.854733	2	3	4	4	4	TRUE	TRUE	TRUE
LNEN050_TU	Atypical	lungNENomics	-0.882239	-1.05565	1.50984	0.143923	0.964014	2.01334	2.75906	-0.935129	-0.626075	-0.0697128	-0.650622	-0.452993	1.10505	-1.81691	0.87212	0.603171	2.10185	1.95343	-0.29545	-0.570615	2	3	4	4	4	TRUE	TRUE	TRUE
LNEN051_TU	Atypical	lungNENomics	0.429651	2.40965	0.566996	0.439837	0.613172	0.963528	-0.384891	-0.830621	0.594045	0.106918	0.389915	-0.954808	-2.11669	-0.297895	0.840436	0.357708	1.29403	-0.546146	0.0583738	0.723102	3	2	2	2	2	TRUE	TRUE	TRUE
LNEN052_TU	Carcinoid	lungNENomics	2.87247	-0.751147	-0.131966	0.300687	0.871393	-0.468185	0.871807	0.932461	-0.128543	-0.849369	2.60607	-0.60216	0.694484	-0.0291617	-0.118463	-1.03367	-0.561695	1.12455	0.570546	-0.154364	NA	4	NA	NA	NA	TRUE	TRUE	TRUE
LNEN053_TU	Carcinoid	lungNENomics	3.28963	-0.847611	0.150167	0.310829	1.01425	0.113647	-0.0973659	-0.453078	0.177799	0.467953	3.00286	-0.746575	0.810012	0.377211	0.719788	0.212077	0.503765	0.00477936	-0.145572	0.549283	4	NA	1	1	1	TRUE	TRUE	TRUE
LNEN054_TU	Atypical	lungNENomics	0.539128	1.34281	0.433156	-0.529799	-0.542429	0.294803	-0.63103	-0.244038	0.218025	-0.298253	0.552963	-0.320964	-1.33109	-0.409058	-0.524383	0.618568	0.546243	-1.11951	0.152424	0.275537	3	NA	2	2	2	TRUE	TRUE	TRUE
LNEN055_TU	Carcinoid	lungNENomics	0.50121	1.85407	0.476968	0.13038	-0.152561	0.393042	0.886763	-0.813097	-0.134109	-0.0297284	0.432487	-0.459382	-1.74959	-0.542945	0.432621	0.724554	0.443681	0.576392	-0.0890024	-0.215657	3	2	2	2	2	TRUE	TRUE	TRUE
LNEN056_TU	Carcinoid	lungNENomics	-0.326531	0.584695	0.64316	0.0771092	-0.334684	1.09444	0.440618	-0.654485	0.956893	-0.916869	-0.24976	-0.00920098	-0.629982	-0.625752	0.592102	0.766161	0.974171	0.325563	0.52741	0.582469	3	2	2	2	2	TRUE	TRUE	TRUE
LNEN057_TU	Atypical	lungNENomics	-1.142	-1.06403	0.528887	-0.235516	0.0241676	1.82495	2.35868	-0.26244	1.22845	-0.785132	-0.961483	0.0639182	0.932319	-0.963608	-0.0668195	0.46434	1.78152	2.17416	0.273548	1.22668	2	3	4	4	4	TRUE	TRUE	TRUE
LNEN058_TU	Carcinoid	lungNENomics	2.87643	-0.878372	2.06645	1.8039	-0.280709	-0.699984	-0.0441	-0.379141	0.204978	-0.0466552	2.80614	0.0865016	0.671088	-1.55003	1.09374	0.535964	-0.597268	-0.777577	0.31091	0.343648	NA	4	NA	NA	NA	TRUE	TRUE	TRUE
LNEN060_TU	Carcinoid	lungNENomics	0.304697	1.24671	-0.478435	-0.969411	-0.484786	0.147052	1.29008	0.204825	-0.248042	0.368132	0.201139	-0.279914	-1.21871	0.0660893	-1.10546	0.444629	-0.00378904	1.22548	-0.63052	-0.392259	3	2	2	2	2	TRUE	TRUE	TRUE
LNEN061_TU	Carcinoid	lungNENomics	0.0722802	1.12067	-0.0674058	-1.18974	-0.819969	0.0244558	0.727835	-0.614514	0.164531	0.30725	0.0220832	0.11287	-1.18844	-0.131871	-0.56733	0.851145	-0.11222	0.532817	-0.509981	0.0991874	NA	2	NA	NA	NA	TRUE	TRUE	TRUE
LNEN063_TU	Atypical	lungNENomics	-1.9227	-1.31054	0.695542	-0.564161	0.447343	2.0748	1.43951	-0.394569	0.478486	-1.8076	-1.64642	-0.151255	1.23413	-0.994258	-0.205583	0.686663	1.85609	1.64342	1.0853	0.0957347	2	3	4	4	4	TRUE	TRUE	TRUE
LNEN064_TU	Atypical	lungNENomics	0.395743	1.64807	1.56017	-0.197718	0.192657	0.641721	0.57602	0.025485	-0.310465	-1.05479	0.415605	-0.574982	-1.59112	-1.49284	0.248552	0.295171	0.602905	0.255213	0.658189	-0.770976	3	2	2	2	2	TRUE	TRUE	TRUE
LNEN066_TU	Carcinoid	lungNENomics	3.43692	-1.21243	0.959223	-0.0926691	0.482642	-1.13594	-0.681145	-1.16892	0.191319	-0.175839	3.25519	-0.277586	1.09685	-0.514358	0.366011	1.13528	-0.465057	-0.768065	0.567866	0.456411	4	4	1	1	1	TRUE	TRUE	TRUE
LNEN067_TU	Carcinoid	lungNENomics	3.24711	-0.959521	1.7915	-0.0816953	0.848776	-0.286584	-0.373816	-0.120776	0.326759	0.521246	3.10008	-0.455375	0.94922	-1.16964	0.371825	0.400385	0.220844	-0.983819	0.017888	0.750796	4	4	1	1	1	TRUE	TRUE	TRUE
LNEN068_TU	Atypical	lungNENomics	-1.79399	-1.08551	0.0176742	-0.603983	-0.44094	-0.587372	-0.125941	-0.528187	-0.462293	0.0407188	-1.56025	0.060566	1.01166	-0.125664	-0.367333	0.960516	-0.506589	-0.277542	-0.0686947	-0.585462	2	3	4	4	4	TRUE	TRUE	TRUE
LNEN069_TU	Carcinoid	lungNENomics	0.0294689	-0.916627	-1.61469	-0.0540734	0.103972	1.54408	1.70175	-0.422901	-1.04818	2.43064	-0.0952666	-0.453706	0.91181	1.26366	0.317656	0.364639	1.03396	1.18123	-2.09396	-1.11217	2	NA	4	4	4	TRUE	TRUE	TRUE
LNEN071_TU	Atypical	lungNENomics	-0.0364112	-0.420427	0.690293	-0.5789	-3.35667	-0.741582	-0.677324	-0.158168	-0.429532	-3.83548	-0.0322044	1.79239	-0.187739	-0.622894	-0.861451	0.924139	-1.69392	-0.115897	3.04025	-1.26884	1	1	3	3	3	TRUE	TRUE	TRUE
LNEN072_TU	Atypical	lungNENomics	1.80941	-0.671578	-0.729331	-1.14039	-1.74681	-0.900254	0.366308	0.561509	0.0418002	0.0549643	1.62192	0.422375	0.351351	0.468369	-2.01438	0.371395	-1.40773	0.692489	-0.412434	-0.321596	4	4	1	1	1	TRUE	TRUE	TRUE
LNEN073_TU	Atypical	lungNENomics	3.25441	-1.07862	1.57478	0.164862	1.088	-0.799109	0.588228	-0.691534	0.155648	0.24218	3.06416	-0.534896	1.02221	-0.991475	0.863721	0.697872	0.0873674	-0.554274	0.589519	0.909708	4	NA	1	1	1	TRUE	TRUE	TRUE
LNEN074_TU	Carcinoid	lungNENomics	-0.111066	1.62601	-0.257684	-0.268503	-0.686188	-0.870299	0.430799	-0.671128	0.155081	0.119318	-0.169585	-0.191638	-1.55698	0.124443	-0.0472886	0.95189	-0.931367	0.279739	-0.148713	0.125326	3	2	2	2	2	TRUE	TRUE	TRUE
LNEN076_TU	Atypical	lungNENomics	-1.65156	-1.28243	1.46828	-0.176527	-0.338004	-0.258975	2.50181	-0.561258	-0.345968	-1.61676	-1.38133	0.160959	1.03591	-1.36997	-0.095117	0.572762	0.286699	1.51309	1.82905	0.0123629	2	NA	4	4	4	TRUE	TRUE	TRUE
LNEN077_TU	Carcinoid	lungNENomics	-0.0425544	0.636043	1.33577	0.634209	0.411251	0.481284	1.62302	-0.499177	0.257367	-2.04984	0.0150032	-0.395968	-0.547783	-1.37107	1.22183	0.27077	0.387463	1.33036	1.67857	0.0638495	3	2	2	2	2	TRUE	TRUE	TRUE
LNEN079_TU	Carcinoid	lungNENomics	0.239578	1.92177	0.767257	2.8671	-0.796721	-0.0433962	1.80948	-0.278227	-0.138237	-0.831682	0.209397	-0.715771	-1.93184	-1.07218	2.92014	-1.09087	-1.70277	1.69177	0.183488	-1.11142	3	2	2	2	2	TRUE	TRUE	TRUE
LNEN081_TU	Carcinoid	lungNENomics	-2.21836	-1.1198	-0.516405	0.0353461	0.925308	0.198463	-0.745355	-0.826457	1.10281	0.179482	-1.95931	-0.600775	1.2524	0.564468	0.616211	0.641803	0.296375	-0.49571	-0.0416088	1.10238	2	3	4	4	4	TRUE	TRUE	TRUE
LNEN082_TU	Atypical	lungNENomics	2.49144	-0.89108	1.87409	-0.611146	-0.0358438	-0.9526	-0.175915	-0.285376	0.307208	0.666904	2.40453	0.0298445	0.79876	-1.33783	-0.255019	0.920805	-0.371956	-1.02896	-0.0955788	0.765492	4	4	1	1	1	TRUE	TRUE	TRUE
LNEN083_TU	Carcinoid	lungNENomics	3.41452	-0.823555	1.70201	-0.346832	0.0763133	-0.897325	-0.877881	0.183444	0.0294229	0.667637	3.26565	-0.359802	0.745637	-1.01831	-0.556551	0.144574	-0.491356	-1.40248	-0.094295	0.350731	4	4	1	1	1	TRUE	TRUE	TRUE
LNEN084_TU	Atypical	lungNENomics	1.5721	-0.643526	1.16209	-1.36383	-2.17731	-0.96549	0.511127	0.443137	0.0414324	0.606556	1.52202	0.714987	0.278501	-1.07049	-2.17442	0.499007	-1.32639	-0.170974	-0.72497	-0.145569	1	4	3	1	3	TRUE	TRUE	TRUE
LNEN085_TU	Carcinoid	lungNENomics	-1.2189	-1.28799	-0.423569	0.497622	0.397732	1.14529	-0.914308	0.776185	-1.76208	1.32733	-1.01293	-0.608732	1.39184	0.497941	0.458289	-0.862791	0.477956	-0.654692	-1.07144	-2.00217	2	3	4	4	4	TRUE	TRUE	TRUE
LNEN086_TU	Atypical	lungNENomics	-0.0315979	2.14389	-0.246581	0.802517	0.633788	0.752593	-1.59111	0.346719	0.0119694	0.338783	-0.0480816	-1.17256	-1.85178	1.07438	1.03698	-0.727096	0.788804	-1.63884	-0.143856	0.357917	3	NA	2	2	2	TRUE	TRUE	TRUE
LNEN087_TU	Atypical	lungNENomics	3.10359	-1.01591	-0.709335	0.526408	0.475632	-0.0321427	0.210661	-0.282049	0.0136277	-0.290042	2.78881	-0.358914	0.897891	0.60455	0.982573	-0.0470659	-0.101878	0.571684	0.138315	0.0227357	4	4	1	1	1	TRUE	TRUE	TRUE
LNEN089_TU	Carcinoid	lungNENomics	1.01458	-1.23877	-2.55771	0.761026	0.206343	2.34669	1.61579	-0.179224	-0.550819	2.31574	0.796285	-0.375155	1.18096	1.71976	1.41802	-0.139595	1.13807	1.98131	-2.66733	-1.10287	4	2	1	1	1	TRUE	TRUE	TRUE
LNEN090_TU	Carcinoid	lungNENomics	3.27893	-0.958587	2.90571	0.400636	0.81943	-0.511567	-0.849916	-0.0575864	-0.0351549	0.0148941	3.23743	-0.494678	0.918986	-1.98521	0.825219	0.0895353	-0.0445747	-1.71806	0.574947	0.180784	4	4	1	1	1	TRUE	TRUE	TRUE
LNEN091_TU	Carcinoid	lungNENomics	-1.83735	-1.17351	0.00984298	-0.783618	-1.10731	-0.900672	0.209917	0.956949	-1.40291	-0.342533	-1.58877	-0.0785556	1.03365	-0.307625	-1.51223	-0.226766	-0.974315	-0.253543	0.177318	-1.47541	2	NA	4	4	4	TRUE	TRUE	TRUE
LNEN092_TU2	Atypical	lungNENomics	-2.45101	-1.39711	1.54054	0.191649	1.05327	1.62931	-0.456642	-0.978057	1.05271	-1.81815	-2.02009	-0.528619	1.47935	-1.27516	0.817187	0.618231	1.65609	-0.40915	1.62185	0.759594	2	3	4	4	4	TRUE	TRUE	TRUE
LNEN093_TU2	Atypical	lungNENomics	-1.75064	-1.02723	0.857061	-0.412559	0.069088	0.605366	1.12807	-0.65365	0.75848	-1.0617	-1.49414	-0.0489239	0.951864	-1.0533	-0.117048	0.779856	0.80337	0.838412	0.721007	0.763607	2	3	4	4	4	TRUE	TRUE	TRUE
LNEN094_TU5	Carcinoid	lungNENomics	3.14981	-0.895995	2.71834	0.189785	-0.0265244	0.521749	-1.13469	-0.596774	-0.0769599	0.907321	3.09845	-0.218519	0.74529	-1.80506	0.353647	0.365399	0.155065	-1.92407	-0.480631	-0.237785	4	4	1	1	1	TRUE	TRUE	TRUE
LNEN095_TU2	Carcinoid	lungNENomics	3.48813	-0.986775	2.16941	0.126073	1.02972	0.621704	-0.959838	-0.710925	0.0446328	0.824083	3.38524	-0.466229	0.954236	-1.32045	0.644298	0.443195	1.14708	-1.60114	-0.265507	0.461612	4	4	1	1	1	TRUE	TRUE	TRUE
LNEN096_TU3	Carcinoid	lungNENomics	0.231642	2.18022	-0.28457	0.455699	0.73362	1.18181	-1.73773	-0.803779	0.0775206	0.339211	0.178343	-1.06168	-1.86799	0.66935	1.02047	0.432739	1.07014	-1.39275	-0.17868	-0.140528	3	2	2	2	2	TRUE	TRUE	TRUE
LNEN097_TU5	Carcinoid	lungNENomics	-2.26814	-0.758749	-0.421184	0.736111	1.10867	-0.29679	-0.712485	-1.03572	2.83723	0.839591	-1.99846	-0.825406	0.900042	0.445598	1.46627	0.396551	-0.333073	-0.644603	-0.517806	2.87073	2	3	4	4	4	TRUE	TRUE	TRUE
LNEN098_TU1	Carcinoid	lungNENomics	-0.0275421	2.33876	-0.449488	0.717674	0.797888	-0.388331	0.0404392	-1.43986	0.126084	-0.0824898	-0.10593	-0.968656	-2.00211	0.410786	1.48596	0.820818	-0.0639114	0.113207	0.190315	0.351082	NA	2	NA	NA	NA	TRUE	TRUE	TRUE
LNEN099_TU2	Atypical	lungNENomics	-1.308	-1.48746	1.23358	0.329047	-0.388315	1.73784	1.59611	-0.468161	0.287373	-1.32656	-1.05376	0.485721	1.29528	-1.45955	-0.575283	-0.0239976	1.89567	1.32685	0.917032	0.264115	NA	3	NA	NA	NA	TRUE	TRUE	TRUE
LNEN100_TU1	Carcinoid	lungNENomics	-2.53676	-1.23945	0.215176	-0.195811	0.0837103	-0.582883	-0.674176	-0.74161	-1.57031	-0.294934	-2.20497	-0.173961	1.25716	-0.191583	0.229039	0.800699	-0.347423	-0.745394	0.41903	-1.70599	2	3	4	4	4	TRUE	TRUE	TRUE
LNEN101_TU1	Carcinoid	lungNENomics	-0.585058	2.0549	-0.607784	6.97231	-0.415858	-1.32227	-0.475746	1.10868	2.12643	-0.424695	-0.586097	-0.422906	-1.85127	0.636219	1.76668	-1.69396	-1.22337	-0.252537	0.783009	2.40417	NA	2	NA	NA	NA	TRUE	TRUE	TRUE
LNEN102_TU1	Carcinoid	lungNENomics	0.0556616	1.57469	0.591153	0.149748	-0.00232248	-0.450205	1.38861	-0.349426	0.0890332	0.353678	0.0391656	-0.394782	-1.44945	-0.739397	0.409582	0.248566	-0.309048	0.782239	-0.381469	0.258666	NA	2	NA	NA	NA	TRUE	TRUE	TRUE
LNEN103_TU2	Carcinoid	lungNENomics	-2.13439	-1.11092	0.303358	-0.376862	0.295308	-0.276499	-0.0218199	-0.618722	-0.0641911	-0.48176	-1.86159	-0.286194	1.12748	-0.383331	0.0555854	0.825217	-0.328615	-0.121616	0.363364	-0.289558	2	3	4	4	4	TRUE	TRUE	TRUE
LNEN104_TU3	Carcinoid	lungNENomics	-1.92701	-1.06417	-0.558518	0.235529	-0.687228	-1.53435	-0.631715	0.251246	-2.06138	0.177741	-1.733	0.116399	1.02229	0.515272	0.346221	0.0164771	-1.56923	-0.550537	0.106599	-2.07141	2	3	4	4	4	TRUE	TRUE	TRUE
LNEN105_TU1	Carcinoid	lungNENomics	-1.75594	-0.960435	0.0397579	-0.453441	-0.455611	-0.577289	0.702724	0.888707	0.29053	0.0117243	-1.53586	0.0552044	0.848284	-0.305699	-1.0202	-0.303809	-0.96873	0.508959	-0.18223	0.175939	NA	3	NA	NA	NA	TRUE	TRUE	TRUE
LNEN106_TU1	Atypical	lungNENomics	3.61056	-0.942672	1.72526	0.38128	0.872908	-1.07112	-0.37464	-0.407167	-0.0155045	0.365613	3.43631	-0.646443	0.913111	-1.14566	0.857916	0.311566	-0.865857	-0.967145	0.0862997	0.177437	4	4	1	1	1	TRUE	TRUE	TRUE
LNEN107_TU2	Carcinoid	lungNENomics	-0.434364	-0.850428	0.354614	-1.39543	-2.01211	-0.0856541	1.45906	0.344181	-0.184986	0.221231	-0.365633	0.895938	0.490061	-0.712572	-1.85996	0.758592	-0.589138	1.03285	-0.660257	-0.51665	1	1	3	4	4	TRUE	TRUE	TRUE
LNEN108_TU1	Carcinoid	lungNENomics	-1.98855	-1.08993	-0.36212	0.451877	-0.0906128	-1.83124	-1.02265	0.15837	-2.43263	0.327837	-1.7539	-0.283397	1.14566	0.39581	0.570813	-0.101696	-1.39947	-0.962593	0.196874	-2.30799	2	3	4	4	4	TRUE	TRUE	TRUE
LNEN109_TU	Carcinoid	lungNENomics	-1.90328	-0.869174	-0.0625342	0.52536	0.270917	-1.39742	-0.0170468	0.475442	1.86104	0.762068	-1.65662	-0.593919	0.959033	-0.00707195	0.577063	-0.356772	-1.42922	-0.211506	-0.355214	2.03473	2	3	4	4	4	TRUE	TRUE	TRUE
LNEN110_TU	Carcinoid	lungNENomics	1.05033	-1.11617	-2.23699	0.688507	-0.381247	1.15042	2.03038	-0.325054	-0.257416	2.79334	0.822077	-0.318359	1.00844	1.28756	1.04524	0.0575265	-0.239375	2.09509	-3.0067	-0.851928	4	2	1	1	1	TRUE	TRUE	TRUE
LNEN111_TU2	Carcinoid	lungNENomics	2.09054	-0.864066	-1.32983	-0.674529	-0.953441	-0.860039	1.28833	0.774244	0.19685	-0.115165	1.81703	0.0235004	0.600158	0.745298	-1.43082	-0.157906	-1.29626	1.84631	-0.409536	-0.130133	4	4	1	1	1	TRUE	TRUE	TRUE
LNEN112_TU1	Carcinoid	lungNENomics	-0.162448	1.82859	-0.421366	0.101892	0.290083	-0.177509	-0.576234	-0.369964	0.249166	0.0503597	-0.211941	-0.736628	-1.58786	0.531874	0.451022	0.3979	-0.199544	-0.451533	0.00109107	0.236607	3	2	2	2	2	TRUE	TRUE	TRUE
LNEN113_TU2	Atypical	lungNENomics	-1.15001	0.178475	0.217014	-0.0477475	-0.210514	0.426143	-0.564782	-1.08424	0.0810754	-3.0444	-1.00284	-0.0798349	-0.196516	-0.168122	0.434496	1.04621	0.347609	0.0744475	2.42406	-0.292461	2	3	4	4	4	TRUE	TRUE	TRUE
LNEN114_TU2	Carcinoid	lungNENomics	-0.232345	1.63079	-0.541868	-0.708279	-0.56969	-0.47175	0.500439	-0.590995	-0.397208	0.167953	-0.299249	-0.298749	-1.53788	0.323666	-0.674909	0.96935	-0.541585	0.513045	-0.335099	-0.495601	3	2	2	2	2	TRUE	TRUE	TRUE
LNEN115_TU1	Carcinoid	lungNENomics	0.102163	2.16368	0.260417	-0.277179	0.108454	0.156033	0.648877	-0.266775	0.0953616	0.307056	0.0537012	-0.717218	-1.94299	-0.331084	-0.0299567	0.497306	0.371823	0.287725	-0.308016	0.248087	3	2	2	2	2	TRUE	TRUE	TRUE
LNEN116_TU1	Atypical	lungNENomics	3.31971	-0.872731	3.16469	0.237452	0.0467362	0.253869	-0.634938	-0.715669	0.317486	1.09856	3.27097	0.00679641	0.73424	-2.21277	0.598107	0.459101	0.866787	-1.75755	-0.304653	0.876434	4	4	1	1	1	TRUE	TRUE	TRUE
LNEN117_TU1	Carcinoid	lungNENomics	-1.6806	-0.343385	-0.332867	0.365223	0.537665	-1.35216	0.935801	0.296033	2.86788	1.24958	-1.53008	-0.805833	0.475102	-0.0321275	0.572725	-0.241032	-1.38683	0.577906	-0.921394	3.09105	2	3	4	4	4	TRUE	TRUE	TRUE
LNEN118_TU2	Carcinoid	lungNENomics	0.0338774	1.79512	-0.394441	0.504168	0.422123	-0.855458	0.153767	-0.341666	-0.113776	-0.00324067	-0.0440853	-0.873493	-1.54548	0.340754	0.908751	0.276014	-0.740037	0.176908	0.12869	-0.118243	3	2	2	2	2	TRUE	TRUE	TRUE
LNEN119_TU3	Carcinoid	lungNENomics	2.50391	-0.603216	-1.95864	0.256674	1.18285	-0.296266	0.229151	-0.642547	-0.464195	-1.7426	2.12603	-0.829424	0.612486	1.46216	0.87772	0.438356	-0.455055	1.39734	1.11671	-0.782136	4	4	1	1	1	TRUE	TRUE	TRUE
LNEN121_TU	Typical	lungNENomics	0.119772	2.00447	-0.128115	-0.0719179	-0.18714	0.283222	-0.226416	-0.420455	0.00124253	0.0658542	0.0605724	-0.611319	-1.84863	0.138814	0.0474803	0.447652	0.146729	-0.150702	-0.173573	-0.153023	3	2	2	2	2	TRUE	TRUE	TRUE
LNEN122_TU	Typical	lungNENomics	2.05131	-0.33577	-1.69251	0.447849	-0.210618	-0.878755	1.27109	0.327663	-0.0966569	-0.0493795	1.664	-0.46332	0.239517	1.19117	0.569237	-0.233253	-1.32882	1.15304	0.352873	-0.346727	4	NA	1	1	1	TRUE	TRUE	TRUE
LNEN123_TU	Typical	lungNENomics	-1.65426	-0.568542	-0.166308	0.316549	-0.522868	-2.44809	0.331021	0.701433	2.19986	0.366536	-1.47687	-0.355782	0.563891	-0.0814039	0.203567	-0.166044	-2.95812	0.186368	-0.150632	2.08726	2	3	4	4	4	TRUE	TRUE	TRUE
LNEN125_TU	Typical	lungNENomics	2.75753	-0.605767	-1.08939	0.841874	0.563554	-1.17959	0.497738	-0.490111	-0.0416946	-0.979875	2.40141	-0.476542	0.532858	0.810408	1.63268	0.361209	-1.51077	1.07506	0.694419	-0.170693	4	4	1	1	1	TRUE	TRUE	TRUE
LNEN126_TU	Typical	lungNENomics	3.09351	-1.03814	-2.2204	0.347134	1.61691	0.220015	-0.0619374	-0.134206	0.207122	-0.970094	2.6814	-0.987769	1.06713	1.77398	1.11728	0.0145523	-0.0714935	1.1213	0.41236	-0.133938	4	4	1	1	1	TRUE	TRUE	TRUE
LNEN127_TU	Typical	lungNENomics	-0.0520943	2.51164	0.58462	-0.0525146	1.17953	0.756544	0.387944	-0.121401	0.160678	-0.0560797	-0.0624835	-1.12156	-2.10971	-0.50408	0.535493	-0.770329	1.03758	0.119842	0.117216	0.350236	NA	2	NA	NA	NA	TRUE	TRUE	TRUE
LNEN128_TU	Typical	lungNENomics	-0.083588	1.9304	-0.208298	-0.635808	0.264539	0.00752554	-0.114979	-0.571094	0.0437665	0.0801939	-0.130155	-0.641133	-1.7145	0.219714	-0.0603613	0.377704	0.221354	-0.10439	-0.0531362	0.151933	NA	2	NA	NA	NA	TRUE	TRUE	TRUE
LNEN129_TU	Typical	lungNENomics	-0.246155	2.00482	-0.151936	0.969189	-0.0407492	-0.834747	0.390851	-0.562639	0.757689	-0.721908	-0.294038	-0.509488	-1.84421	0.0603022	1.48324	0.178116	-0.622957	0.424571	0.729289	0.98133	3	2	2	2	2	TRUE	TRUE	TRUE
LNEN130_TU	Typical	lungNENomics	2.97027	-0.983893	-2.31931	0.144288	1.27718	0.331114	-0.595166	-0.317204	0.015715	-1.3147	2.57241	-0.809215	0.984092	2.02674	0.827464	0.309006	0.0280391	0.819594	0.753121	-0.376827	4	4	1	1	1	TRUE	TRUE	TRUE
LNEN131_TU	Carcinoid	lungNENomics	2.51061	-0.836516	-1.81054	-1.01246	0.314763	0.00917798	0.426004	-0.000727226	0.296589	-0.338617	2.17246	-0.305253	0.744521	1.36356	-0.98759	-0.176179	-0.194522	1.29912	-0.013301	0.145009	NA	4	NA	NA	NA	TRUE	TRUE	TRUE
LNEN132_TU	Typical	lungNENomics	2.58709	-0.67941	-1.1578	0.320818	0.251078	-0.648722	1.10952	1.62147	0.0998526	-0.523809	2.28393	-0.822747	0.610064	0.588554	-0.121626	-1.2479	-1.45308	1.67653	-0.0986984	-0.353547	4	4	1	1	1	TRUE	TRUE	TRUE
LNEN133_TU	Atypical	lungNENomics	3.16839	-0.862423	1.80488	0.237278	-0.0395763	-1.17812	-0.099903	0.662152	0.408439	0.553594	3.03958	-0.319297	0.7679	-1.27713	0.0154731	-0.446338	-1.06863	-0.719436	-0.0436593	0.68132	4	4	1	1	1	TRUE	TRUE	TRUE
LNEN134_TU	Carcinoid	lungNENomics	-0.688369	-0.84789	-0.738332	0.510391	-0.998992	1.12417	0.196059	-2.40803	-0.686291	0.404369	-0.625616	0.511234	0.70142	0.469278	-0.10029	2.13651	1.09364	0.483369	-0.474635	-0.533029	NA	3	NA	NA	NA	TRUE	TRUE	TRUE
LNEN135_TU	Carcinoid	lungNENomics	-2.07244	-1.09583	0.424786	0.419097	0.491474	-1.17109	0.733583	0.752589	-2.64507	0.662104	-1.87674	-0.681059	1.13033	-0.451006	0.465147	-0.668581	-0.776661	0.0964411	0.331543	-2.1553	2	NA	4	4	4	TRUE	TRUE	TRUE
LNEN136_TU	Carcinoid	lungNENomics	-2.43276	-0.879807	0.814648	0.276726	1.15884	-1.27129	1.1373	1.04604	2.30981	-0.396226	-2.09725	-1.11676	1.01199	-1.11195	0.294473	-0.7744	-1.34288	0.861113	0.389948	2.32491	2	3	4	4	4	TRUE	TRUE	TRUE
LNEN137_TU	Typical	lungNENomics	-0.0292245	1.75078	-0.0836186	0.376009	0.052134	-1.08367	1.02675	0.264816	-0.739991	0.590974	-0.0985976	-0.588634	-1.61738	-0.170224	0.796046	-0.0394389	-1.11383	0.646837	-0.535502	-0.707037	3	2	2	2	2	TRUE	TRUE	TRUE
LNEN139_TU	Typical	lungNENomics	-1.89423	-1.17834	-0.395418	0.353841	0.536161	-0.694505	-0.862969	0.872375	-1.40401	0.67235	-1.66135	-0.568344	1.30459	0.427808	0.513299	-0.607284	-0.721393	-0.786642	-0.271697	-1.42037	2	3	4	4	4	TRUE	TRUE	TRUE
LNEN140_TU	Typical	lungNENomics	-2.28483	-1.22054	0.386805	0.574455	0.408219	-0.991204	-1.16634	0.565101	-1.08544	0.155649	-1.94043	-0.549871	1.31731	-0.224352	0.792845	-0.484643	-0.820536	-1.2408	0.238751	-1.10329	2	3	4	4	4	TRUE	TRUE	TRUE
LNEN142_TU	Typical	lungNENomics	3.10199	-0.959236	0.939715	0.887097	0.65658	-2.44134	1.19109	0.568235	0.11428	-0.376728	2.88548	-0.717504	0.901227	-0.996384	1.16213	-0.472719	-2.39394	0.84324	0.513803	0.224541	4	4	1	1	1	TRUE	TRUE	TRUE
LNEN143_TU	Typical	lungNENomics	-2.11325	-0.980091	0.51225	0.544777	0.912151	-0.248313	0.0609413	0.0642861	1.19391	0.240018	-1.80008	-0.824471	1.11758	-0.518315	0.891078	-0.201539	-0.635208	-0.144329	-0.107504	0.966803	2	3	4	4	4	TRUE	TRUE	TRUE
LNEN145_TU	Typical	lungNENomics	0.170202	1.94862	0.71212	0.120824	0.420186	-0.250163	0.780765	0.289205	-0.329052	0.390871	0.145063	-0.928735	-1.71667	-0.745729	0.378945	-0.0145428	-0.202628	0.312044	-0.331597	-0.351457	3	2	2	2	2	TRUE	TRUE	TRUE
LNEN146_TU	Typical	lungNENomics	-1.7451	-1.12202	-0.160373	0.416095	-0.0451065	-1.45839	-0.485611	0.944266	-2.209	0.398039	-1.53434	-0.312632	1.13877	0.122727	0.448681	-0.634838	-1.39034	-0.535904	-0.0721495	-2.13442	2	3	4	4	4	TRUE	TRUE	TRUE
LNEN147_TU	Typical	lungNENomics	-1.98998	-1.32183	-0.337669	0.995571	0.266953	-1.19868	-1.01778	0.0450958	-1.8851	0.329688	-1.72718	-0.28538	1.37406	0.382416	0.901768	-0.0824564	-1.14457	-0.97547	0.0306171	-1.73246	NA	3	NA	NA	NA	TRUE	TRUE	TRUE
LNEN148_TU	Typical	lungNENomics	-2.07854	-1.11272	-0.40905	0.421245	0.864231	-0.623202	-0.555842	0.477822	-1.61869	0.736333	-1.81374	-0.723772	1.28654	0.384228	0.759029	-0.412638	-0.413306	-0.572485	-0.340417	-1.35339	2	3	4	4	4	TRUE	TRUE	TRUE
LNEN151_TU3	Typical	lungNENomics	0.187029	1.59955	-0.311718	-0.645252	-0.526472	-0.429876	0.842794	-0.242082	-0.177735	-0.158796	0.0962743	-0.403319	-1.52449	0.0688107	-0.962854	0.61177	-0.640933	0.953449	-0.0533341	-0.289005	3	2	2	2	2	TRUE	TRUE	TRUE
LNEN152_TU	Typical	lungNENomics	0.0227059	1.39444	-0.511943	-0.614824	-0.83022	-0.712119	0.495437	-0.648046	-0.178749	0.623293	-0.0628065	-0.134018	-1.37814	0.271471	-0.466822	1.11677	-0.860023	0.374874	-0.674902	-0.313699	3	2	2	2	2	TRUE	TRUE	TRUE
LNEN153_TU6	Atypical	lungNENomics	2.61685	-0.769042	1.37348	-0.601768	0.226708	-0.548941	0.191227	-0.509066	-0.108593	0.298855	2.48465	-0.330612	0.698552	-1.05363	-0.338417	0.89727	-0.381551	-0.35302	-0.190464	-0.0945388	4	4	1	1	1	TRUE	TRUE	TRUE
LNEN154_TU3	Typical	lungNENomics	-0.0969227	1.62123	0.160381	-0.36174	-0.450316	-0.788467	0.720945	-0.501555	-0.0245433	0.194041	-0.148649	-0.38675	-1.50753	-0.293814	-0.208835	0.801203	-0.626683	0.380021	-0.197434	-0.0740174	3	2	2	2	2	TRUE	TRUE	TRUE
LNEN155_TU7	Atypical	lungNENomics	0.0596948	2.15227	-0.0422836	0.197732	0.336123	-0.225712	0.200987	-1.03625	0.133275	0.0304534	-0.00975747	-0.785312	-1.89422	0.0453032	0.690797	0.796478	-0.0272854	0.0518218	0.0269401	0.197049	3	2	2	2	2	TRUE	TRUE	TRUE
LNEN156_TU	Typical	lungNENomics	-1.61567	-0.773099	-0.172455	-0.544483	-0.7261	-1.21364	-0.394723	-0.451637	1.35519	0.952353	-1.4221	-0.122513	0.735784	0.113539	-0.638126	0.838099	-1.459	-0.60353	-0.729079	1.20151	2	3	4	4	4	TRUE	TRUE	TRUE
LNEN157_TU2	Typical	lungNENomics	-2.1742	-0.53669	-0.305251	-0.00201456	0.406233	-0.623215	0.326498	-0.764033	1.52407	0.687662	-1.94194	-0.667187	0.632792	0.0786695	0.280055	0.670519	-0.879333	0.286401	-0.596917	1.40028	2	3	4	4	4	TRUE	TRUE	TRUE
LNEN158_TU	Typical	lungNENomics	2.98574	-1.06835	-1.79023	-0.211038	0.97258	-0.189223	0.0826793	-0.12836	0.248598	-0.92461	2.60881	-0.630604	1.06201	1.4356	-0.534965	-0.509829	-0.212355	1.14017	0.652983	0.106128	NA	4	NA	NA	NA	TRUE	TRUE	TRUE
LNEN159_TU2	Typical	lungNENomics	3.1314	-1.16639	-2.17904	0.243417	1.06716	-0.857776	0.0851291	-0.410775	0.318888	-0.674341	2.73749	-0.84263	1.17116	1.71911	0.659609	0.345032	-0.952954	1.16089	0.363081	0.15362	4	4	1	1	1	TRUE	TRUE	TRUE
LNEN161_TU	Typical	lungNENomics	-0.112975	1.54545	-0.391165	-0.17693	0.28862	-0.169098	-0.31327	-0.790436	0.0962855	0.22752	-0.157859	-0.598364	-1.3455	0.422458	0.345615	0.863893	0.137956	-0.24707	-0.106157	0.209048	3	2	2	2	2	TRUE	TRUE	TRUE
LNEN162_TU	Typical	lungNENomics	-1.82294	-0.780528	0.097765	-0.386376	-0.0518547	-1.04273	-0.549158	-0.538154	1.85838	0.722417	-1.58184	-0.318773	0.782287	-0.0956316	-0.199753	0.809191	-0.897531	-0.737344	-0.446375	1.85675	2	3	4	4	4	TRUE	TRUE	TRUE
LNEN163_TU	Typical	lungNENomics	-0.0701149	1.48444	-0.229168	-0.713012	-0.342317	-0.954971	0.863964	-0.553352	0.175952	0.0433856	-0.142558	-0.385456	-1.37505	-0.0194924	-0.634286	1.03706	-0.894556	0.682222	-0.147956	0.223761	3	2	2	2	2	TRUE	TRUE	TRUE
LNEN164_TU2	Typical	lungNENomics	2.9919	-1.11937	-1.54298	0.351843	0.83547	-1.10794	0.614979	-1.08106	0.1519	-1.16015	2.61811	-0.530814	1.06561	1.16396	1.03039	0.883265	-1.15124	1.39977	0.818841	0.00388059	4	4	1	1	1	TRUE	TRUE	TRUE
LNEN165_TU2	Typical	lungNENomics	-0.180032	2.01111	-0.192804	0.292045	0.461677	-0.271243	0.120447	-1.25094	0.080766	0.0679181	-0.2254	-0.785825	-1.75483	0.152763	0.915992	0.907763	0.012846	0.0554378	-0.00440056	0.180813	3	2	2	2	2	TRUE	TRUE	TRUE
LNEN166_TU2	Typical	lungNENomics	-0.236888	1.80516	-0.22048	-0.213079	-0.249489	-0.738889	0.690793	-1.06902	-0.134917	0.0437708	-0.289661	-0.348711	-1.69027	0.0421681	0.24138	1.13198	-0.45246	0.489123	-0.110022	-0.0299482	3	2	2	2	2	TRUE	TRUE	TRUE
LNEN167_TU2	Atypical	lungNENomics	2.15245	-0.914428	1.1278	-1.08422	-0.899135	0.230217	0.378348	0.0428152	-0.0407761	0.698434	2.06748	0.339882	0.650023	-0.928636	-1.36773	0.616407	0.337474	-0.188226	-0.723463	0.0904887	4	4	1	1	1	TRUE	TRUE	TRUE
LNEN168_TU1	Atypical	lungNENomics	0.197435	2.12162	-0.0676426	0.496717	0.435566	0.220446	0.182669	-0.930153	-0.180428	0.529518	0.121011	-0.680751	-1.86566	0.109494	1.16848	0.598009	0.613112	-0.0166219	-0.253852	0.116221	3	2	2	2	2	TRUE	TRUE	TRUE
LNEN169_TU1	Typical	lungNENomics	-3.02379	-1.41131	0.9224	0.371881	1.07731	0.175117	-0.267809	0.543665	0.766948	-1.43337	-2.59203	-0.87587	1.54766	-0.888889	0.584035	-0.516323	-0.1166	-0.18311	1.27188	0.514691	2	3	4	4	4	TRUE	TRUE	TRUE
LNEN170_TU4	Typical	lungNENomics	0.88637	-0.937329	-1.97056	0.634353	0.236783	2.70655	-0.22229	-0.185042	-0.0618752	2.48675	0.738561	-0.45546	0.938854	1.68396	1.09154	-0.104739	1.73563	0.204928	-2.41476	-0.599997	4	2	1	1	1	TRUE	TRUE	TRUE
LNEN171_TU1_R1	Typical	lungNENomics	-2.23119	-0.988431	1.27977	0.0502684	1.69916	0.520638	0.962611	-0.722346	1.30294	-0.54429	-1.85114	-1.10496	1.15798	-1.40957	0.658849	0.462842	0.558715	0.625097	0.346025	1.18788	2	3	4	4	4	TRUE	TRUE	TRUE
LNEN172_TU	Carcinoid	lungNENomics	0.300553	1.8108	-0.614545	0.698686	0.683351	2.14718	-1.2836	-1.46751	0.142183	0.129714	0.227732	-0.713054	-1.50218	0.847012	0.474218	0.442498	2.47083	-0.839469	0.0532392	0.197913	NA	2	NA	NA	NA	TRUE	TRUE	TRUE
LNEN173_TU	Typical	lungNENomics	0.0754883	2.5598	-0.30708	0.916284	0.822653	-0.138374	-0.804238	0.583632	-0.372887	-0.341866	0.000646268	-1.24704	-2.19754	0.477007	1.22917	-0.751049	-0.124382	-0.598367	0.444607	-0.360655	3	2	2	2	2	TRUE	TRUE	TRUE
LNEN174_TU	Typical	lungNENomics	3.10277	-0.882664	-1.92723	2.14536	0.755184	-1.72678	1.6012	1.37728	0.0102036	-1.51451	2.68815	-0.716969	0.734841	1.13145	1.53488	-1.9546	-2.41774	2.56859	0.914835	-0.189652	NA	4	NA	NA	NA	TRUE	TRUE	TRUE
LNEN175_TU	Typical	lungNENomics	-1.41352	-0.485878	-0.118437	-0.188538	0.0195646	-0.773478	0.105749	-0.59533	2.07199	1.22192	-1.2561	-0.348661	0.531979	-0.00713586	0.200921	0.787788	-0.846096	-0.21898	-0.906101	2.09486	2	3	4	4	4	TRUE	TRUE	TRUE
LNEN176_TU	Typical	lungNENomics	-1.6512	-0.922862	-0.360434	-0.260947	-0.331449	-1.39062	-1.03231	-0.155957	1.63163	0.901629	-1.44683	-0.315159	0.923536	0.399563	-0.364294	0.47384	-1.56784	-0.95348	-0.510512	1.49072	2	3	4	4	4	TRUE	TRUE	TRUE
LNEN177_TU	Typical	lungNENomics	0.464619	1.86686	-0.244428	0.447142	0.579138	1.32762	-2.54186	-0.792184	0.514066	-0.242332	0.435418	-1.08921	-1.5839	0.781119	0.774901	0.428959	0.901735	-1.77723	0.349063	0.00711942	3	2	2	2	2	TRUE	TRUE	TRUE
LNEN178_TU	Typical	lungNENomics	-2.45114	-1.08051	-0.770881	0.263064	0.147704	-0.988802	-0.857737	0.668535	-2.43661	0.334186	-2.20799	-0.436403	1.17091	0.688842	0.316302	-0.399841	-0.970835	-0.670584	-0.103101	-2.5298	2	3	4	4	4	TRUE	TRUE	TRUE
LNEN179_TU	Atypical	lungNENomics	-1.43095	-1.20815	0.174296	-0.69674	-1.24225	-0.670043	0.0273675	-0.26856	-1.19037	-0.39431	-1.23968	0.402388	1.03646	-0.296724	-0.957852	0.779526	-0.878372	-0.0801726	0.255358	-1.42952	2	3	4	4	4	TRUE	TRUE	TRUE
LNEN180_TU	Carcinoid	lungNENomics	0.245341	-0.560614	-0.419752	0.0045238	-4.47823	0.714137	0.398074	0.24223	0.53282	0.556316	0.171795	2.46166	-0.267563	0.173961	-0.625413	-0.0589828	-0.942083	0.350339	-1.13244	-0.0544593	1	1	3	3	3	TRUE	TRUE	TRUE
LNEN181_TU	Typical	lungNENomics	-2.10984	-0.98219	0.38623	-0.0446938	1.27114	-0.184072	0.590818	-0.589082	1.20896	0.0709148	-1.82394	-0.839091	1.13177	-0.54701	0.539921	0.524264	-0.100263	0.371397	-0.0599986	1.16027	2	3	4	4	4	TRUE	TRUE	TRUE
LNEN182_TU	Typical	lungNENomics	-1.48699	-1.07646	-0.530264	0.0692991	-0.44691	-0.957527	-0.237498	-0.626793	-2.4404	0.488663	-1.33058	0.0931323	1.04762	0.387103	0.483537	0.711212	-0.872698	-0.255044	-0.216175	-2.31191	2	3	4	4	4	TRUE	TRUE	TRUE
LNEN183_TU	Typical	lungNENomics	3.35795	-0.971741	-1.57157	-0.021997	0.96044	-1.03721	0.690576	-0.481072	-0.0981653	-1.2312	2.94491	-0.757845	0.930296	1.14415	0.324803	0.381771	-1.04845	1.57017	0.818404	-0.205239	4	4	1	1	1	TRUE	TRUE	TRUE
LNEN184_TU	Typical	lungNENomics	0.000845397	1.73643	-0.427609	-0.203688	-0.571175	-0.402785	0.943484	-0.24322	-0.203308	0.438551	-0.083733	-0.420885	-1.62528	0.15606	-0.170412	0.57027	-0.544405	0.747119	-0.601638	-0.280392	3	2	2	2	2	TRUE	TRUE	TRUE
LNEN185_TU	Typical	lungNENomics	2.30233	-0.913154	1.6279	-1.23077	-1.19634	-0.771591	0.361723	0.00491224	-0.140737	0.687128	2.23141	0.200612	0.692451	-1.33572	-1.63688	0.867929	-0.979109	-0.479973	-0.671524	-0.254674	4	4	1	1	1	TRUE	TRUE	TRUE
LNEN187_TU	Atypical	lungNENomics	0.090273	2.00889	-0.662301	-0.501553	-0.635468	-0.00454886	0.341445	0.0612699	-0.10818	0.243349	-0.0241247	-0.336486	-1.91669	0.458506	-0.597079	0.350181	0.0392499	0.420466	-0.380864	0.00774613	3	2	2	2	2	TRUE	TRUE	TRUE
LNEN188_TU	Typical	lungNENomics	1.60315	-0.317164	-0.267989	4.86102	-0.719791	-3.62295	2.89686	2.1417	-0.263038	-2.34853	1.42894	-0.125223	0.0824619	-0.464837	3.39719	-0.795814	-4.45501	3.06692	1.64182	-0.484834	NA	4	NA	NA	NA	TRUE	TRUE	TRUE
LNEN190_TU	Typical	lungNENomics	-2.11701	-1.23479	0.247732	0.573788	0.334831	-0.859062	-0.23255	0.594369	-1.71896	0.239986	-1.81645	-0.480178	1.28741	-0.293071	0.621184	-0.639719	-0.742868	-0.330873	0.0371094	-1.60457	2	3	4	4	4	TRUE	TRUE	TRUE
LNEN191_TU	Typical	lungNENomics	-0.0916313	1.84844	-0.113972	-0.0561467	0.332177	0.22507	0.0151462	-0.542306	-0.267589	-0.131572	-0.121644	-0.816001	-1.61619	0.100738	0.337795	0.596243	0.203614	0.0548974	0.0275911	-0.422429	3	2	2	2	2	TRUE	TRUE	TRUE
LNEN192_TU	Typical	lungNENomics	-1.9825	-1.0607	-0.329405	-0.18952	0.442441	-0.624136	-0.680942	-0.661185	-2.03152	0.544592	-1.73963	-0.422539	1.17103	0.297471	0.346219	0.752656	-0.304048	-0.707643	-0.251973	-1.94965	2	3	4	4	4	TRUE	TRUE	TRUE
LNEN193_TU	Typical	lungNENomics	-1.87577	-0.950276	-0.360335	-0.147068	0.153706	-0.248891	1.16339	-0.487603	0.237286	0.141402	-1.67984	-0.291712	0.933512	-0.0413569	0.0917256	0.572607	-0.298885	1.14465	-0.340212	0.270879	2	3	4	4	4	TRUE	TRUE	TRUE
LNEN194_TU	Typical	lungNENomics	2.67518	-0.926339	0.245925	-0.794531	0.175687	-0.686957	0.850632	-0.221055	-0.207862	-0.20948	2.45292	-0.365904	0.810606	-0.385541	-0.735076	0.635589	-0.514473	0.739641	-0.00964152	-0.169287	4	4	1	1	1	TRUE	TRUE	TRUE
LNEN195_TU	Typical	lungNENomics	-2.00588	-1.20638	0.199832	-0.203085	-0.787938	-0.895318	-0.531685	-0.329152	-2.25998	-0.335992	-1.74533	0.197105	1.11323	-0.209545	-0.21828	0.504707	-0.793359	-0.61978	0.432271	-2.29865	2	3	4	4	4	TRUE	TRUE	TRUE
LNEN196_TU	Typical	lungNENomics	-2.12418	-1.21219	0.0261078	-0.346749	0.294765	-0.702735	-0.547039	-0.538333	-1.38687	-0.0531364	-1.84529	-0.379075	1.27299	-0.0331655	-0.101716	0.711715	-0.531225	-0.505302	0.188296	-1.37585	2	3	4	4	4	TRUE	TRUE	TRUE
LNEN197_TU	Typical	lungNENomics	-2.10477	-1.22042	-0.557878	-0.0814265	0.0828237	-0.921505	-1.02343	-0.621678	-2.14009	0.423735	-1.85773	-0.274247	1.29157	0.545628	0.182572	0.623556	-0.594209	-0.878075	-0.0900238	-2.08092	2	3	4	4	4	TRUE	TRUE	TRUE
LNEN198_TU	Typical	lungNENomics	-1.19429	-1.08698	-0.208566	-0.343911	0.570608	1.22349	-0.0390765	-0.43949	-1.77865	0.958313	-1.00725	-0.516034	1.21468	0.168159	0.0791389	0.588357	0.955635	-0.0780634	-0.91997	-1.80357	2	3	4	4	4	TRUE	TRUE	TRUE
LNEN199_TU	Typical	lungNENomics	-0.184493	2.10645	-0.653039	-0.249969	0.161471	-0.303451	-0.443371	-0.756698	-0.0166275	-0.140086	-0.260602	-0.771632	-1.84807	0.690587	-0.00308022	0.84496	-0.386346	-0.194888	0.0859769	-0.0419544	3	2	2	2	2	TRUE	TRUE	TRUE
LNEN201_TU	Typical	lungNENomics	0.0783226	-1.14596	-1.42935	-0.510673	0.172454	1.11788	0.0679643	-0.275552	-0.822044	1.67256	0.0566269	-0.42148	1.18007	1.11861	-0.294911	0.588276	0.551092	0.348966	-1.67343	-1.05259	2	2	4	4	4	TRUE	TRUE	TRUE
LNEN202_TU	Typical	lungNENomics	0.00884692	1.83804	-0.366394	-0.0503544	-0.0632996	0.2706	-0.184576	-0.401941	-0.309138	0.340944	-0.0444987	-0.616716	-1.67326	0.374548	0.173401	0.43617	0.0871952	-0.120131	-0.43326	-0.474987	3	2	2	2	2	TRUE	TRUE	TRUE
LNEN203_TU	Typical	lungNENomics	0.220861	1.19681	-0.0881669	-0.651915	-0.177177	0.314519	-1.05205	-0.0828848	-0.0890142	0.163825	0.191597	-0.551065	-1.11125	0.211462	-0.659377	0.424625	0.047817	-0.87957	-0.281837	-0.390627	3	2	2	2	2	TRUE	TRUE	TRUE
LNEN204_TU	Atypical	lungNENomics	0.118822	1.70046	-0.698462	0.0866342	0.21045	0.724666	-1.40706	-1.38729	0.239246	0.276919	0.0513567	-0.6105	-1.51441	0.938236	0.662976	1.1527	0.773654	-0.916465	-0.182179	0.0600463	3	2	2	2	2	TRUE	TRUE	TRUE
LNEN205_TU	Typical	lungNENomics	-1.73631	-1.04543	-0.484372	-0.46447	-0.542839	-0.486699	-0.452825	-0.930945	0.48214	0.0625664	-1.54552	-0.00843821	0.992734	0.430012	-0.395728	1.14476	-0.803582	-0.311284	-0.115191	0.101668	2	3	4	4	4	TRUE	TRUE	TRUE
LNEN206_TU	Typical	lungNENomics	0.2019	-0.568965	-0.313691	-0.16254	-4.88694	0.648906	-0.0248444	0.282236	0.0983578	0.18506	0.142963	2.38789	-0.337725	0.0633562	-0.953393	-0.0677561	-1.75831	-0.0168313	-1.16362	-1.07502	1	1	3	3	3	TRUE	TRUE	TRUE
LNEN207_TU	Typical	lungNENomics	-1.79252	-0.769764	1.12981	-0.289586	1.06655	-0.203789	1.09039	-0.41313	1.83881	-0.00540369	-1.50511	-0.870451	0.871387	-1.2692	0.0128973	0.4881	-0.142708	0.588039	-0.0590261	1.76776	2	3	4	4	4	TRUE	TRUE	TRUE
LNEN208_TU	Typical	lungNENomics	-2.07814	-1.09826	0.101963	-0.39491	0.668181	0.102266	0.0616067	-0.544388	0.432503	-0.333331	-1.79124	-0.574361	1.18843	-0.189239	-0.103545	0.698555	0.15151	0.114766	0.227054	0.315604	2	3	4	4	4	TRUE	TRUE	TRUE
LNEN209_TU	Typical	lungNENomics	2.9382	-1.00123	-0.343085	-0.515948	0.122752	-0.477066	-0.111047	-0.249439	0.0195899	0.00935029	2.68321	-0.42745	0.898774	0.39241	-0.731496	0.473648	-0.682467	0.28131	-0.117977	-0.143877	4	4	1	1	1	TRUE	TRUE	TRUE
LNEN210_TU	Atypical	lungNENomics	-1.40285	-1.53609	1.05344	0.477759	1.27986	2.78766	0.640291	-0.941212	-2.06053	-0.760592	-1.07487	-0.54985	1.62012	-1.03393	1.22498	0.337494	2.84233	0.638753	0.4694	-2.07544	2	3	4	4	4	TRUE	TRUE	TRUE
LNEN211_TU	Typical	lungNENomics	-0.109568	1.59877	-0.759708	-0.494262	-0.479678	-0.668545	-0.665194	-0.715	0.0519258	0.0876563	-0.183347	-0.365503	-1.46826	0.811313	-0.431893	1.0402	-0.4763	-0.441417	-0.0361127	0.0253461	3	2	2	2	2	TRUE	TRUE	TRUE
LNEN212_TU	Typical	lungNENomics	-1.2191	-1.00537	-0.253446	-0.999399	-0.763521	-0.3743	-0.0708178	-0.343658	0.0562494	0.195844	-1.07117	0.236791	0.874285	0.11928	-0.770945	1.13882	-0.764101	-0.156371	-0.414731	-0.32984	2	3	4	4	4	TRUE	TRUE	TRUE
LNEN213_TU	Typical	lungNENomics	-0.165225	1.81359	-0.450961	-0.311	-0.656829	0.197404	-0.556474	-0.309444	-0.0583893	-0.22177	-0.203325	-0.485746	-1.69387	0.467164	-0.431236	0.50794	-0.128835	-0.315035	-0.0275569	-0.418231	3	2	2	2	2	TRUE	TRUE	TRUE
LNEN214_TU	Typical	lungNENomics	0.685553	-1.15901	-0.39101	-0.719425	-1.07482	0.763658	1.11013	-0.625109	-0.08672	1.211	0.663879	0.154998	0.96604	0.051074	-0.945483	0.918265	0.0758809	0.961549	-1.42569	-0.334573	2	2	4	4	4	TRUE	TRUE	TRUE
LNEN215_TU	Typical	lungNENomics	-1.99319	-1.45185	1.39299	0.38496	2.07935	2.16164	0.848094	-1.02445	1.24454	-1.35601	-1.59538	-1.03401	1.60296	-1.39667	1.29574	0.386044	2.08481	0.741938	0.905421	1.01612	2	3	4	4	4	TRUE	TRUE	TRUE
LNEN216_TU	Typical	lungNENomics	-1.51474	-1.1032	-0.156678	-1.17127	-0.812847	-0.533049	-0.314343	-0.225979	-0.543565	0.12141	-1.32239	0.158608	1.00539	0.0502903	-1.48299	0.907558	-0.481246	-0.344145	-0.20586	-0.697784	2	3	4	4	4	TRUE	TRUE	TRUE
LNEN217_TU	Typical	lungNENomics	-0.0971957	0.0281766	-1.36864	-4.68726	-3.48248	-1.13728	1.36255	-1.41842	-0.0128736	0.536724	-0.232161	1.51443	-0.50721	0.700409	-5.24963	3.47187	-1.50046	1.43993	-1.26168	-0.323494	NA	1	NA	NA	NA	TRUE	TRUE	TRUE
LNEN218_TU	Typical	lungNENomics	2.22304	-1.02108	1.92068	-0.61684	-0.868819	-0.239904	0.101082	-0.613036	-0.0219775	1.28388	2.18544	0.182315	0.80215	-1.5115	-0.618104	0.941594	-0.455726	-0.828846	-0.990906	-0.073277	4	4	1	1	1	TRUE	TRUE	TRUE
LNEN219_TU	Typical	lungNENomics	-1.57363	-1.18963	0.197955	-0.495462	-0.727225	-0.340882	-0.494961	-0.33365	-1.94041	-0.463078	-1.34727	0.0834316	1.10707	-0.197581	-0.563682	0.709617	-0.574785	-0.515676	0.331939	-2.31621	2	3	4	4	4	TRUE	TRUE	TRUE
LNEN220_TU	Typical	lungNENomics	-1.58379	-1.07202	-0.604689	-0.922887	-0.743275	-0.787944	-0.722199	-0.813886	0.694751	0.424944	-1.41784	0.260322	0.9929	0.597681	-1.54526	1.36548	-0.692269	-0.668059	-0.257298	0.640258	NA	3	NA	NA	NA	TRUE	TRUE	TRUE
LNEN221_TU	Typical	lungNENomics	-2.30199	-1.09398	0.238216	0.236463	1.42678	-0.0137938	0.141328	-0.729291	-1.97907	0.0565232	-1.98445	-0.887146	1.30845	-0.343393	0.967414	0.435019	0.261448	0.0421594	0.0713681	-1.90793	2	3	4	4	4	TRUE	TRUE	TRUE
LNEN223_TU	Typical	lungNENomics	-1.89129	-1.02427	-0.612162	0.389208	-0.0637618	-0.972404	-1.4641	-0.814589	-2.58317	0.397337	-1.68819	-0.167373	1.06551	0.730426	0.864458	0.595485	-0.79739	-1.24233	0.013041	-2.52635	2	3	4	4	4	TRUE	TRUE	TRUE
LNEN224_TU	Typical	lungNENomics	-0.0489489	1.35754	-0.950067	-0.519611	-0.0831888	0.308978	-1.41098	-0.201124	-0.479387	0.237406	-0.106663	-0.500466	-1.20452	1.10912	-0.382445	0.650046	0.107545	-0.924491	-0.250089	-0.67269	3	2	2	2	2	TRUE	TRUE	TRUE
LNEN225_TU	Typical	lungNENomics	-0.98579	-0.0964076	-0.0727449	0.377956	0.667739	0.767719	0.46248	-0.674163	2.68936	1.83053	-0.860388	-0.650511	0.230545	-0.020128	0.913143	0.346228	0.686093	0.0619601	-1.54278	2.78995	2	2	4	4	4	TRUE	TRUE	TRUE
LNEN226_TU	Typical	lungNENomics	-0.0730943	2.13258	-0.672737	0.105987	0.134568	-0.0284953	-0.892633	-0.929297	0.0727757	0.140387	-0.145647	-0.776204	-1.8495	0.830654	0.431176	0.749937	0.0279792	-0.6537	-0.0250729	0.081865	3	2	2	2	2	TRUE	TRUE	TRUE
LNEN227_TU	Typical	lungNENomics	-0.0999171	1.7135	-0.467586	0.0166799	0.1893	-0.373779	-0.143707	-0.530822	-0.210808	0.0862437	-0.16564	-0.692148	-1.50477	0.461214	0.298172	0.532853	-0.433692	0.017802	-0.07199	-0.238084	3	2	2	2	2	TRUE	TRUE	TRUE
LNEN228_TU	Typical	lungNENomics	0.0246814	1.4691	-0.557404	-0.585085	-0.670533	-0.352275	0.277786	-1.01901	-0.268595	0.457883	-0.0686404	-0.156955	-1.41664	0.411389	-0.302532	1.34862	-0.287121	0.159754	-0.547602	-0.332082	3	2	2	2	2	TRUE	TRUE	TRUE
LNEN229_TU	Typical	lungNENomics	2.84558	-1.02711	-1.96834	1.99927	-0.304636	-1.44474	-0.147709	0.448414	0.218768	-1.088	2.50462	-0.675364	0.818848	1.52338	1.8772	-1.29659	-2.7528	1.23004	0.483484	-0.655619	4	4	1	1	1	TRUE	TRUE	TRUE
LNEN230_TU	Typical	lungNENomics	-0.259038	1.06678	-0.627157	-0.6087	-0.642264	-0.731942	-0.0127018	0.0133224	-0.0910515	0.0909602	-0.300274	-0.191583	-1.02957	0.516795	-0.586264	0.618924	-0.838687	0.092005	-0.212108	-0.275521	3	2	2	2	2	TRUE	TRUE	TRUE
LNEN231_TU	Atypical	lungNENomics	-1.4628	-1.20936	0.178992	-0.364467	-0.649524	-0.920845	1.09362	-0.155812	0.337833	-0.523417	-1.28003	0.150097	1.10068	-0.440225	-0.384153	0.624102	-0.82511	0.896037	0.450298	0.399159	2	3	4	4	4	TRUE	TRUE	TRUE
LNEN232_TU	Typical	lungNENomics	-1.71678	-0.480159	-0.311494	0.163165	0.409582	-0.376692	-0.450716	-0.583453	3.11703	1.11331	-1.54393	-0.56169	0.55946	0.266508	0.718502	0.524217	-0.71386	-0.582597	-0.90286	2.94137	2	3	4	4	4	TRUE	TRUE	TRUE
LNEN233_TU	Typical	lungNENomics	-1.77436	-1.15929	-0.0820003	-0.601129	0.0644002	-0.612502	-0.360889	-0.544104	-1.63835	0.16591	-1.5463	-0.151153	1.1871	0.0291321	-0.240878	0.931352	-0.350844	-0.424626	-0.057039	-1.63656	2	3	4	4	4	TRUE	TRUE	TRUE
LNEN234_TU	Typical	lungNENomics	-1.5794	-1.08922	-0.511007	-0.537242	-0.423428	-0.758987	-1.18337	-0.517047	-2.09953	0.378391	-1.39136	0.0430587	1.07008	0.571378	-0.340997	0.891621	-0.480604	-1.08314	-0.173298	-2.0499	2	3	4	4	4	TRUE	TRUE	TRUE
LNEN235_TU	Atypical	lungNENomics	0.39517	1.72686	0.0335585	-0.0894892	-0.296281	0.4478	-0.0979305	-0.73935	-0.10392	0.351001	0.318999	-0.309721	-1.62097	-0.00649986	0.246622	0.816706	0.838431	-0.251726	-0.238143	0.0414082	3	2	2	2	2	TRUE	TRUE	TRUE
LNEN236_TU	Typical	lungNENomics	-1.98469	-0.806643	-0.603043	-0.136217	0.194743	-0.462043	-1.33136	-0.548275	1.19243	0.942352	-1.74902	-0.352752	0.872837	0.742874	0.0705626	0.537744	-0.257003	-1.14482	-0.533607	1.21937	2	3	4	4	4	TRUE	TRUE	TRUE
LNEN237_TU	Typical	lungNENomics	2.64105	-0.810067	1.15511	-0.142362	-0.244192	-1.07678	-0.519385	-0.564062	0.246743	-0.576732	2.5194	-0.0677486	0.659902	-0.714881	0.0377581	0.941793	-0.711675	-0.669491	0.758714	0.288792	4	4	1	1	1	TRUE	TRUE	TRUE
LNEN238_TU	Typical	lungNENomics	-0.0359059	-0.810068	-1.07805	-0.946688	-0.615755	1.0788	1.00675	-0.389228	-1.1507	1.98777	-0.053895	-0.0361933	0.752724	0.60942	-0.954248	0.88252	0.641371	0.941855	-2.0944	-1.25132	2	2	4	4	4	TRUE	TRUE	TRUE
LNEN239_TU	NET G3	lungNENomics	3.04495	-0.835845	1.74584	-0.728518	0.140591	-0.577817	-0.972192	-0.564917	0.145873	-0.0437396	2.93372	-0.320933	0.766396	-1.0819	-0.546792	1.03451	-0.354073	-1.36759	0.330499	0.148744	4	4	1	1	1	TRUE	TRUE	TRUE
LNEN240_TU	Typical	lungNENomics	2.52988	-0.636246	1.4276	-0.761873	-0.986606	0.00118915	-0.586231	-0.401467	0.341421	0.941481	2.43723	0.165191	0.455499	-0.874039	-1.01788	0.816281	-0.229586	-1.05572	-0.685457	0.230693	4	4	1	1	1	TRUE	TRUE	TRUE
LNEN241_TU	Typical	lungNENomics	-0.011952	1.00955	-0.39703	-0.470495	-1.40969	-0.580031	0.454017	-0.640607	-0.126446	0.585775	-0.0892937	0.256074	-1.11956	0.209591	-0.467375	1.12457	-1.1364	0.347186	-0.773989	-0.446056	3	2	2	2	2	TRUE	TRUE	TRUE
LNEN243_TU	Atypical	lungNENomics	0.280078	2.05024	-0.0364284	-0.231639	0.14149	0.451497	0.416946	-0.706836	0.100158	0.203097	0.206344	-0.688708	-1.85745	-0.0316102	0.0179026	0.684266	0.635671	0.320144	-0.257824	0.140174	3	2	2	2	2	TRUE	TRUE	TRUE
LNEN244_TU	Typical	lungNENomics	-0.16497	1.20397	-0.97235	-0.24933	-0.674235	-0.238496	0.644313	-1.09667	-0.41176	0.68068	-0.259681	0.0339996	-1.1861	0.707046	0.234378	1.29996	-0.458316	0.675051	-0.81298	-0.52966	3	2	2	2	2	TRUE	TRUE	TRUE
LNEN245_TU	Typical	lungNENomics	-0.0966755	1.88026	0.225916	0.29898	0.440343	0.474739	-0.677975	-0.70037	-0.20546	0.152925	-0.0799009	-0.897181	-1.5926	0.0333961	0.613919	0.436976	0.581305	-0.672129	-0.00282655	-0.264825	3	2	2	2	2	TRUE	TRUE	TRUE
LNEN246_TU	Typical	lungNENomics	0.579711	2.4025	0.727363	0.357689	1.40098	1.03607	-0.335698	2.09951	-0.295765	-0.0290076	0.532957	-1.22616	-2.0062	-0.399822	-0.0720199	-2.18066	1.28068	-0.523689	0.186955	-0.278966	NA	2	NA	NA	NA	TRUE	TRUE	TRUE
LNEN247_TU	Typical	lungNENomics	-0.0807226	2.07813	-0.148612	0.371845	0.266084	-0.248337	-0.0627286	-1.38109	-0.0216389	0.178924	-0.139807	-0.701379	-1.8522	0.188205	1.04274	1.04012	-0.160774	-0.109338	-0.0622695	-0.0499052	3	2	2	2	2	TRUE	TRUE	TRUE
LNEN248_TU	Typical	lungNENomics	-0.275841	1.74801	-0.233193	0.0562801	0.0310024	-1.02821	0.0268964	-0.95906	-0.518522	-0.293907	-0.326148	-0.554846	-1.5777	0.187818	0.614656	1.02175	-0.945865	0.0505524	0.321493	-0.564997	3	2	2	2	2	TRUE	TRUE	TRUE
LNEN249_TU	Typical	lungNENomics	-1.74272	-1.08871	-0.636136	-0.332188	-0.309896	-0.843531	-1.26843	-0.761933	-2.59235	0.337809	-1.56063	-0.0410328	1.09815	0.708833	-0.0596172	0.910762	-0.64338	-1.09936	-0.0645105	-2.64836	2	3	4	4	4	TRUE	TRUE	TRUE
LNEN250_TU	Typical	lungNENomics	0.376276	1.08299	0.001459	-0.685405	-0.450429	-0.197979	0.368216	-0.251467	-0.37063	0.366594	0.315928	-0.411768	-1.05939	-0.110953	-0.86638	0.641116	-0.724093	0.363378	-0.565893	-0.796185	3	2	2	2	2	TRUE	TRUE	TRUE
LNEN251_TU1	Typical	lungNENomics	3.13439	-0.882679	0.0985099	-0.193675	1.02136	-0.703937	-0.16599	0.241876	-0.0583946	-0.403646	2.87766	-0.665883	0.886565	0.0605687	-0.279743	-0.4087	-0.503413	0.0412927	0.507868	0.0196425	NA	4	NA	NA	NA	TRUE	TRUE	TRUE
LNEN252_TU	Atypical	lungNENomics	3.17956	-1.08445	-1.13683	1.79802	0.555581	-1.54505	-0.19493	-0.105328	0.0123789	-0.684612	2.85315	-0.8412	1.00615	0.9834	2.15989	-0.63492	-2.27769	0.643991	0.469273	-0.497431	4	4	1	1	1	TRUE	TRUE	TRUE
LNEN253_TU	Typical	lungNENomics	0.113573	0.924153	0.0437135	-0.641628	-1.06611	-0.594513	0.84525	-0.648088	0.126024	-0.140665	0.0592296	-0.0192171	-0.969272	-0.233543	-0.672948	1.12428	-0.942026	0.561463	-0.164192	-0.170432	3	2	2	2	2	TRUE	TRUE	TRUE
LNEN255_TU	Atypical	lungNENomics	-1.54436	-1.27585	0.637268	-0.330004	0.627661	1.47527	0.77433	-1.0823	-0.273965	-1.04957	-1.2939	-0.336496	1.29703	-0.745231	0.256682	1.10873	1.30805	0.756114	0.61412	-0.613117	2	3	4	4	4	TRUE	TRUE	TRUE
LNEN258_TU	Carcinoid	lungNENomics	2.82936	-1.11961	2.53814	0.673961	0.488791	-0.567066	0.212014	-0.543914	0.190479	0.544286	2.75322	-0.351399	1.01032	-1.97787	1.27759	0.323456	-0.563529	-0.798515	-0.177318	0.285701	4	4	1	1	1	TRUE	TRUE	TRUE
LNEN263_TU	Typical	lungNENomics	-0.125851	2.16234	-0.154588	0.208528	0.626546	-0.165246	-0.457255	-1.20796	-0.0318178	-0.103907	-0.170677	-0.936378	-1.84468	0.301142	0.819127	0.94208	0.0901562	-0.422205	0.236245	-0.0016483	3	2	2	2	2	TRUE	TRUE	TRUE
LNEN268_TU	Carcinoid	lungNENomics	0.0673443	2.23801	-0.503879	0.69696	0.400665	-0.0583392	-0.136273	-1.24976	0.476126	-0.0809436	-0.0370109	-0.856435	-1.95246	0.518345	1.25073	0.642701	-0.0324535	0.0235615	0.166237	0.581809	3	2	2	2	2	TRUE	TRUE	TRUE
LNEN269_TU	Typical	lungNENomics	-2.03165	-1.24881	-0.0899474	-0.448781	0.067451	-0.801212	-1.10084	-1.30602	-0.534943	0.171088	-1.76547	-0.144833	1.2709	0.201817	0.0440891	1.38435	-0.518313	-1.06969	0.116458	-0.614444	2	3	4	4	4	TRUE	TRUE	TRUE
LNEN270_TU	Carcinoid	lungNENomics	0.00453565	2.05511	-0.629269	-0.150731	0.138327	0.0286591	-1.15733	-0.591965	-0.144604	0.0405631	-0.077511	-0.705479	-1.81715	0.82069	0.220025	0.682624	0.0798489	-0.876291	0.043846	-0.229304	3	2	2	2	2	TRUE	TRUE	TRUE
LNEN272_TU	Typical	lungNENomics	-2.1064	-1.05335	0.336508	-0.292878	0.926603	0.30966	-0.267758	-0.627618	1.31863	-0.283757	-1.82009	-0.659858	1.14236	-0.314348	0.243909	0.709289	0.141235	-0.310452	0.184177	1.03305	2	3	4	4	4	TRUE	TRUE	TRUE
LNEN273_TU	Carcinoid	lungNENomics	-1.94789	-0.599766	-0.385368	0.0147479	0.361814	-0.277244	-1.06824	-0.571863	2.32378	1.31062	-1.69786	-0.621751	0.698508	0.474308	0.260735	0.476251	-0.285771	-1.03095	-0.956949	2.28205	2	3	4	4	4	TRUE	TRUE	TRUE
LNEN274_TU	Atypical	lungNENomics	2.59062	-0.734114	1.03039	-1.13648	-0.550566	-0.158244	-0.583794	-0.321916	-0.142876	0.0543113	2.46101	0.160229	0.537404	-0.631554	-1.20711	1.0126	-0.0926347	-0.816416	0.0589881	-0.116873	NA	4	NA	NA	NA	TRUE	TRUE	TRUE
LNEN276_TU	Atypical	lungNENomics	-2.09335	-1.2489	0.447607	-0.240533	-0.0506545	-0.56393	-1.0417	-0.591292	-0.280051	-0.228305	-1.7699	-0.259251	1.25705	-0.286814	-0.253304	0.614329	-0.449225	-0.960317	0.42684	-0.446551	2	3	4	4	4	TRUE	TRUE	TRUE
LNEN277_TU	Atypical	lungNENomics	1.99888	-0.781399	-1.61807	-1.15133	-0.378727	-0.554777	0.255315	-0.239507	-0.0698938	-0.566434	1.71366	-0.117372	0.64403	1.19492	-1.11859	0.965681	-0.788669	0.906932	0.0372079	-0.412067	4	4	1	1	1	TRUE	TRUE	TRUE
LNEN278s1_TU1	NET G3	lungNENomics	0.416575	-0.69396	-0.392729	0.809246	-5.06164	1.51275	-1.28308	-0.564778	0.733875	0.348469	0.354785	2.82161	-0.31382	0.392845	0.810708	0.219007	-0.775727	-1.00844	-1.23666	-0.308757	1	1	3	3	3	TRUE	TRUE	TRUE
LNET10T	Atypical	Dayton 2023	0.361089	-0.171075	-0.563823	-0.727311	-2.93367	0.594483	-2.06355	0.670642	0.143537	-2.77889	0.416251	0.643578	-0.153898	0.671146	-1.88584	-0.0741834	-0.358627	-1.57755	1.51111	-0.559492	NA	NA	3	3	3	TRUE	TRUE
LNET13T	Typical	Dayton 2023	-1.70965	-0.713661	0.343334	-0.425853	0.851049	0.854516	-0.206072	0.172277	1.60399	-0.623876	-1.39686	-1.15557	0.932674	-1.51958	-0.499526	0.11727	0.290719	0.00810623	-0.501847	0.973122	NA	NA	4	4	4	TRUE	TRUE
LNET14T	Typical	Dayton 2023	-1.45616	-0.910237	0.485781	-0.661895	-0.842565	-0.625837	1.39618	0.748817	0.650228	-1.33816	-1.2122	-0.415271	0.858812	-1.80584	-1.43185	-0.0796659	-1.32145	0.870585	0.671483	0.0632592	NA	NA	4	4	4	TRUE	TRUE
LNET16T	Atypical	Dayton 2023	-0.644982	-0.800065	0.523515	-0.225348	-1.59509	1.16499	1.52913	1.06449	-0.0966146	-1.24781	-0.325535	-0.0943908	0.565896	-2.01588	-1.14575	-0.557072	0.653643	0.808678	0.102841	-0.502832	NA	NA	4	4	4	TRUE	TRUE
LNET19T	Typical	Dayton 2023	0.00226644	1.66609	-0.103871	-0.610392	-0.976442	0.139849	0.0387662	0.614252	0.0427035	-0.0190108	0.0203226	-0.537033	-1.58317	-0.919042	-1.08997	0.0166545	-0.392785	-0.0986167	-0.810944	-0.412918	NA	NA	2	2	2	TRUE	TRUE
LNET2T	Carcinoid	Dayton 2023	0.486534	0.00208455	-0.324617	0.496983	-0.000471858	0.28695	-0.0853875	-0.0674648	7.78217e-05	-0.00149785	-9.24713e-07	0.000511237	2.50956e-06	6.12712e-05	-0.000371323	-5.87373e-05	-0.000113254	4.13436e-05	0.000193715	-5.50164e-05	NA	NA	NA	NA	NA	TRUE	TRUE
LNET5T	Typical	Dayton 2023	-2.03719	-1.26194	1.70773	0.177856	0.320512	1.13531	0.868694	-0.284008	0.422933	-4.24009	-1.57567	-0.250351	1.20679	-3.27559	0.602612	0.293125	0.864491	0.999848	2.53834	-0.263329	NA	NA	4	4	4	TRUE	TRUE
LNET6T	Typical	Dayton 2023	-2.1523	-0.891688	0.0625349	-0.473874	0.655774	0.0650894	-0.00335521	0.156121	0.973615	-0.785464	-1.80875	-0.958989	1.05808	-1.27424	-0.515701	0.192917	-0.122653	0.0910917	-0.144162	0.588806	NA	NA	4	4	4	TRUE	TRUE
Lu_Aty1	Atypical	Laddha 2019	NA	NA	NA	NA	NA	NA	NA	NA	NA	NA	NA	NA	NA	NA	NA	NA	NA	NA	NA	NA	2	NA	NA	NA	NA			TRUE
Lu_Aty10	Atypical	Laddha 2019	NA	NA	NA	NA	NA	NA	NA	NA	NA	NA	NA	NA	NA	NA	NA	NA	NA	NA	NA	NA	4	NA	NA	NA	NA			TRUE
Lu_Aty11	Atypical	Laddha 2019	NA	NA	NA	NA	NA	NA	NA	NA	NA	NA	NA	NA	NA	NA	NA	NA	NA	NA	NA	NA	4	NA	NA	NA	NA			TRUE
Lu_Aty12	Atypical	Laddha 2019	NA	NA	NA	NA	NA	NA	NA	NA	NA	NA	NA	NA	NA	NA	NA	NA	NA	NA	NA	NA	2	NA	NA	NA	NA			TRUE
Lu_Aty13	Atypical	Laddha 2019	NA	NA	NA	NA	NA	NA	NA	NA	NA	NA	NA	NA	NA	NA	NA	NA	NA	NA	NA	NA	2	NA	NA	NA	NA			TRUE
Lu_Aty2	Atypical	Laddha 2019	0.817723	-0.572596	-1.15244	-0.340703	-4.65246	0.655859	-0.384663	0.221665	0.150664	0.60548	0.563607	1.90361	-0.111246	-0.0767303	-1.20868	0.040671	-2.0318	0.0993011	-2.74066	-1.40807	1	NA	3	3	3	TRUE	TRUE	TRUE
Lu_Aty3	Atypical	Laddha 2019	NA	NA	NA	NA	NA	NA	NA	NA	NA	NA	NA	NA	NA	NA	NA	NA	NA	NA	NA	NA	2	NA	NA	NA	NA			TRUE
Lu_Aty4	Atypical	Laddha 2019	NA	NA	NA	NA	NA	NA	NA	NA	NA	NA	NA	NA	NA	NA	NA	NA	NA	NA	NA	NA	2	NA	NA	NA	NA			TRUE
Lu_Aty5	Atypical	Laddha 2019	NA	NA	NA	NA	NA	NA	NA	NA	NA	NA	NA	NA	NA	NA	NA	NA	NA	NA	NA	NA	4	NA	NA	NA	NA			TRUE
Lu_Aty6	Atypical	Laddha 2019	NA	NA	NA	NA	NA	NA	NA	NA	NA	NA	NA	NA	NA	NA	NA	NA	NA	NA	NA	NA	2	NA	NA	NA	NA			TRUE
Lu_Aty7	Atypical	Laddha 2019	NA	NA	NA	NA	NA	NA	NA	NA	NA	NA	NA	NA	NA	NA	NA	NA	NA	NA	NA	NA	2	NA	NA	NA	NA			TRUE
Lu_Aty8	Atypical	Laddha 2019	NA	NA	NA	NA	NA	NA	NA	NA	NA	NA	NA	NA	NA	NA	NA	NA	NA	NA	NA	NA	2	NA	NA	NA	NA			TRUE
Lu_Aty9	Atypical	Laddha 2019	NA	NA	NA	NA	NA	NA	NA	NA	NA	NA	NA	NA	NA	NA	NA	NA	NA	NA	NA	NA	4	NA	NA	NA	NA			TRUE
Lu_Ty1	Typical	Laddha 2019	NA	NA	NA	NA	NA	NA	NA	NA	NA	NA	NA	NA	NA	NA	NA	NA	NA	NA	NA	NA	4	NA	NA	NA	NA			TRUE
Lu_Ty10	Typical	Laddha 2019	NA	NA	NA	NA	NA	NA	NA	NA	NA	NA	NA	NA	NA	NA	NA	NA	NA	NA	NA	NA	2	NA	NA	NA	NA			TRUE
Lu_Ty11	Typical	Laddha 2019	NA	NA	NA	NA	NA	NA	NA	NA	NA	NA	NA	NA	NA	NA	NA	NA	NA	NA	NA	NA	3	NA	NA	NA	NA			TRUE
Lu_Ty12	Typical	Laddha 2019	NA	NA	NA	NA	NA	NA	NA	NA	NA	NA	NA	NA	NA	NA	NA	NA	NA	NA	NA	NA	3	NA	NA	NA	NA			TRUE
Lu_Ty13	Typical	Laddha 2019	NA	NA	NA	NA	NA	NA	NA	NA	NA	NA	NA	NA	NA	NA	NA	NA	NA	NA	NA	NA	3	NA	NA	NA	NA			TRUE
Lu_Ty14	Typical	Laddha 2019	NA	NA	NA	NA	NA	NA	NA	NA	NA	NA	NA	NA	NA	NA	NA	NA	NA	NA	NA	NA	2	NA	NA	NA	NA			TRUE
Lu_Ty15	Typical	Laddha 2019	NA	NA	NA	NA	NA	NA	NA	NA	NA	NA	NA	NA	NA	NA	NA	NA	NA	NA	NA	NA	2	NA	NA	NA	NA			TRUE
Lu_Ty16	Typical	Laddha 2019	NA	NA	NA	NA	NA	NA	NA	NA	NA	NA	NA	NA	NA	NA	NA	NA	NA	NA	NA	NA	3	NA	NA	NA	NA			TRUE
Lu_Ty17	Typical	Laddha 2019	NA	NA	NA	NA	NA	NA	NA	NA	NA	NA	NA	NA	NA	NA	NA	NA	NA	NA	NA	NA	4	NA	NA	NA	NA			TRUE
Lu_Ty2	Typical	Laddha 2019	NA	NA	NA	NA	NA	NA	NA	NA	NA	NA	NA	NA	NA	NA	NA	NA	NA	NA	NA	NA	3	NA	NA	NA	NA			TRUE
Lu_Ty3	Typical	Laddha 2019	NA	NA	NA	NA	NA	NA	NA	NA	NA	NA	NA	NA	NA	NA	NA	NA	NA	NA	NA	NA	2	NA	NA	NA	NA			TRUE
Lu_Ty4	Typical	Laddha 2019	NA	NA	NA	NA	NA	NA	NA	NA	NA	NA	NA	NA	NA	NA	NA	NA	NA	NA	NA	NA	3	NA	NA	NA	NA			TRUE
Lu_Ty5	Typical	Laddha 2019	NA	NA	NA	NA	NA	NA	NA	NA	NA	NA	NA	NA	NA	NA	NA	NA	NA	NA	NA	NA	2	NA	NA	NA	NA			TRUE
Lu_Ty6	Typical	Laddha 2019	NA	NA	NA	NA	NA	NA	NA	NA	NA	NA	NA	NA	NA	NA	NA	NA	NA	NA	NA	NA	3	NA	NA	NA	NA			TRUE
Lu_Ty7	Typical	Laddha 2019	NA	NA	NA	NA	NA	NA	NA	NA	NA	NA	NA	NA	NA	NA	NA	NA	NA	NA	NA	NA	2	NA	NA	NA	NA			TRUE
Lu_Ty8	Typical	Laddha 2019	NA	NA	NA	NA	NA	NA	NA	NA	NA	NA	NA	NA	NA	NA	NA	NA	NA	NA	NA	NA	2	NA	NA	NA	NA			TRUE
Lu_Ty9	Typical	Laddha 2019	NA	NA	NA	NA	NA	NA	NA	NA	NA	NA	NA	NA	NA	NA	NA	NA	NA	NA	NA	NA	4	NA	NA	NA	NA			TRUE
S00016	Typical	Fernandez-Cuesta 2014	-2.64339	-1.22259	1.64591	-0.0236566	1.14522	0.538401	0.731674	0.430288	0.0212277	-1.35299	-2.2043	-0.840024	1.32551	-1.69714	0.185442	-0.353569	0.576944	0.46057	1.08508	-0.0818985	NA	NA	4	4	4	TRUE	TRUE
S00022	SCLC	Peifer 2012	NA	NA	NA	NA	NA	NA	NA	NA	NA	NA	NA	NA	NA	NA	NA	NA	NA	NA	NA	NA	NA	NA	NA	3	5
S00050	SCLC	Peifer 2012	NA	NA	NA	NA	NA	NA	NA	NA	NA	NA	NA	NA	NA	NA	NA	NA	NA	NA	NA	NA	NA	NA	NA	3	5
S00076	Carcinoid	Fernandez-Cuesta 2014	-1.35603	-1.09159	1.84959	-0.0165294	-0.374501	1.2918	3.96883	0.615943	-0.122594	-2.21289	-1.06306	-0.140869	0.821731	-1.78363	-0.424634	-0.519533	1.52956	2.86769	2.10397	0.168605	NA	NA	4	4	4	TRUE	TRUE
S00089	Typical	Fernandez-Cuesta 2014	1.16595	-1.57809	-2.28465	0.890654	0.551359	2.047	1.63602	0.833898	-0.022942	2.29019	0.962018	-0.509429	1.51955	1.48832	1.42499	-0.916518	1.02182	1.97472	-2.57925	-0.275385	NA	NA	1	1	1	TRUE	TRUE
S00094	Typical	Fernandez-Cuesta 2014	0.460347	1.80295	0.306445	0.00985575	0.937455	1.00921	-0.128955	1.29721	-0.337912	0.340022	0.416365	-1.29554	-1.53029	-0.297809	0.104733	-0.953416	0.912753	-0.210039	-0.448682	-0.55493	NA	NA	2	2	2	TRUE	TRUE
S00118	Typical	Fernandez-Cuesta 2014	1.07287	-1.02865	-2.57974	0.882965	0.227193	2.89853	1.31811	0.476558	-0.115671	3.43215	0.801919	-0.868283	1.05639	2.43507	1.02332	-0.86002	1.58722	1.18094	-3.12707	-0.708084	NA	NA	1	1	1	TRUE	TRUE
S00128	Typical	Fernandez-Cuesta 2014	0.226053	-0.806947	-0.939183	-0.352811	0.51023	2.97324	0.631009	0.92527	-1.20925	2.46946	0.24925	-0.743578	0.89267	0.636779	-0.639024	-0.583297	2.32287	0.763749	-2.55615	-1.39226	NA	NA	4	4	4	TRUE	TRUE
S00396	LCNEC	George 2018	NA	NA	NA	NA	NA	NA	NA	NA	NA	NA	-0.220029	2.98504	-0.402186	-0.129508	0.278418	-1.11523	-0.98074	0.607249	-1.03015	-0.310036	1	1	3	NA	3		TRUE	TRUE
S00400	LCNEC	George 2018	NA	NA	NA	NA	NA	NA	NA	NA	NA	NA	-0.081732	2.58393	-0.0717958	0.362064	-0.236914	-1.02727	-0.155003	-0.280575	0.832796	0.250513	1	1	3	NA	3		TRUE	TRUE
S00472	SCLC	Peifer 2012	NA	NA	NA	NA	NA	NA	NA	NA	NA	NA	NA	NA	NA	NA	NA	NA	NA	NA	NA	NA	NA	NA	NA	3	5
S00501	SCLC	Peifer 2012	NA	NA	NA	NA	NA	NA	NA	NA	NA	NA	NA	NA	NA	NA	NA	NA	NA	NA	NA	NA	NA	NA	NA	3	5
S00515	Typical	Fernandez-Cuesta 2014	-0.127232	1.72529	0.118293	0.0347957	0.124216	0.482406	-0.826404	0.704983	0.0238873	-0.1937	-0.0961783	-0.905519	-1.55058	0.0532537	-0.215924	-0.529425	0.201007	-0.569191	0.0447312	-0.302271	NA	NA	2	2	2	TRUE	TRUE
S00516	Typical	Fernandez-Cuesta 2014	-0.172128	2.11334	-0.0725073	0.385502	0.143742	-0.12522	0.416206	0.848039	-0.33949	0.0446264	-0.22015	-0.69294	-1.87497	0.0402146	0.63351	-0.536137	0.00796499	0.172838	0.0100474	-0.181899	NA	NA	2	2	2	TRUE	TRUE
S00517	LCNEC	George 2018	NA	NA	NA	NA	NA	NA	NA	NA	NA	NA	-0.110488	2.15449	0.107263	0.280542	0.60795	-0.457832	-1.26928	-0.106306	1.96013	-0.0466397	1	1	3	NA	3		TRUE	TRUE
S00520	Typical	Fernandez-Cuesta 2014	2.98842	-0.469114	2.86481	0.200471	0.238889	0.524381	-1.54657	0.933511	0.170227	1.08349	2.97284	-0.747186	0.466838	-2.11565	0.0199282	-0.786437	0.394375	-2.22548	-0.619532	0.240757	NA	NA	1	1	1	TRUE	TRUE
S00529	LCNEC	George 2018	NA	NA	NA	NA	NA	NA	NA	NA	NA	NA	-0.141137	2.62049	-0.152089	2.04092	0.335224	-0.710487	-1.12115	-0.38144	2.4958	0.14447	1	NA	3	NA	3		TRUE	TRUE
S00531	LCNEC	George 2018	NA	NA	NA	NA	NA	NA	NA	NA	NA	NA	0.204505	2.90328	-0.47487	-1.65554	0.174621	-0.788854	-1.0959	0.779975	-1.04642	0.429667	1	NA	3	NA	3		TRUE	TRUE
S00534	LCNEC	George 2018	NA	NA	NA	NA	NA	NA	NA	NA	NA	NA	0.108112	2.75803	-0.174527	2.45574	0.926753	-1.12521	-0.34641	-3.80046	1.96549	-0.59252	1	NA	3	NA	3		TRUE	TRUE
S00540	LCNEC	George 2018	NA	NA	NA	NA	NA	NA	NA	NA	NA	NA	-0.121735	1.2898	-0.0708392	1.93709	-1.48105	-0.973239	1.05898	0.962836	0.943325	-0.592687	1	NA	3	NA	3		TRUE	TRUE
S00550	LCNEC	George 2018	NA	NA	NA	NA	NA	NA	NA	NA	NA	NA	-0.200049	2.88453	-0.21679	-0.00932428	-0.107708	-0.531678	-0.24612	0.746984	-1.03615	-0.0446961	1	1	3	NA	3		TRUE	TRUE
S00567	LCNEC	George 2018	NA	NA	NA	NA	NA	NA	NA	NA	NA	NA	-0.507104	3.47626	-0.289539	0.315514	1.49532	0.0927098	-0.323127	-0.14491	-0.405565	-0.17358	1	1	3	NA	3		TRUE	TRUE
S00570	LCNEC	George 2018	NA	NA	NA	NA	NA	NA	NA	NA	NA	NA	-0.0249373	2.73032	-0.361776	-0.326005	-0.273179	-0.0975848	-1.34007	0.599208	-0.556448	-0.932173	1	1	3	NA	3		TRUE	TRUE
S00581	LCNEC	George 2018	NA	NA	NA	NA	NA	NA	NA	NA	NA	NA	0.514944	1.23927	-0.46078	2.44527	-0.847654	-0.381835	1.97414	-1.22555	3.22497	0.00190181	1	NA	3	NA	3		TRUE	TRUE
S00584	LCNEC	George 2018	NA	NA	NA	NA	NA	NA	NA	NA	NA	NA	0.181135	2.92831	-0.545561	-0.127518	1.23214	-0.470434	1.08524	0.77239	-0.955293	0.482343	1	NA	3	NA	3		TRUE	TRUE
S00587	LCNEC	George 2018	NA	NA	NA	NA	NA	NA	NA	NA	NA	NA	-0.107729	2.14956	-0.0441273	-0.555707	-1.06995	-0.549388	0.601571	0.329827	-0.0592086	0.135939	1	1	3	NA	3		TRUE	TRUE
S00602	LCNEC	George 2018	NA	NA	NA	NA	NA	NA	NA	NA	NA	NA	-1.1076	-0.448873	0.798165	-2.63276	-0.108055	-0.111982	1.93487	1.76454	1.40562	0.736764	2	NA	4	NA	4		TRUE	TRUE
S00608	LCNEC	George 2018	NA	NA	NA	NA	NA	NA	NA	NA	NA	NA	0.158784	1.0623	-0.0243336	1.95377	0.230225	-0.276402	2.00791	0.240132	3.37996	-0.0291693	1	NA	3	NA	5		TRUE	TRUE
S00609	LCNEC	George 2018	NA	NA	NA	NA	NA	NA	NA	NA	NA	NA	-0.0448007	2.58766	-0.213365	0.0332539	0.253983	-0.843709	0.848804	0.632031	-1.2962	0.396611	1	NA	3	NA	3		TRUE	TRUE
S00613	LCNEC	George 2018	NA	NA	NA	NA	NA	NA	NA	NA	NA	NA	0.120516	2.27374	-0.258304	-0.884593	0.848801	-0.445849	1.21311	2.28472	-1.86364	1.14983	1	NA	3	NA	3		TRUE	TRUE
S00640	LCNEC	George 2018	NA	NA	NA	NA	NA	NA	NA	NA	NA	NA	0.1651	2.29411	-0.052786	0.435882	-1.3235	0.0890905	-0.642518	-0.75067	-0.26938	-0.672189	1	NA	3	NA	3		TRUE	TRUE
S00694	LCNEC	George 2018	NA	NA	NA	NA	NA	NA	NA	NA	NA	NA	-0.611685	1.35674	0.417872	-0.247796	0.524982	0.375879	1.73896	2.0112	1.07769	2.40762	1	NA	3	NA	5		TRUE	TRUE
S00710	LCNEC	George 2018	NA	NA	NA	NA	NA	NA	NA	NA	NA	NA	-0.940558	1.05898	0.687318	1.1859	-0.116338	0.386284	2.11229	1.40426	1.82398	1.46761	1	NA	3	NA	5		TRUE	TRUE
S00711	LCNEC	George 2018	NA	NA	NA	NA	NA	NA	NA	NA	NA	NA	0.387308	2.66424	-0.345791	0.928591	-0.10755	-0.361331	-0.469058	-1.84918	-0.608092	-0.897017	1	NA	3	NA	3		TRUE	TRUE
S00712	LCNEC	George 2018	NA	NA	NA	NA	NA	NA	NA	NA	NA	NA	-0.135734	2.16535	0.0107399	-1.36287	0.238261	-0.0873604	1.70182	0.766855	-0.84206	0.599126	1	NA	3	NA	3		TRUE	TRUE
S00713	LCNEC	George 2018	NA	NA	NA	NA	NA	NA	NA	NA	NA	NA	0.127944	1.46867	0.0794009	1.27351	-1.26543	-0.658302	0.0681962	-0.758745	0.360084	-0.895824	1	NA	3	NA	3		TRUE	TRUE
S00714	LCNEC	George 2018	NA	NA	NA	NA	NA	NA	NA	NA	NA	NA	-0.0817794	1.96038	-0.00117673	-1.17816	-0.543574	-0.232779	1.21726	1.9038	-1.07725	1.30294	1	NA	3	NA	3		TRUE	TRUE
S00715	LCNEC	George 2018	NA	NA	NA	NA	NA	NA	NA	NA	NA	NA	-0.000420107	0.0103358	0.000123387	0.00196694	-0.00211709	-0.00218671	0.00205243	-0.000448888	0.00520026	0.000587142	NA	NA	NA	NA	NA		TRUE
S00716_B	Atypical	Alcala 2019	3.41005	-0.688923	3.36185	0.133397	0.372951	0.829507	-2.23026	0.440825	0.217407	0.88526	3.41399	-0.718215	0.664827	-2.44413	-0.0180735	-0.456391	0.942466	-2.62479	-0.379528	0.461876	NA	NA	1	1	1	TRUE	TRUE
S00718	LCNEC	George 2018	NA	NA	NA	NA	NA	NA	NA	NA	NA	NA	0.32072	3.11182	-0.424246	-2.16737	0.649851	-0.0466424	-0.160612	-0.671623	-1.96148	0.0197871	1	NA	3	NA	3		TRUE	TRUE
S00725	LCNEC	George 2018	NA	NA	NA	NA	NA	NA	NA	NA	NA	NA	0.194535	1.39101	0.00619225	2.75529	0.069524	0.043161	1.40837	-0.806158	4.39097	1.02516	1	NA	3	NA	5		TRUE	TRUE
S00732	LCNEC	George 2018	NA	NA	NA	NA	NA	NA	NA	NA	NA	NA	0.19586	3.09074	-0.143821	-1.40625	1.10767	-0.273491	0.532002	-0.479583	-2.23873	0.151854	1	NA	3	NA	3		TRUE	TRUE
S00733	LCNEC	George 2018	NA	NA	NA	NA	NA	NA	NA	NA	NA	NA	0.097065	1.6012	-0.326715	0.142168	-0.803706	0.399466	0.463285	0.547833	1.51597	0.146773	1	NA	3	NA	3		TRUE	TRUE
S00739	LCNEC	George 2018	NA	NA	NA	NA	NA	NA	NA	NA	NA	NA	0.0356702	2.36307	0.0694576	0.607472	-0.294688	-0.171122	0.253645	-0.840703	-1.04414	-0.0168408	1	NA	3	NA	3		TRUE	TRUE
S00790	LCNEC	George 2018	NA	NA	NA	NA	NA	NA	NA	NA	NA	NA	-0.131912	1.76016	-0.0321872	1.46948	-1.74534	-0.26671	0.557346	1.04018	-0.667449	-0.0368932	1	NA	3	NA	3		TRUE	TRUE
S00791	LCNEC	George 2018	NA	NA	NA	NA	NA	NA	NA	NA	NA	NA	-0.0109581	2.67328	-0.154691	1.58086	-0.695788	-0.357945	0.223394	-0.900812	-0.103681	-0.252925	1	NA	3	NA	3		TRUE	TRUE
S00793	LCNEC	George 2018	NA	NA	NA	NA	NA	NA	NA	NA	NA	NA	-0.572417	0.719611	0.379163	1.37725	-0.0861133	-0.754689	2.89221	1.40318	0.869791	1.56753	1	NA	3	NA	5		TRUE	TRUE
S00794	LCNEC	George 2018	NA	NA	NA	NA	NA	NA	NA	NA	NA	NA	-0.137915	2.19227	-0.0676995	-0.132553	0.11371	-0.363004	0.394122	0.0275717	-0.853015	0.757792	1	NA	3	NA	3		TRUE	TRUE
S00795	LCNEC	George 2018	NA	NA	NA	NA	NA	NA	NA	NA	NA	NA	-0.229142	2.11432	-0.0738559	2.09344	-0.0475933	-0.910873	1.44819	-0.525825	-0.180831	0.721724	1	NA	3	NA	3		TRUE	TRUE
S00796	LCNEC	George 2018	NA	NA	NA	NA	NA	NA	NA	NA	NA	NA	0.0794435	3.18364	-0.371298	-1.58788	1.01736	-0.353917	0.174771	0.132668	-2.17249	0.0964661	1	NA	3	NA	3		TRUE	TRUE
S00799	LCNEC	George 2018	NA	NA	NA	NA	NA	NA	NA	NA	NA	NA	0.0436337	2.32102	-0.449071	-0.25495	-0.105314	-0.496124	0.0745247	2.22321	-1.37259	-0.017938	1	NA	3	NA	3		TRUE	TRUE
S00825	SCLC	George 2015	NA	NA	NA	NA	NA	NA	NA	NA	NA	NA	NA	NA	NA	NA	NA	NA	NA	NA	NA	NA	NA	NA	NA	3	5
S00827	SCLC	Peifer 2012	NA	NA	NA	NA	NA	NA	NA	NA	NA	NA	NA	NA	NA	NA	NA	NA	NA	NA	NA	NA	NA	NA	NA	3	5
S00829	SCLC	George 2015	NA	NA	NA	NA	NA	NA	NA	NA	NA	NA	NA	NA	NA	NA	NA	NA	NA	NA	NA	NA	NA	NA	NA	3	3
S00830	SCLC	Peifer 2012	NA	NA	NA	NA	NA	NA	NA	NA	NA	NA	NA	NA	NA	NA	NA	NA	NA	NA	NA	NA	NA	NA	NA	3	5
S00832	SCLC	George 2015	NA	NA	NA	NA	NA	NA	NA	NA	NA	NA	NA	NA	NA	NA	NA	NA	NA	NA	NA	NA	NA	NA	NA	3	5
S00836	SCLC	Peifer 2012	NA	NA	NA	NA	NA	NA	NA	NA	NA	NA	NA	NA	NA	NA	NA	NA	NA	NA	NA	NA	NA	NA	NA	3	5
S00837	SCLC	Peifer 2012	NA	NA	NA	NA	NA	NA	NA	NA	NA	NA	NA	NA	NA	NA	NA	NA	NA	NA	NA	NA	NA	NA	NA	3	3
S00838	SCLC	George 2015	NA	NA	NA	NA	NA	NA	NA	NA	NA	NA	NA	NA	NA	NA	NA	NA	NA	NA	NA	NA	NA	NA	NA	3	5
S00858	Typical	Fernandez-Cuesta 2014	0.213647	1.7408	-0.191995	0.332672	0.762326	0.554452	-1.58998	0.312437	0.459	-1.1106	0.154731	-1.07575	-1.5525	0.0517533	0.629916	-0.368579	0.539551	-1.39321	0.501481	0.444885	NA	NA	2	2	2	TRUE	TRUE
S01060_B_TU	Carcinoid	lungNENomics	-2.53128	-0.867081	0.275779	0.483281	1.39455	0.109248	0.823797	0.40248	0.195343	-0.194955	-2.20402	-1.07642	1.02241	-0.52031	0.815937	-0.598937	0.00384363	0.755054	0.0420392	0.160736	2	3	4	4	4	TRUE	TRUE	TRUE
S01093	LCNEC	George 2018	NA	NA	NA	NA	NA	NA	NA	NA	NA	NA	-0.812321	1.96122	0.594101	0.770007	-0.483574	-0.255426	1.45301	-0.459899	0.479809	1.0164	1	1	3	NA	5		TRUE	TRUE
S01103	Typical	Fernandez-Cuesta 2014	0.141581	1.92148	-0.683135	0.435673	0.820436	1.56989	-1.72926	0.428644	0.487687	-1.58436	0.070946	-1.11186	-1.68506	0.945014	0.896259	-0.333131	0.932175	-0.758142	1.10655	-0.119594	NA	NA	2	2	2	TRUE	TRUE
S01202	Atypical	Fernandez-Cuesta 2014	3.23176	-0.691299	3.21376	0.477583	1.10796	-0.746387	0.220725	0.745064	0.261072	0.0874342	3.18125	-0.865782	0.608859	-2.23275	0.602374	-0.731915	0.165417	-1.31041	1.01011	1.11231	NA	NA	1	1	1	TRUE	TRUE
S01242	SCLC	George 2015	NA	NA	NA	NA	NA	NA	NA	NA	NA	NA	NA	NA	NA	NA	NA	NA	NA	NA	NA	NA	NA	NA	NA	3	5
S01248	SCLC	George 2015	NA	NA	NA	NA	NA	NA	NA	NA	NA	NA	NA	NA	NA	NA	NA	NA	NA	NA	NA	NA	NA	NA	NA	3	5
S01318	LCNEC	George 2018	NA	NA	NA	NA	NA	NA	NA	NA	NA	NA	0.443942	2.59355	-0.499919	0.738527	-0.20606	-0.647997	-0.272432	-2.64892	-0.13101	-1.11586	1	NA	3	NA	3		TRUE	TRUE
S01407	LCNEC	George 2018	NA	NA	NA	NA	NA	NA	NA	NA	NA	NA	-0.381938	2.82858	-0.194691	0.625281	0.22339	-0.936611	-0.0746955	-0.650338	-0.770331	-0.247061	1	1	3	NA	3		TRUE	TRUE
S01453	SCLC	Peifer 2012	NA	NA	NA	NA	NA	NA	NA	NA	NA	NA	NA	NA	NA	NA	NA	NA	NA	NA	NA	NA	NA	NA	NA	3	5
S01468	LCNEC	George 2018	NA	NA	NA	NA	NA	NA	NA	NA	NA	NA	0.246634	2.70009	-0.356323	1.12351	-0.612155	-0.775669	-0.551353	-1.39173	0.435151	-1.08427	1	NA	3	NA	3		TRUE	TRUE
S01493	Typical	Fernandez-Cuesta 2014	2.54955	-0.142466	-1.77989	0.162653	0.607355	0.342659	-1.70378	0.894139	-0.0179756	-1.14267	2.25687	-0.987154	0.215822	1.07608	0.140348	-0.781524	0.0129547	-0.682239	-0.119231	-0.22789	NA	NA	1	1	1	TRUE	TRUE
S01494	SCLC	Peifer 2012	NA	NA	NA	NA	NA	NA	NA	NA	NA	NA	NA	NA	NA	NA	NA	NA	NA	NA	NA	NA	NA	NA	NA	3	5
S01496	LCNEC	George 2018	NA	NA	NA	NA	NA	NA	NA	NA	NA	NA	-0.265103	2.5905	-0.0408108	0.0618089	-0.796674	0.0737467	-0.531226	0.691654	0.951888	0.141407	1	1	3	NA	3		TRUE	TRUE
S01499	LCNEC	George 2018	NA	NA	NA	NA	NA	NA	NA	NA	NA	NA	-0.607718	1.37072	0.0810181	1.32827	-1.0069	-0.796628	1.68255	0.598998	1.09905	1.1179	1	NA	3	NA	5		TRUE	TRUE
S01501	Typical	Fernandez-Cuesta 2014	-2.40965	-1.20715	0.188938	0.437077	0.203313	-0.245711	-2.54461	0.190499	-1.49367	-0.403345	-2.09582	-0.425069	1.25192	-0.0249054	0.641328	-0.242692	-0.00864486	-1.76133	0.511142	-1.49594	NA	NA	4	4	4	TRUE	TRUE
S01502	Typical	Fernandez-Cuesta 2014	-1.85148	-1.15035	-0.278074	0.0798622	0.204025	-0.233467	-0.0235865	0.579728	-2.12508	0.668849	-1.61696	-0.3621	1.21806	0.112141	0.156805	-0.375375	-0.127932	-0.0440297	-0.477445	-1.96458	NA	NA	4	4	4	TRUE	TRUE
S01504_B_TU	Atypical	lungNENomics	-1.75136	-1.26311	1.67446	0.288059	-0.189015	-0.969016	2.25354	-0.57313	0.128937	-0.871696	-1.502	0.223187	1.03006	-1.72489	0.760536	0.54445	-0.389851	1.13129	1.38744	0.410465	2	NA	4	4	4	TRUE	TRUE	TRUE
S01505	LCNEC	George 2018	NA	NA	NA	NA	NA	NA	NA	NA	NA	NA	-0.431464	1.48521	0.148431	1.59192	-1.04649	-1.06349	1.3844	0.615277	0.923204	0.972943	1	NA	3	NA	5		TRUE	TRUE
S01508	LCNEC	George 2018	NA	NA	NA	NA	NA	NA	NA	NA	NA	NA	-0.087718	2.62374	-0.302941	-0.0864939	-0.104183	-0.768177	0.475382	2.2006	-1.78435	0.104279	1	NA	3	NA	3		TRUE	TRUE
S01510	Typical	Fernandez-Cuesta 2014	2.97778	-0.892894	-0.348814	-0.10744	1.15969	0.684929	-1.02526	1.18273	0.219932	-0.280829	2.83515	-1.29374	0.994779	-0.0952234	-0.33596	-0.898911	0.510089	-0.380749	-0.44802	0.241414	NA	NA	1	1	1	TRUE	TRUE
S01511	LCNEC	George 2018	NA	NA	NA	NA	NA	NA	NA	NA	NA	NA	0.312824	2.93115	-0.33308	-0.937391	0.920675	-0.487047	-0.710066	-1.8823	-0.975341	-0.110579	1	NA	3	NA	3		TRUE	TRUE
S01513	Atypical	Fernandez-Cuesta 2014	0.318865	-0.610941	-0.784972	-0.209564	-2.43399	0.881931	-3.30125	0.859537	-0.659373	-1.67086	0.312899	0.45396	0.356494	1.06469	-1.21336	-0.49313	-0.433218	-2.63107	0.762559	-1.49282	NA	NA	3	3	3	TRUE	TRUE
S01515	Typical	Fernandez-Cuesta 2014	-0.796782	-0.289217	-0.820353	-0.334667	-0.420366	0.906381	-0.882892	1.19496	-0.0465984	0.244454	-0.695961	-0.863045	0.391952	-0.448897	-0.91334	-0.640404	-0.146743	-0.267198	-1.2277	-0.901273	NA	NA	4	4	4	TRUE	TRUE
S01517	LCNEC	George 2018	NA	NA	NA	NA	NA	NA	NA	NA	NA	NA	0.22416	1.66081	-0.0246049	1.37975	-0.775962	-0.397152	0.660843	-1.32058	2.40764	-0.037432	1	NA	3	NA	3		TRUE	TRUE
S01518	LCNEC	George 2018	NA	NA	NA	NA	NA	NA	NA	NA	NA	NA	0.322906	2.9914	-0.74534	-1.115	-0.165708	-0.505725	-1.10595	-0.367131	-1.94796	-0.377991	1	NA	3	NA	3		TRUE	TRUE
S01519	Typical	Fernandez-Cuesta 2014	-2.10232	-1.04907	1.42826	0.390028	1.25236	1.5287	0.585314	0.433185	-0.354842	-1.98384	-1.71789	-0.978317	1.20264	-2.27154	0.706707	-0.546779	1.23003	0.546921	0.945774	-0.813035	NA	NA	4	4	4	TRUE	TRUE
S01520	Atypical	Fernandez-Cuesta 2014	-1.61763	-0.82365	0.556443	-0.590732	-0.0202361	0.85333	0.42856	0.870557	0.663818	-0.450508	-1.28472	-0.72786	0.889066	-1.37198	-1.02279	-0.335533	0.566976	-0.107843	-0.435652	0.412514	NA	NA	4	4	4	TRUE	TRUE
S01521	Typical	Fernandez-Cuesta 2014	-0.247275	2.57453	-0.484786	0.249147	0.413758	0.444558	-0.798823	0.722329	0.0193132	0.125296	-0.294386	-1.11766	-2.24807	0.604479	0.264666	-0.542659	0.3441	-0.576805	-0.154535	-0.0106403	NA	NA	2	2	2	TRUE	TRUE
S01522	Atypical	Fernandez-Cuesta 2014	-1.12232	-1.32589	-0.842626	0.52924	-1.13836	2.48858	-1.52114	-3.54511	-0.991659	0.182762	-1.01005	1.08861	1.27729	1.0471	-3.21835	2.92203	3.76418	-1.06636	0.146136	-0.441012	NA	NA	NA	NA	NA	TRUE	TRUE
S01524	SCLC	George 2015	NA	NA	NA	NA	NA	NA	NA	NA	NA	NA	NA	NA	NA	NA	NA	NA	NA	NA	NA	NA	NA	NA	NA	3	5
S01526	Typical	Fernandez-Cuesta 2014	-0.238433	2.27708	0.263732	0.93658	0.43054	-0.778491	0.412429	0.760168	-0.276817	0.381416	-0.306203	-1.1978	-2.02592	0.167699	1.04475	-0.917322	-0.612489	-0.472814	0.311943	0.0974441	NA	NA	2	2	2	TRUE	TRUE
S01528	Typical	Fernandez-Cuesta 2014	-2.58646	-1.12883	0.116306	0.124241	1.16656	-0.470492	0.503825	1.20586	0.509416	-0.28069	-2.25399	-1.01932	1.28877	-0.32434	0.172194	-0.853676	-0.638874	0.477442	0.169532	0.460721	NA	NA	4	4	4	TRUE	TRUE
S01529	Typical	Fernandez-Cuesta 2014	0.0635188	2.20078	-0.217983	0.36623	1.157	-0.846264	-0.340497	1.54109	-0.423002	-1.03889	-0.00408908	-1.49428	-1.88062	0.209658	0.468141	-1.24553	-0.730566	-0.0175562	0.923504	-0.493169	NA	NA	2	2	2	TRUE	TRUE
S01531	Typical	Fernandez-Cuesta 2014	-0.1277	2.2952	0.35515	0.429321	0.132188	-0.4744	-0.124987	0.748082	-0.0114977	-0.168112	-0.150698	-1.06451	-2.09578	-0.0913224	0.331176	-0.652997	-0.18606	-0.703136	0.414533	0.370068	NA	NA	2	2	2	TRUE	TRUE
S01532	Typical	Fernandez-Cuesta 2014	-0.072732	2.22294	0.0122677	0.748214	0.825693	-0.354712	0.200138	0.651318	-0.191938	0.273213	-0.151761	-1.37371	-1.93092	0.41357	0.904336	-0.789775	-0.16462	-0.434835	0.248435	0.146662	NA	NA	2	2	2	TRUE	TRUE
S01533	LCNEC	George 2018	NA	NA	NA	NA	NA	NA	NA	NA	NA	NA	0.24321	1.63067	-0.374424	1.40777	-1.17197	-0.921555	0.399755	0.776193	2.25475	0.39245	1	NA	3	NA	3		TRUE	TRUE
S01535	LCNEC	George 2018	NA	NA	NA	NA	NA	NA	NA	NA	NA	NA	0.247586	1.43508	-0.302615	0.376784	-0.966464	-0.435561	1.64525	1.14676	1.90224	0.572746	1	NA	3	NA	3		TRUE	TRUE
S01536	Typical	Fernandez-Cuesta 2014	-2.20673	-0.793564	0.559068	0.400137	1.10776	-0.812681	-0.398454	0.688347	2.06454	0.347483	-1.91442	-1.1195	0.970585	-0.219381	0.56526	-0.610318	-0.621412	-0.846783	0.0912008	2.37607	NA	NA	4	4	4	TRUE	TRUE
S01537	Typical	Fernandez-Cuesta 2014	0.0740118	2.07525	0.234227	0.638942	0.468243	-0.883357	0.611594	0.812746	-0.298532	0.0968615	-0.0397892	-1.30986	-1.83798	0.072763	0.583226	-0.842458	-0.856249	-0.265347	0.311148	-0.199535	NA	NA	2	2	2	TRUE	TRUE
S01538	Typical	Fernandez-Cuesta 2014	-0.00870573	2.03171	0.0638197	0.676562	0.183416	-0.807253	0.84673	0.791944	-0.171106	0.242749	-0.0679739	-0.803096	-1.79889	-0.191429	0.929488	-0.60422	-0.769461	0.493174	-0.156773	-0.106379	NA	NA	2	2	2	TRUE	TRUE
S01539	Typical	Fernandez-Cuesta 2014	-0.0826912	1.50124	-0.62613	0.261103	0.74286	-0.569334	-1.11031	1.52401	-0.496937	-0.343269	-0.134665	-1.05536	-1.2667	0.73555	0.40399	-1.0499	-0.774824	-0.692154	0.347974	-0.660349	NA	NA	2	2	2	TRUE	TRUE
S01540	Typical	Fernandez-Cuesta 2014	-2.15345	-0.758045	-0.456687	-0.0281974	0.219492	-0.337513	-1.3455	0.406476	1.97946	1.03029	-1.87862	-0.613875	0.835432	0.576153	-0.0893515	-0.183018	-0.505888	-1.18767	-0.74934	1.90043	NA	NA	4	4	4	TRUE	TRUE
S01541	Typical	Fernandez-Cuesta 2014	0.175208	1.26987	-0.171164	-0.671163	-1.21096	-0.372345	1.29557	1.98429	-0.125627	0.370499	0.104518	-0.215417	-1.37053	-0.237209	-1.74125	-1.06613	-1.01135	1.23177	-0.758353	-0.383996	NA	NA	2	2	2	TRUE	TRUE
S01543	Typical	Fernandez-Cuesta 2014	-1.38281	-0.717985	0.674112	0.245846	0.181175	-0.328644	1.83727	1.16228	-1.81183	0.0612842	-1.19747	-0.882947	0.784452	-0.879324	-0.0750709	-0.955904	-0.45289	0.388784	0.564256	-1.67326	NA	NA	4	4	4	TRUE	TRUE
S01544	LCNEC	George 2018	NA	NA	NA	NA	NA	NA	NA	NA	NA	NA	-0.0418922	2.62709	-0.308841	-0.702281	0.0830672	-0.335014	0.150638	0.655396	-0.807962	0.839613	1	NA	3	NA	3		TRUE	TRUE
S01545	Typical	Fernandez-Cuesta 2014	-2.2858	-0.764951	-0.373206	0.756188	0.464583	-1.25108	-1.289	1.03754	2.38944	1.04883	-2.01333	-0.734453	0.882569	0.51825	0.887641	-0.930758	-1.54243	-1.28669	-0.574097	2.2413	NA	NA	4	4	4	TRUE	TRUE
S01546	Typical	Fernandez-Cuesta 2014	0.492489	1.75324	-0.70885	-0.315175	-0.346523	0.702905	-0.358293	0.995398	-0.119868	-0.438459	0.401513	-0.858259	-1.69024	-0.451878	-0.948534	-0.653463	0.275498	1.03667	-0.426161	-0.413193	NA	NA	2	2	2	TRUE	TRUE
S01556	SCLC	Peifer 2012	NA	NA	NA	NA	NA	NA	NA	NA	NA	NA	NA	NA	NA	NA	NA	NA	NA	NA	NA	NA	NA	NA	NA	3	5
S01563	SCLC	Peifer 2012	NA	NA	NA	NA	NA	NA	NA	NA	NA	NA	NA	NA	NA	NA	NA	NA	NA	NA	NA	NA	NA	NA	NA	3	5
S01567	Typical	Fernandez-Cuesta 2014	2.33789	-0.669672	-2.32747	-0.934921	-0.541041	0.171555	-0.276696	1.06781	-0.145053	-0.755722	2.12905	-0.693212	0.630051	1.16144	-1.73807	-0.344297	-0.451781	0.588226	-0.852101	-0.577861	NA	NA	1	1	1	TRUE	TRUE
S01572	Atypical	Fernandez-Cuesta 2014	-1.18903	-0.90626	0.507072	0.496018	0.752405	2.26218	1.52908	0.580924	-1.95575	0.121455	-0.933613	-0.803565	0.920865	-0.836634	0.487691	-0.853323	2.24548	1.25259	-0.00375962	-1.7916	NA	NA	4	4	4	TRUE	TRUE
S01573	Typical	Fernandez-Cuesta 2014	-1.99163	-1.05293	0.171884	-0.269817	0.329118	0.368084	-0.554756	0.545515	-0.362579	-0.619421	-1.67539	-0.821382	1.19042	-0.245114	-0.482684	-0.280497	0.0756134	-0.434805	0.194588	-0.564945	NA	NA	4	4	4	TRUE	TRUE
S01574	LCNEC	George 2018	NA	NA	NA	NA	NA	NA	NA	NA	NA	NA	0.000925009	2.03815	-0.0709108	0.29504	-0.684705	-0.477845	0.700606	-0.151485	0.162182	0.0104865	1	1	3	NA	3		TRUE	TRUE
S01576	Carcinoid	Fernandez-Cuesta 2014	-0.220683	-0.00172306	0.338772	0.225747	0.000518365	0.178988	-0.00158626	-0.00225843	0.000866632	0.0397604	1.21743e-05	8.15026e-05	1.88588e-05	0.00014257	-4.1619e-05	-6.54129e-05	9.51015e-05	9.00799e-07	-0.000112565	-7.70273e-05	NA	NA	NA	NA	NA	TRUE	TRUE
S01577	Atypical	Fernandez-Cuesta 2014	-2.39607	-1.25208	1.29315	1.58102	-0.47259	0.289146	0.559156	2.22304	0.604385	-1.39757	-2.04323	0.332672	1.07309	-1.33404	0.447348	-2.68084	0.0495817	0.303307	1.28634	0.349	NA	NA	NA	NA	NA	TRUE	TRUE
S01578	SCLC	George 2015	NA	NA	NA	NA	NA	NA	NA	NA	NA	NA	NA	NA	NA	NA	NA	NA	NA	NA	NA	NA	NA	NA	NA	3	5
S01580	LCNEC	George 2018	NA	NA	NA	NA	NA	NA	NA	NA	NA	NA	0.18419	1.41556	-0.263853	0.440306	-2.14061	-0.584431	0.290481	1.39939	-0.0273743	-0.188076	1	NA	3	NA	3		TRUE	TRUE
S01581	LCNEC	George 2018	NA	NA	NA	NA	NA	NA	NA	NA	NA	NA	-0.576791	1.27397	0.22532	1.46989	-0.168366	-0.977946	1.27438	0.739737	1.8745	1.54999	1	NA	3	NA	5		TRUE	TRUE
S01582	Typical	Fernandez-Cuesta 2014	0.0748542	1.88237	-0.326047	0.684527	-0.00015789	-0.424602	0.554692	1.09043	0.192584	0.233305	0.00153216	-0.687909	-1.71369	0.217837	0.69223	-0.90411	-0.507261	0.457028	-0.244488	0.252005	NA	NA	2	2	2	TRUE	TRUE
S01583	Typical	Fernandez-Cuesta 2014	-0.457111	1.8631	0.652836	0.666319	0.587413	-1.43068	1.22355	0.420598	0.532975	0.412592	-0.476916	-1.225	-1.65774	0.169602	0.670137	-0.509065	-0.891659	0.113572	0.69047	1.08114	NA	NA	2	2	2	TRUE	TRUE
S01584	Typical	Fernandez-Cuesta 2014	-0.0766047	2.36364	0.0460049	0.633299	0.529953	-0.197251	-0.452877	1.00345	0.0626097	-0.243243	-0.0863546	-1.30568	-2.08921	0.289882	0.599709	-0.992737	-0.015501	-0.870803	0.486929	0.39561	NA	NA	2	2	2	TRUE	TRUE
S01585	Typical	Fernandez-Cuesta 2014	-0.161823	1.98086	1.13415	0.488352	-0.0460888	-1.09423	1.85312	0.409007	-0.0950708	0.629933	-0.176182	-0.778279	-1.91706	-0.426378	0.455053	-0.380632	-0.373415	0.0637137	0.595851	0.66817	NA	NA	2	2	2	TRUE	TRUE
S01586	LCNEC	George 2018	NA	NA	NA	NA	NA	NA	NA	NA	NA	NA	0.00226922	1.82438	-0.247472	2.39801	-1.23636	-0.73409	0.445607	-1.24978	1.60147	-0.287281	1	NA	3	NA	3		TRUE	TRUE
S01590	Typical	Fernandez-Cuesta 2014	-1.30901	-0.278565	-0.258548	-0.1244	0.345812	0.352194	1.00055	1.77955	2.45177	1.96198	-1.09778	-1.14653	0.352843	0.53187	-0.702801	-1.31344	0.187795	0.331355	-1.64325	3.01428	NA	NA	4	4	4	TRUE	TRUE
S01593	Typical	Fernandez-Cuesta 2014	0.470008	2.32142	0.753248	0.660036	0.605405	-0.137229	-0.306783	0.853575	0.143088	-1.24993	0.499466	-1.22433	-2.12031	-0.83694	0.641267	-0.863745	0.223936	-0.602703	1.29739	0.520147	NA	NA	2	2	2	TRUE	TRUE
S01605_B_TU	Atypical	lungNENomics	0.219377	1.6668	0.572712	-0.127596	-0.262416	0.669755	1.88324	-0.498518	-0.679797	-0.159332	0.153089	-0.281311	-1.63305	-0.918774	0.176321	0.590632	0.96183	1.43993	-0.162186	-0.631536	3	2	2	2	2	TRUE	TRUE	TRUE
S01666	Typical	Fernandez-Cuesta 2014	2.78374	-0.6566	-3.35483	-0.0698674	1.12809	0.836105	-1.54927	0.556447	-0.0268039	-1.72682	2.4724	-1.25133	0.806575	2.00188	-0.0712662	-0.441569	0.189769	0.884266	-0.3385	-0.580508	NA	NA	1	1	1	TRUE	TRUE
S01698	SCLC	Peifer 2012	NA	NA	NA	NA	NA	NA	NA	NA	NA	NA	NA	NA	NA	NA	NA	NA	NA	NA	NA	NA	NA	NA	NA	3	5
S01707	LCNEC	George 2018	NA	NA	NA	NA	NA	NA	NA	NA	NA	NA	0.186845	2.14121	-0.0328114	0.242452	-0.843487	-0.0229249	0.142132	-0.902791	1.73056	-0.327099	1	1	3	NA	3		TRUE	TRUE
S01728	SCLC	Peifer 2012	NA	NA	NA	NA	NA	NA	NA	NA	NA	NA	NA	NA	NA	NA	NA	NA	NA	NA	NA	NA	NA	NA	NA	3	5
S01731	Typical	Fernandez-Cuesta 2014	0.570518	1.35726	-1.66521	-0.626987	0.700663	0.336557	-0.712484	0.84121	-0.266207	-0.330339	0.425784	-1.35819	-1.04765	0.706578	-0.755554	-0.266497	-0.0701425	0.494631	-0.438257	-0.782801	NA	NA	2	2	2	TRUE	TRUE
S01733	Typical	Fernandez-Cuesta 2014	-1.60021	-0.0798227	-0.803921	0.212917	0.800797	0.244036	-1.47076	0.513365	3.54494	0.646021	-1.3836	-1.35011	0.310603	0.723433	0.0417155	-0.520335	-0.0502204	-0.703359	-0.900707	3.53812	NA	NA	4	4	4	TRUE	TRUE
S01742	Typical	Fernandez-Cuesta 2014	-2.13339	-1.02033	-0.270989	-0.333824	-0.481452	-0.399648	-1.63332	0.676295	-0.443548	-0.102738	-1.84676	-0.532169	1.07214	0.0263952	-0.807059	-0.248605	-0.665505	-1.0922	-0.253044	-0.689767	NA	NA	4	4	4	TRUE	TRUE
S01746	Typical	Fernandez-Cuesta 2014	-1.84503	-0.925175	-0.361817	0.170395	0.0144214	-0.293332	-1.56124	0.568068	-1.61282	0.0400779	-1.62937	-0.508363	1.01567	0.14217	0.179545	-0.335312	-0.43602	-1.15782	0.161509	-1.67896	NA	NA	4	4	4	TRUE	TRUE
S01763	LCNEC	George 2018	NA	NA	NA	NA	NA	NA	NA	NA	NA	NA	-0.208204	2.39019	-0.036464	0.449273	-0.855021	-0.403356	0.0904283	-0.035485	-0.298744	0.0218627	1	NA	3	NA	3		TRUE	TRUE
S01792	SCLC	Peifer 2012	NA	NA	NA	NA	NA	NA	NA	NA	NA	NA	NA	NA	NA	NA	NA	NA	NA	NA	NA	NA	NA	NA	NA	3	5
S02065	SCLC	George 2015	NA	NA	NA	NA	NA	NA	NA	NA	NA	NA	NA	NA	NA	NA	NA	NA	NA	NA	NA	NA	NA	NA	NA	3	5
S02093	SCLC	George 2015	NA	NA	NA	NA	NA	NA	NA	NA	NA	NA	NA	NA	NA	NA	NA	NA	NA	NA	NA	NA	NA	NA	NA	3	5
S02120	SCLC	George 2015	NA	NA	NA	NA	NA	NA	NA	NA	NA	NA	NA	NA	NA	NA	NA	NA	NA	NA	NA	NA	NA	NA	NA	3	5
S02126	Carcinoid	Fernandez-Cuesta 2014	-1.51883	-1.55166	0.758677	-0.492806	0.75498	1.71775	1.78308	-0.887321	0.339595	-2.62305	-1.23359	-0.326306	1.51362	-1.08027	0.00951207	0.925572	1.67366	1.57676	1.36245	0.00301368	NA	NA	4	4	4	TRUE	TRUE
S02139	SCLC	George 2015	NA	NA	NA	NA	NA	NA	NA	NA	NA	NA	NA	NA	NA	NA	NA	NA	NA	NA	NA	NA	NA	NA	NA	3	5
S02154	Carcinoid	Fernandez-Cuesta 2014	-1.03688	0.00927827	-0.830354	-0.426796	-0.0635385	0.782226	0.0925973	1.09203	1.3843	1.36063	-0.875279	-1.12441	0.117059	0.612983	-1.20551	-0.750519	0.352026	0.439402	-1.55076	1.42829	NA	NA	4	4	4	TRUE	TRUE
S02162	Atypical	Fernandez-Cuesta 2014	-1.28929	-1.08655	0.871532	-0.51913	-0.539241	1.68774	1.16906	0.88151	-0.467774	-2.52997	-0.946887	-0.294984	0.974729	-1.22004	-1.05731	-0.465782	1.25877	0.540906	1.24067	-0.934309	NA	NA	4	4	4	TRUE	TRUE
S02163	SCLC	George 2015	NA	NA	NA	NA	NA	NA	NA	NA	NA	NA	NA	NA	NA	NA	NA	NA	NA	NA	NA	NA	NA	NA	NA	3	5
S02194	SCLC	George 2015	NA	NA	NA	NA	NA	NA	NA	NA	NA	NA	NA	NA	NA	NA	NA	NA	NA	NA	NA	NA	NA	NA	NA	3	5
S02209	SCLC	George 2015	NA	NA	NA	NA	NA	NA	NA	NA	NA	NA	NA	NA	NA	NA	NA	NA	NA	NA	NA	NA	NA	NA	NA	3	3
S02229	LCNEC	George 2018	NA	NA	NA	NA	NA	NA	NA	NA	NA	NA	-0.961247	1.87742	0.58073	0.987979	-0.241984	0.103378	1.94652	0.493578	0.292436	1.01047	1	1	3	NA	5		TRUE	TRUE
S02236	LCNEC	George 2018	NA	NA	NA	NA	NA	NA	NA	NA	NA	NA	-0.0751408	2.92134	-0.288229	0.207843	0.655878	-0.071443	-0.245168	0.668291	0.000125761	0.337881	1	1	3	NA	3		TRUE	TRUE
S02241	SCLC	George 2015	NA	NA	NA	NA	NA	NA	NA	NA	NA	NA	NA	NA	NA	NA	NA	NA	NA	NA	NA	NA	NA	NA	NA	3	5
S02242	SCLC	George 2015	NA	NA	NA	NA	NA	NA	NA	NA	NA	NA	NA	NA	NA	NA	NA	NA	NA	NA	NA	NA	NA	NA	NA	3	5
S02243	SCLC	George 2015	NA	NA	NA	NA	NA	NA	NA	NA	NA	NA	NA	NA	NA	NA	NA	NA	NA	NA	NA	NA	NA	NA	NA	3	5
S02249	SCLC	George 2015	NA	NA	NA	NA	NA	NA	NA	NA	NA	NA	NA	NA	NA	NA	NA	NA	NA	NA	NA	NA	NA	NA	NA	3	5
S02259	LCNEC	George 2018	NA	NA	NA	NA	NA	NA	NA	NA	NA	NA	0.232363	1.97255	-0.114265	2.38851	-1.11726	0.127546	0.605563	-0.831982	1.55738	-0.38794	1	NA	3	NA	3		TRUE	TRUE
S02260	LCNEC	George 2018	NA	NA	NA	NA	NA	NA	NA	NA	NA	NA	-0.876787	3.16587	0.752641	-0.480584	5.30729	-7.49921	1.57762	-0.249328	0.685022	1.07054	NA	1	NA	NA	NA		TRUE	TRUE
S02261	LCNEC	George 2018	NA	NA	NA	NA	NA	NA	NA	NA	NA	NA	-0.193854	2.67768	-0.0176465	-1.86238	0.366084	0.697294	0.0358955	1.04633	-0.756629	0.783932	1	NA	3	NA	3		TRUE	TRUE
S02263	LCNEC	George 2018	NA	NA	NA	NA	NA	NA	NA	NA	NA	NA	-0.111856	2.65639	-0.416891	0.262519	-0.757837	1.39518	-0.0500391	0.0982809	0.908254	-0.0261417	NA	1	NA	NA	NA		TRUE	TRUE
S02264	LCNEC	George 2018	NA	NA	NA	NA	NA	NA	NA	NA	NA	NA	0.0221061	3.31667	-0.235231	-1.88973	0.778031	0.286509	-0.609137	-0.735759	-1.85546	-0.265024	1	NA	3	NA	3		TRUE	TRUE
S02265	LCNEC	George 2018	NA	NA	NA	NA	NA	NA	NA	NA	NA	NA	-0.170809	3.19712	-0.29456	0.00482253	0.361687	0.382494	-0.402673	0.52377	-0.953494	0.281509	1	1	3	NA	3		TRUE	TRUE
S02266	LCNEC	George 2018	NA	NA	NA	NA	NA	NA	NA	NA	NA	NA	-0.0495282	1.43622	0.115409	2.84319	0.278516	-0.0918265	1.99737	-0.326828	3.01615	0.650649	1	NA	3	NA	5		TRUE	TRUE
S02267	LCNEC	George 2018	NA	NA	NA	NA	NA	NA	NA	NA	NA	NA	-0.0791529	1.87548	0.296782	2.76316	0.230975	0.16289	1.17487	-1.54842	2.86912	0.1882	1	NA	3	NA	3		TRUE	TRUE
S02268	LCNEC	George 2018	NA	NA	NA	NA	NA	NA	NA	NA	NA	NA	0.107547	2.59632	-0.0650722	0.703215	-0.527523	0.375549	-0.618186	-1.44203	0.64986	-0.405893	1	NA	3	NA	3		TRUE	TRUE
S02269	LCNEC	George 2018	NA	NA	NA	NA	NA	NA	NA	NA	NA	NA	-0.320077	2.70933	-0.147048	-0.22878	0.660236	0.161207	0.754563	1.212	-0.67466	1.07901	1	1	3	NA	3		TRUE	TRUE
S02271	LCNEC	George 2018	NA	NA	NA	NA	NA	NA	NA	NA	NA	NA	0.216038	2.02024	-0.0884767	-0.935144	0.702408	-0.281524	1.44346	2.86957	-0.637062	1.43765	1	NA	3	NA	3		TRUE	TRUE
S02272	LCNEC	George 2018	NA	NA	NA	NA	NA	NA	NA	NA	NA	NA	-0.0532233	2.83663	-0.0807867	0.676702	-0.294355	-0.0833117	-0.352069	0.370184	-0.367634	0.0703019	1	NA	3	NA	3		TRUE	TRUE
S02284	SCLC	George 2015	NA	NA	NA	NA	NA	NA	NA	NA	NA	NA	NA	NA	NA	NA	NA	NA	NA	NA	NA	NA	NA	NA	NA	3	5
S02285	SCLC	George 2015	NA	NA	NA	NA	NA	NA	NA	NA	NA	NA	NA	NA	NA	NA	NA	NA	NA	NA	NA	NA	NA	NA	NA	3	5
S02286	SCLC	George 2015	NA	NA	NA	NA	NA	NA	NA	NA	NA	NA	NA	NA	NA	NA	NA	NA	NA	NA	NA	NA	NA	NA	NA	3	3
S02287	SCLC	George 2015	NA	NA	NA	NA	NA	NA	NA	NA	NA	NA	NA	NA	NA	NA	NA	NA	NA	NA	NA	NA	NA	NA	NA	3	5
S02288	SCLC	George 2015	NA	NA	NA	NA	NA	NA	NA	NA	NA	NA	NA	NA	NA	NA	NA	NA	NA	NA	NA	NA	NA	NA	NA	3	3
S02289	SCLC	George 2015	NA	NA	NA	NA	NA	NA	NA	NA	NA	NA	NA	NA	NA	NA	NA	NA	NA	NA	NA	NA	NA	NA	NA	3	5
S02290	SCLC	George 2015	NA	NA	NA	NA	NA	NA	NA	NA	NA	NA	NA	NA	NA	NA	NA	NA	NA	NA	NA	NA	NA	NA	NA	3	5
S02291	SCLC	George 2015	NA	NA	NA	NA	NA	NA	NA	NA	NA	NA	NA	NA	NA	NA	NA	NA	NA	NA	NA	NA	NA	NA	NA	3	5
S02293	SCLC	George 2015	NA	NA	NA	NA	NA	NA	NA	NA	NA	NA	NA	NA	NA	NA	NA	NA	NA	NA	NA	NA	NA	NA	NA	3	5
S02294	SCLC	George 2015	NA	NA	NA	NA	NA	NA	NA	NA	NA	NA	NA	NA	NA	NA	NA	NA	NA	NA	NA	NA	NA	NA	NA	3	5
S02295	SCLC	George 2015	NA	NA	NA	NA	NA	NA	NA	NA	NA	NA	NA	NA	NA	NA	NA	NA	NA	NA	NA	NA	NA	NA	NA	3	5
S02296	SCLC	George 2015	NA	NA	NA	NA	NA	NA	NA	NA	NA	NA	NA	NA	NA	NA	NA	NA	NA	NA	NA	NA	NA	NA	NA	3	3
S02297	SCLC	George 2015	NA	NA	NA	NA	NA	NA	NA	NA	NA	NA	NA	NA	NA	NA	NA	NA	NA	NA	NA	NA	NA	NA	NA	4	4
S02298	SCLC	George 2015	NA	NA	NA	NA	NA	NA	NA	NA	NA	NA	NA	NA	NA	NA	NA	NA	NA	NA	NA	NA	NA	NA	NA	3	3
S02299	SCLC	George 2015	NA	NA	NA	NA	NA	NA	NA	NA	NA	NA	NA	NA	NA	NA	NA	NA	NA	NA	NA	NA	NA	NA	NA	3	3
S02322	SCLC	George 2015	NA	NA	NA	NA	NA	NA	NA	NA	NA	NA	NA	NA	NA	NA	NA	NA	NA	NA	NA	NA	NA	NA	NA	3	5
S02323	Atypical	Fernandez-Cuesta 2014	3.0535	-0.661549	2.53912	0.177437	-0.251618	1.00713	-1.50757	0.499683	-0.0697902	0.727969	2.99549	-0.555089	0.577892	-1.69312	-0.217995	-0.557475	0.440802	-1.57603	-0.444189	-0.457551	NA	NA	1	1	1	TRUE	TRUE
S02325	Typical	Fernandez-Cuesta 2014	3.07956	-0.257035	-0.682176	0.427476	0.857117	0.525933	-0.953017	0.630252	-0.276221	-0.0747678	2.82865	-1.16051	0.359497	0.592692	0.448337	-0.715656	0.155505	-0.181969	-0.374309	-0.508388	NA	NA	1	1	1	TRUE	TRUE
S02326	Typical	Fernandez-Cuesta 2014	0.225407	2.33247	-0.437751	0.217421	0.141621	0.450657	-0.0689606	0.517511	-0.619531	0.569441	0.153994	-1.15498	-2.09986	0.431732	0.0195725	-0.511097	0.482136	-0.241998	-0.642032	-0.535701	NA	NA	2	2	2	TRUE	TRUE
S02327	Typical	Fernandez-Cuesta 2014	-2.2078	-0.69916	0.39928	-0.0615316	0.266681	-0.329717	-0.351936	1.01805	1.53532	0.43833	-1.90759	-0.570244	0.740238	-0.428268	-0.153455	-0.626514	-0.272361	-0.599621	-0.318202	1.57094	NA	NA	4	4	4	TRUE	TRUE
S02328	SCLC	George 2015	NA	NA	NA	NA	NA	NA	NA	NA	NA	NA	NA	NA	NA	NA	NA	NA	NA	NA	NA	NA	NA	NA	NA	3	3
S02330	Typical	Fernandez-Cuesta 2014	-1.64923	-0.99045	-0.100433	-0.337103	-0.0902881	-0.671245	0.210756	0.879525	-1.67058	0.392292	-1.4399	-0.305524	1.00186	-0.105185	-0.431789	-0.294133	-0.758935	0.0657531	-0.38203	-1.67459	NA	NA	4	4	4	TRUE	TRUE
S02331	Typical	Fernandez-Cuesta 2014	-2.18355	-0.848543	0.662094	0.226985	0.402027	1.31109	-0.45721	0.288036	0.0675235	-1.99693	-1.84032	-0.633093	0.892737	-1.45449	0.290564	-0.345362	0.928853	0.45894	0.694114	-0.464168	NA	NA	4	4	4	TRUE	TRUE
S02332	LCNEC	George 2018	NA	NA	NA	NA	NA	NA	NA	NA	NA	NA	-0.500916	2.71734	0.602947	0.0213124	-0.0607944	-1.37107	1.53988	-0.333649	0.328276	0.77779	NA	1	NA	NA	NA		TRUE	TRUE
S02333	Typical	Fernandez-Cuesta 2014	-1.5251	-0.29704	-0.672385	0.165798	1.16588	0.991954	-0.586549	0.915366	2.8387	1.89704	-1.30362	-1.44713	0.571832	0.683517	0.181423	-0.746978	0.584923	-0.955543	-1.94361	2.86752	NA	NA	4	4	4	TRUE	TRUE
S02334	Typical	Fernandez-Cuesta 2014	-0.0630788	2.43957	-0.344174	0.32565	0.691068	0.242774	-0.393486	0.741568	-0.247396	-0.00297734	-0.136127	-1.54746	-2.0458	0.398528	0.203498	-0.674545	0.029921	-0.153455	-0.0438285	-0.339076	NA	NA	2	2	2	TRUE	TRUE
S02335	Typical	Fernandez-Cuesta 2014	-1.68025	-0.945519	1.6438	0.240456	0.555987	1.16526	0.679925	0.438673	-0.289349	-1.1454	-1.324	-0.655459	1.01443	-1.75826	0.367208	-0.447105	1.12937	-0.0767715	1.0038	-0.222377	NA	NA	4	4	4	TRUE	TRUE
S02336	LCNEC	George 2018	NA	NA	NA	NA	NA	NA	NA	NA	NA	NA	-0.0612485	2.99409	-0.0877419	0.745998	1.02716	-0.516937	-0.143569	-0.605965	1.01176	-0.144023	1	1	3	NA	3		TRUE	TRUE
S02337	Typical	Fernandez-Cuesta 2014	-1.9379	-0.928334	-0.340724	0.364516	0.0535635	-0.822641	-1.89532	0.567883	-2.78867	0.762185	-1.76526	-0.541625	1.00239	0.556158	0.423682	-0.46999	-0.535517	-1.67245	-0.0809701	-2.66622	NA	NA	4	4	4	TRUE	TRUE
S02338	Typical	Fernandez-Cuesta 2014	-0.210759	2.10465	-0.431266	0.237973	0.614069	0.373894	-1.2532	0.861697	-0.178379	-0.115953	-0.209722	-1.42526	-1.73904	0.390174	0.143193	-0.761555	0.282319	-1.19638	-0.283257	-0.150374	NA	NA	2	2	2	TRUE	TRUE
S02339	Typical	Fernandez-Cuesta 2014	-0.122719	2.00144	-0.669807	-0.397404	-0.752074	0.243461	-0.764015	0.770083	0.198498	-0.0698015	-0.127189	-1.07835	-1.74662	0.430123	-1.16103	-0.327892	-0.351816	-0.904185	-0.696177	-0.219597	NA	NA	2	2	2	TRUE	TRUE
S02340	Atypical	Fernandez-Cuesta 2014	-0.133053	-0.975126	-0.14504	-0.153521	-0.849086	2.2395	3.6045	1.31262	0.0584096	1.26164	-0.0768908	-0.309828	0.759831	-0.653877	-0.933506	-1.06773	1.46168	3.47106	-1.38467	0.157805	NA	NA	4	3	4	TRUE	TRUE
SRR10720226	Atypical	Miyanaga 2020	NA	NA	NA	NA	NA	NA	NA	NA	NA	NA	NA	NA	NA	NA	NA	NA	NA	NA	NA	NA	2	NA	NA	NA	NA			TRUE
SRR10720227	Atypical	Miyanaga 2020	NA	NA	NA	NA	NA	NA	NA	NA	NA	NA	NA	NA	NA	NA	NA	NA	NA	NA	NA	NA	3	NA	NA	NA	NA			TRUE
SRR10720228	Atypical	Miyanaga 2020	NA	NA	NA	NA	NA	NA	NA	NA	NA	NA	NA	NA	NA	NA	NA	NA	NA	NA	NA	NA	2	NA	NA	NA	NA			TRUE
SRR10720229	Atypical	Miyanaga 2020	-0.869298	-1.14707	0.514802	-0.863132	-2.00731	1.40204	1.02047	0.380302	-0.664245	-1.75271	-0.682194	0.730469	0.744585	-0.363649	-1.58249	0.139765	0.92961	0.320732	0.476089	-1.02381	1	NA	3	3	3	TRUE	TRUE	TRUE
SRR10720230	Typical	Miyanaga 2020	NA	NA	NA	NA	NA	NA	NA	NA	NA	NA	NA	NA	NA	NA	NA	NA	NA	NA	NA	NA	4	NA	NA	NA	NA			TRUE
SRR10720231	Typical	Miyanaga 2020	NA	NA	NA	NA	NA	NA	NA	NA	NA	NA	NA	NA	NA	NA	NA	NA	NA	NA	NA	NA	4	NA	NA	NA	NA			TRUE
