## Supplementary Table for "A clinically relevant morpho-molecular classification of lung neuroendocrine tumours": Supplementary_Table_S9_medrxiv.xlsx

### Sheet: Table S9
Supplementary Table S9: RNA-seq deconvolution results
	quanTIseq											ABIS																	MCPCounter											MUSIC																															ESTIMATE				EPIC
sample id	quantiseq.B cell	quantiseq.Macrophage M1	quantiseq.Macrophage M2	quantiseq.Monocyte	quantiseq.Neutrophil	quantiseq.NK cell	quantiseq.T cell CD4+ (non-regulatory)	quantiseq.T cell CD8+	quantiseq.T cell regulatory (Tregs)	quantiseq.Myeloid dendritic cell	quantiseq.uncharacterized cell	abis.Monocyte conventional	abis.NK cell	abis.T cell CD8+ memory	abis.T cell CD4+ naive	abis.T cell CD8+ naive	abis.B cell naive	abis.T cell CD4+ memory	abis.T cell MAIT	abis.T cell gamma delta VD2	abis.Neutrophil	abis.T cell gamma delta non-VD2	abis.Basophil	abis.Monocyte non-conventional	abis.B cell memory	abis.Myeloid dendritic cell	abis.Plasmacytoid dendritic cell	abis.B cell plasma immature	mcpcounter.T cell	mcpcounter.T cell CD8+	mcpcounter.cytotoxicity score	mcpcounter.NK cell	mcpcounter.B cell	mcpcounter.Monocyte	mcpcounter.Macrophage/Monocyte	mcpcounter.Myeloid dendritic cell	mcpcounter.Neutrophil	mcpcounter.Endothelial cell	mcpcounter.Cancer associated fibroblast	music.T_conv	music.T_CD8	music.NK	music.T/NK_proliferating	music.B	music.Plasma	music.Monocyte	music.Myeloid	music.Macrophage	music.Macrophage_proliferating	music.cDC	music.pDC	music.Mast	music.Endothelial_Bronchial	music.Endothelial_Vein	music.Endothelial_Capillary	music.Lymphatic	music.Fibro	music.Myofibro	music.Muscle_Vascular	music.Muscle_Airway	music.Pericyte	music.Basal	music.Lower Airway Progenitor	music.Goblet	music.Club	music.Multiciliated	music.NE early 1	music.NE early 2	music.Neuroendocrine Terminally differentiated 1	music.Neuroendocrine Terminally differentiated 2	estimate.stroma score	estimate.immune score	estimate.estimate score	estimate.tumor purity	epic.B cell	epic.Cancer associated fibroblast	epic.T cell CD4+	epic.T cell CD8+	epic.Endothelial cell	epic.Macrophage	epic.NK cell	epic.uncharacterized cell
LNEN002	0.0135826	0	0.0319149	0.0188764	0.04438	0.0198994	0.00636123	0.00347847	0.032558	0	0.828949	1.86	0.0199	0.000601	0.469	0.0236	-0.125	0.0201	0.0727	-0.00642	0.513	0.0115	0.0214	3.77e-05	0.165	0.118	0.22	0.00627	0.580563	0.0949493	0.210783	0.0811104	0.240666	5.14945	5.14945	0.741762	8.93793	5.07058	15.6803	0	0	0	0	0	0.000300161	0	0.00131755	0	0.0237121	0	0	0	0	0	0.116972	0	0	0	0.00279204	0	0.049595	0	0	0	0.102669	0.0147748	0	0	0.295474	0.392393	-1248.9	-936.041	-2184.95	0.959869	0.00807593	0.00395623	0.145687	0.0457388	0.030815	0.00863359	1.79371e-09	0.757093
LNEN003	0.00742315	0	0.037116	0	0.0328712	0.0149391	0.00152431	0.00584816	0.0856379	0.00844784	0.806192	0.965	0.0183	0.00917	0.552	-0.00722	-0.0272	-0.124	0.0737	0.00182	0.114	0.0062	0.0156	0.129	0.0665	0.0169	0.265	0.00528	0.435699	0.0246398	0.149199	0.0865856	0.225962	4.3478	4.3478	0.415158	17.5002	13.4238	40.6354	0	0	0	0	0	0	0	0.0157441	0	0.00844592	0	0	0	0.000395542	0	0.144975	0	0	0.000753391	0	0	0.075863	0	0	0.000402248	0	0.0102282	0	0	0.346866	0.396326	-1201.31	-1257.34	-2458.64	0.970358	0.0139377	0.00823883	0.22511	0.0717349	0.0768734	0.00678118	8.08856e-08	0.597324
LNEN004	0.00433572	0	0.0321684	0	0.0271122	0.00862334	0.001265	0.0167867	0.0360516	0.0174299	0.856227	0.677	0.0181	0.0346	0.296	0.000251	-0.0474	0.0933	0.078	-0.00293	0.132	0.00309	0.0177	0.139	0.082	0.132	0.265	0.00504	0.632225	0.494349	0.376451	0.107834	0.220691	3.99205	3.99205	0.791506	8.67917	10.5184	27.6818	0	0	0	0	0	0	0	0	0	0.0379638	0	0	0	0	0	0.161806	0	0	0.00519782	0.0103624	0	0.116575	0	0	0	0.0653292	0.0107907	0	0	0.28999	0.301985	-1256.74	-964.695	-2221.44	0.961357	0.00780476	0.00632045	0.131595	0.0404942	0.0509701	0.00587917	3.15119e-10	0.756936
LNEN005	0.0113437	0.0143577	0.0389734	0	0.168457	0.00379308	0	0.00424972	0.0135981	0	0.745227	4.53	0.00933	0.243	1.19	-0.165	-0.341	0.11	0.13	0.0256	1.77	-0.0108	0.0377	1.18	0.767	0.458	0.415	0.0107	3.07282	0.574876	0.965082	0.157928	2.98424	27.5909	27.5909	10.2735	13.5498	7.64437	116.468	0	0	0	0	0	0	0	0.0508923	0	0.0547862	0	0	0	0	0	0.153405	0	0	0	0	0	0	0	0.51501	0.0620375	0	0.0129252	0.0913438	0	0.0276728	0.0319268	191.266	1252.49	1443.76	0.684474	0.0186264	0.0281642	0.126076	0.0597221	0.0418921	0.0294548	8.10815e-10	0.696064
LNEN006	0.00465994	6.64922e-05	0.0360434	0.0314404	0.0131054	0.0117031	0.0308694	0.00432486	0.0225474	0.00615479	0.839085	1.6	0.0459	0.109	0.732	-0.075	-0.137	0.0731	0.203	0.0117	0.636	0.0327	0.0325	0.0702	0.224	0.199	0.375	0.012	1.81601	0.378845	1.74584	0.202398	0.511966	6.58647	6.58647	2.10298	7.19191	15.5877	121.067	0	0	0	0	0	0	0	0.00180001	0	0.0475553	0	0	0	0	0	0.178138	0	0	0.0262162	0.0104137	0	0.119444	0	0	0	0.0805556	0.0150267	0	0	0.208701	0.31215	-460.154	-403.577	-863.731	0.887824	0.00682913	0.0269918	0.0997934	0.0323229	0.0873135	0.00941309	5.13683e-10	0.737336
LNEN007	0.00778786	0	0.0303631	0	0.0497862	0.0143327	0	0.00523249	0.0498382	0.00802205	0.834637	0.136	0.0535	0.0236	0.253	-0.035	-0.0325	-0.0733	0.0341	0.00288	0.0862	0.00385	0.0201	0.0811	0.0552	0.0796	0.0532	0.00297	0.943749	0	1.73147	0.231036	0.360331	1.20404	1.20404	0.236134	6.86072	8.55526	13.5092	0	0	0	0	0	0.000110281	0	0	0.000408554	0.0303296	0	0	0	0	0	0.0737562	0	0	0	0	0	0.0890557	0	0	0	0.31952	0.00662377	0	0	0.232754	0.247442	-1494.96	-1334.38	-2829.34	0.982066	0.0048074	0.00790118	0.0856306	0.0242715	0.0455983	0.000452853	2.06016e-09	0.831338
LNEN008	0.00407786	0	0.0289704	0.039361	0.0215263	0.0357476	0	0.00516822	0.0283904	0	0.836758	0.345	0.0182	0.028	0.165	-0.0222	-0.0239	-0.00399	0.0308	-0.00077	0.105	0.00393	0.00987	0.021	0.0499	0.0405	0.0601	0.00209	1.09756	0	0.392052	0.0460075	0.132691	2.6932	2.6932	0.177181	3.84732	3.15059	5.46158	0	0	0.01302	0	0	0.000130217	0	0.00898449	0.00824094	0.00071094	0	0	0.000879597	0	0	0.0304818	0	0	0	0	0	0.0986596	0	0	0	0.598071	0	0	0	0.124332	0.116489	-1637.94	-760.652	-2398.59	0.968191	0.00349976	0.00473018	0.0642754	0.0254839	0.0704367	0.00479591	8.85254e-10	0.826778
LNEN009	0.0127758	0.0120649	0.0593771	0	0.0244393	0.0281156	0	0.0151874	0.0300639	0.000652208	0.817324	2.47	0.05	0.000823	0.779	0.371	-0.323	0.29	0.218	0.00743	0.512	0.0291	0.396	0.203	0.673	0.753	0.459	0.018	0.899317	2.19516	1.40026	0.203921	2.96592	11.1855	11.1855	1.27263	15.3418	9.25568	346.592	0	0	0	0	0	0	0	0	0	0.0390898	0	0	0	0	0	0.16384	0	0.0134927	0.0380607	0.000254545	0	0.0321163	0	0	0	0.106036	0.0162556	0.0255474	0	0.243355	0.321953	-27.6731	-471.617	-499.291	0.861948	0.0116852	0.137101	0.135539	0.0486936	0.0504688	0.0115562	4.25777e-09	0.604956
LNEN010	0.0148599	0	0.0199933	0.051814	0.00979298	0.0222177	0	0.0106643	0.0789291	0	0.791729	0.447	0.0183	0.0468	0.376	0.0721	-0.0393	-0.0917	0.0532	-0.00327	0.142	0.000903	0.0182	0.112	0.115	0.172	0.0642	0.00421	0.595159	0.730439	0.372237	0.0436834	0.725283	3.61974	3.61974	0.374329	8.76108	10.3364	16.2148	0	0	0	0	0	0	0	0	0	0.0281026	0	0	0	0	0	0.118381	0	0	0	0.0017485	0	0.0585742	0	0	0	0.158802	0.00375027	0	0	0.338042	0.292599	-1425.78	-1145.87	-2571.65	0.974234	0.00466761	0.00354058	0.0719002	0.0222796	0.0516069	0.00223556	5.61961e-10	0.84377
LNEN011	0.00256398	0	0.0415988	0	0.0355742	0.0139919	0.0443575	0.000857768	0.00911771	0.0406953	0.811243	1.59	0.032	0.0628	1.06	-0.0496	-0.0776	-0.259	0.164	0.00231	0.281	0.0175	0.027	0.179	0.133	0.0844	0.452	0.00807	1.16886	0.199938	0.461135	0.191954	0.222865	7.33874	7.33874	1.49462	20.5908	15.0101	55.2681	0	0	0	0	0	0	0	0.0030354	0	0.0100794	0	0	0	0	0	0.172849	0	0	0	0.0251103	0	0.13452	0	0	0	0.000322529	0.0126985	0	0	0.27197	0.369415	-925.705	-979.715	-1905.42	0.947557	0.0120115	0.0166684	0.210347	0.0721996	0.0933351	0.00621417	4.1658e-10	0.589225
LNEN012	0.0154571	0.0194486	0.0457502	0	0.0517327	0.0133102	0	0.0169344	0.00806165	0.0255906	0.803714	3.61	0.00378	0.305	1.61	-0.197	-0.259	-0.464	0.132	0.0312	0.374	-0.0111	0.0411	1.14	0.485	0.0122	0.491	0.0105	11.2186	0.326271	3.33495	0.411352	1.81674	16.9727	16.9727	4.31325	8.47173	17.921	111.663	0	0	0	0	0	0	0	0.00171265	0	0.0911664	0	0	0	0	0	0.123281	0	0	0	0	0	0	0	0.017951	0	0.223481	0.0412724	0.241933	0	0.166315	0.0928869	-1112.7	290.28	-822.42	0.885017	0.0078508	0.00497337	0.120586	0.0508549	0.0366402	0.0211337	1.37929e-10	0.757961
LNEN013	0.00746471	0.00384089	0.0173276	0	0	0.0349466	0.0395373	0.0118024	0.0361293	0.0731163	0.775835	0.691	0.038	0.258	1.52	0.227	-0.265	-0.164	0.615	0.0173	0.495	-0.0175	0.0644	0.351	0.614	0.2	0.489	0.00999	3.17487	0.628335	3.79521	0.254465	2.1818	4.87014	4.87014	2.56477	8.76237	8.95859	37.4891	0	0	0.000212654	0	0	1.73652e-05	0	0.0040263	0	0.0109588	0	0	0	0.000563441	0.000239492	0.114476	0	0	0	0	0	0.0564429	0	0	0	0	0.0126849	0.00985066	0	0.311242	0.479285	-1151.39	-697.054	-1848.44	0.944851	0.0142142	0.00866205	0.216335	0.064558	0.0676063	0.00524586	2.65825e-10	0.623379
LNEN014	0.00164342	0	0	0.16575	0	0.0398731	0	0.00837949	0.0367388	0	0.747615	0.279	0.00759	0.0382	0.258	-0.0147	-0.0316	-0.0687	0.0271	0.000927	0.0706	0.00428	0.00917	0.0475	0.0619	0.0242	0.0538	0.00245	0.603713	0.0647314	0.215275	0.0245607	0.109007	1.85812	1.85812	0.203615	2.12396	5.71399	16.0953	0	0	0.00944034	0	0	0.000350525	0	0	0.00651876	0.0308303	0	0	0.0474082	0	0	0.054886	0	0	0	0.0909132	0	0.093031	0	0	0	0.472386	0	0	0	0.141606	0.05263	-917.135	-968.474	-1885.61	0.946624	0.00360355	0.00662735	0.0317623	0.00847144	0.0866227	0.0032578	1.01847e-09	0.859655
LNEN015	0.0141049	0	0.0123001	0.0956027	0.000519672	0.0248059	0.00142897	0.00658081	0.0516167	0	0.79304	0.83	0.0147	0.0279	0.479	0.0236	-0.0833	-0.136	0.0582	0.000176	0.451	0.00344	0.0158	0.0183	0.112	0.0686	0.127	0.00368	0.626407	0.0634801	0.234397	0.0691552	0.153151	4.33059	4.33059	0.949637	7.56959	6.00702	23.1452	0	0	0	0	0	0	0	0	0	0.0195158	0	0	0	0	0	0.0555557	0	0	0	0.0376544	0	0.0336746	0	0	0	0.193371	0.000329342	0	0	0.241661	0.418238	-1301.75	-1177.92	-2479.67	0.9711	0.00528922	0.0128685	0.101791	0.0295869	0.0284931	0.00288365	8.14909e-10	0.819088
LNEN016	0.00538581	0	0.0410369	0.0172847	0.0161272	0.0118012	0.047238	0.011119	0.00703109	0.039863	0.803113	3.67	0.0477	0.151	1.09	-0.0218	-0.227	-0.0557	0.636	-2.53e-06	1.24	-0.00522	0.0373	0.524	0.352	0.0511	0.35	0.00984	2.17849	0.81678	1.48244	0.341307	1.04388	12.5436	12.5436	2.15642	21.574	15.8733	242.286	0	0	0	0	0	0	0	0.0152287	0	0.0329162	0	0	0	0.0212231	0	0.137511	0	0	0.0176324	0.0533967	0	0.118907	0	0.0422093	0.000459713	0.0643691	0.00610749	0.0796092	0	0.253481	0.156949	312.116	-23.937	288.179	0.797722	0.00657857	0.114596	0.111564	0.0273478	0.0960877	0.0182624	4.85223e-11	0.625564
LNEN017	0.000932161	0	0.0452506	0.0980723	0	0.0882247	0	0.0201807	0	0	0.747339	2.02	0.0185	0.369	1.01	-0.0807	-0.166	-0.348	0.137	0.00818	0.706	-0.00566	0.0542	0.0989	0.335	0.177	0.238	0.00815	1.942	0.886608	2.07348	0.13665	0.858232	18.011	18.011	0.701815	4.16444	7.864	76.8889	0.00822042	0.00144433	0.00481426	0	0.0613406	0.00387734	0	0.0397042	1.67898e-05	0	0	0	0.00141909	0.0362767	0	0.0583215	0	0.00453337	0.0126532	0.0125042	0	0.0906964	0.10785	0	0.000131477	0.282199	0	0.168744	0.000138756	0.0606945	0.0444198	-252.673	74.0578	-178.615	0.837137	0.00644102	0.0330769	0.0797822	0.0236591	0.0751658	0.0125693	2.19037e-09	0.769306
LNEN018	0.00861908	0	0.0415859	0.0180213	0.0200169	0.0210924	0.0317116	0.00652494	0.0293145	0.0191795	0.803934	0.966	0.223	0.111	0.91	-0.113	-0.108	0.09	0.289	0.0112	0.455	0.0238	0.0392	0.557	0.23	0.555	0.229	0.0123	1.89272	0.441055	2.45772	0.736271	0.784849	8.76881	8.76881	2.64694	6.32283	19.8596	52.9724	0	0	0	0	0	0	0	0	0	0.0319774	0	0	0	0.00695054	0	0.192744	0	0	0	0	0	0.151988	0	0	0	0.000904401	0.0212659	0	0	0.22554	0.36863	-618.111	-95.1153	-713.226	0.877442	0.00953749	0.0118225	0.127811	0.0519581	0.143385	0.0100535	6.4572e-09	0.645432
LNEN019	0.00352654	0	0.0106818	0.00256082	0.00559969	0.0368831	0.0179983	0.00553297	0.0182277	0.0429115	0.856078	0.477	0.0281	0.134	0.877	0.165	-0.0482	-0.169	0.199	-0.00109	0.476	0.00292	0.0373	0.332	0.166	0.28	0.108	0.00861	4.23133	0.465225	1.17793	0.151901	1.80776	2.4516	2.4516	0.92608	5.48789	8.11149	32.7444	0	0	0	0	0	0.000413308	0	0.00486094	0	0.0116742	0	0	0.000268414	0.0105366	0	0.0525003	0	0.000119078	0.000110746	0.0764234	0.000114895	0.000466599	0	0	0	0	0.000420131	0.0198686	0	0.509527	0.312696	-1391.78	-1140.51	-2532.29	0.972914	0.00747089	0.00465625	0.125232	0.0446969	0.0409818	0.00379375	1.60742e-10	0.773168
LNEN020	0.00909703	0	0.0538314	0.00546782	0.0131888	0.0249408	0.0215731	0.00496795	0.00431119	0.0175446	0.845077	1.05	0.0209	0.0314	1.05	0.0164	-0.131	-0.271	0.0994	0.0054	0.515	0.0183	1.09	0.249	0.189	0.207	0.203	0.00926	1.08145	0.248528	0.497821	0.059239	0.242239	3.41365	3.41365	1.79657	17.8017	9.51335	68.3559	0	0	0	0	0	0	0	0	0	0.0372765	0	0	0	0	0	0.121776	0	0	0	0.0644528	0	0	0	0.0885796	0	0.0722295	0.0145428	0	0	0.162665	0.438478	-945.522	-921.62	-1867.14	0.945746	0.01036	0.022262	0.179527	0.0546877	0.0464319	0.00432519	3.43991e-10	0.682406
S00016	0.0209155	0	0.01109	0	0	0.0184863	0.01269	0.00667054	0.00777429	0.14316	0.779214	1.05	0.0408	0.0166	1.18	0.201	-0.174	-0.343	0.113	-0.0104	0.375	0.0113	0.0398	0.0599	0.325	0.108	0.251	0.00847	3.27618	0.163463	1.22809	0.187378	0.603441	3.84013	3.84013	0.927824	9.11019	5.5747	17.4994	0	0	0	0	0	0	0	0	0	0.0108116	0	0	0	0	0	0.066215	0	0	0	0.0394643	0	0.039982	0	0	0	0	0.000569185	0	0	0.398547	0.444411	-1494.13	-1421.26	-2915.39	0.984369	0.0109344	0.00857811	0.173871	0.0705661	0.0878631	0.00344621	1.70643e-09	0.644741
S00022	0.0206949	0	0.00891682	0	0	0.0334236	0	0.00600001	0.0134073	0.0646849	0.852872	0.765	0.0425	0.0437	1.15	0.166	-0.226	-0.165	0.123	-0.0169	0.4	0.015	0.0451	0.0793	0.544	0.0819	0.327	0.0131	11.2175	0.927067	0.682485	0.280656	3.15283	3.69517	3.69517	0.4772	10.2427	11.7342	43.8482	0	0	0	0.00042019	0	6.18497e-05	0	0	0	0.0235478	0	0	0	4.10963e-05	0.000323716	0.0791724	0	0	0	0	0.000332807	0.000678847	0	0	0	0	0.0475311	0.0165315	0.00156857	0.334134	0.495656	-1887.95	-1311.37	-3199.32	0.990852	0.0152018	0.00927915	0.0935619	0.0306069	0.0651111	0.00388023	1.76288e-09	0.782359
S00050	0.0361159	0	0.0198761	0.00878219	0	0.0455587	0	0.0839427	0.00924854	0.130129	0.666347	1.66	0.117	0.531	1.52	1.33	-0.615	0.176	0.729	0.00631	0.911	-0.0161	0.107	0.257	1.25	0.249	0.954	0.0296	7.54776	8.14539	7.37201	0.228721	7.44346	7.46798	7.46798	4.21853	13.5331	11.803	81.1493	0	0	0	0	0	0	0	0.000251356	0	0.0245093	0	0	0	0.000536461	7.19925e-05	0.0982256	0	9.46332e-05	0.000492734	0	0	0	0	0	0	0	0.105616	0.00125994	0	0.0022478	0.766694	-1471.21	-348.98	-1820.19	0.943484	0.0113278	0.0163456	0.0782907	0.0315022	0.081872	0.00869187	9.72173e-10	0.77197
S00076	0.00983777	0	0.0223634	0	0.0426834	0.0225097	0.00843256	0.00616824	0.0121577	0.0399346	0.835913	1.61	0.0314	0.173	1.04	0.15	-0.178	0.123	0.259	0.0168	0.298	-0.00658	0.0487	0.184	0.734	0.178	0.402	0.0118	4.70166	0.896638	2.83652	0.157535	4.00206	6.87196	6.87196	2.03748	2.53342	6.29153	154.69	0	0	0	0	0	0	0	0	0	0.0458018	0	0	0	0	0	0.0561598	0	0	0.0264292	0.112403	0	0	0	0	0	0	0.0125885	0	0	0.523996	0.222622	-550.804	12.4704	-538.333	0.864839	0.0153796	0.0455441	0.121344	0.0392835	0.0318709	0.0126899	9.67935e-10	0.733888
S00089	0.0215089	0	0	0.110176	0	0.0486422	0.0366754	0.0117635	0.12217	0	0.649064	0.638	0.0124	0.039	0.49	0.12	-0.0632	-0.164	0.0514	-0.00553	0.071	0.0109	0.0168	-0.0678	0.0929	0.0233	0.107	0.0034	0.897105	0.403393	0.297814	0.0246076	1.7693	8.44015	8.44015	0.270533	7.12408	3.80782	8.28585	0	0	0.00014643	0	0	8.66434e-05	0	0	0	0.0709095	0	0	0.000387263	0	0.000379864	0.0528986	0	0	0.000580339	0.0238125	0	0	0	0	0	0	0.0199064	0	0	0.139565	0.691327	-1809.73	-1511.62	-3321.36	0.993111	0.0104473	0.00310731	0.180504	0.052578	0.0387396	0.00508178	7.93606e-10	0.709542
S00094	0.00913669	0	0.0233966	0.00671326	0.0123545	0.0126874	0	0.00741882	0.113895	0.0141021	0.800296	1.07	0.0229	-0.00194	0.534	0.0128	-0.0927	-0.0255	0.0555	-0.00865	0.407	0.00692	0.0195	0.0275	0.125	0.0706	0.339	0.00611	0.287881	0.0263592	0.0557604	0.0498208	0.101314	3.50008	3.50008	0.640475	7.41787	10.2839	58.8014	0	0	0	0	0	3.11996e-05	0	0	0	0.0246888	0	0	0	0.0016273	0	0.150061	0	0	0	0	0	0.11774	0	0	0.000492826	0.000282761	0.0114007	0	0	0.200441	0.493234	-1115.86	-1347.95	-2463.82	0.970542	0.00758174	0.0083287	0.133225	0.044139	0.051678	0.00419527	9.73138e-10	0.750853
S00118	0.0159894	0	0.00402458	0.0577414	0	0.0186694	0.0434067	0.0037282	0.0339414	0	0.822499	0.572	0.0667	0.0204	0.732	0.229	-0.0981	-0.322	0.0468	-0.00193	0.406	-0.00136	0.0208	0.0928	0.139	0.0299	0.224	0.00406	0.6923	0.0224527	2.13405	0.0184523	0.606837	1.48951	1.48951	0.331036	3.94047	5.30823	20.8107	0	0	0.000365913	0	0	0.000232071	0	0	0	0.0112907	0	0	0	0	0	0.112959	0	0	0	0	0	0.0353721	0	0	0	0.00904068	0.0228151	0	0	0.372225	0.4357	-1657.77	-1313.26	-2971.03	0.985775	0.0175885	0.00569385	0.302242	0.107287	0.0392681	0.00433161	5.77165e-10	0.523589
S00128	0.0123637	0	0.0102883	0.0978197	0	0.042729	0.155327	0.0160972	0.0763001	0	0.589075	3.89	0.0376	0.58	1.21	-0.0499	-0.355	0.145	0.336	0.01	0.125	0.000888	0.222	0.0622	0.623	0.12	0.478	0.0133	2.54037	1.40614	2.01361	0.188285	2.2616	12.9141	12.9141	1.687	5.14993	5.67005	60.8036	0	0	0	0	0	0	0	0.0117775	0	0.0419402	0	0	0	0	0	0.16937	0	0	0	0.0151549	0	0.0279041	0	0	0	0	0.0296992	0	0	0.0918789	0.612276	-514.023	-129.693	-643.715	0.872502	0.0194939	0.0129044	0.335946	0.107204	0.0603106	0.0217375	3.29106e-09	0.442403
S00396	0.00398876	0.0103518	0.0161855	0	0.104836	0.00679777	0.000246891	0.0105902	0.00207334	0	0.84493	2.48	0.0203	1.58	1.77	-0.6	-0.182	-0.378	0.188	0.016	1.99	0.0486	0.116	0.541	0.593	0.209	0.308	0.012	8.17901	2.95712	11.8112	0.288727	2.86007	24.0937	24.0937	25.5911	7.83219	5.41531	97.0559	0	0	0	0.0167281	0	0	0	0	0.0240135	0.126996	0	0	0	0.00313076	2.85166e-05	0.0360078	0	0	0.0440738	0	0	0	0.247608	0.0430486	0.0774463	0	0.0047741	0.125846	0.197327	0.0284734	0.0244975	-74.8048	1546.83	1472.03	0.681443	0.0100238	0.0369252	0.0617293	0.0254022	0.0245175	0.0262031	3.42121e-08	0.815199
S00400	0.0143505	0.027253	0.0086702	0.0192364	0.0262108	0.00591616	0	0.0170132	0.0133806	0.0015928	0.866376	2.15	0.131	1.07	0.336	-0.179	-0.242	1.25	0.388	0.0561	1.79	0.0366	0.0485	-0.13	0.96	0.15	0.46	0.0198	5.42536	3.56762	5.99162	25.6986	7.39845	8.30948	8.30948	2.1411	6.28903	8.89303	106.558	0	0	0	0.0264261	0	0	0	0	0.000442829	0.109393	0	0	0	0.000607884	0.000188377	0.0816249	0	0	0.0306138	0	0	0	0	0.109889	0.0536256	0	0.0275158	0.164993	0.00166395	0.353231	0.0397852	-706.93	926.837	219.906	0.803725	0.0192847	0.0308415	0.0537347	0.0173435	0.13712	0.0103323	1.08144e-08	0.731343
S00472	0.0155238	0.0108292	0.0240443	0	0	0.032469	0	0.00626752	0.0197545	0.065599	0.825513	3.26	0.0384	0.0851	0.416	0.0734	-0.195	0.866	0.186	0.004	0.592	0.0258	0.1	-0.13	0.693	0.0723	0.82	0.017	6.02693	0.595474	1.15117	0.344081	5.84777	8.36807	8.36807	0.949046	7.29217	10.5077	162.726	0	0	0	0	0	0	0	0	0	0.0545628	0	0	0	0	0	0.0875905	0	0	0	0	0	0	0	0	0	0	0.0112293	0	0	0.472484	0.374133	-750.537	-279.531	-1030.07	0.898794	0.0122815	0.0560713	0.112807	0.0300559	0.0818486	0.0198174	1.53565e-10	0.687118
S00501	0.0275256	0.0400089	0.0316213	0	0.0264486	0.0125864	0	0.0128359	0.0633044	0.0278813	0.757787	4.35	0.0289	0.678	-0.341	-0.243	-0.514	3.82	0.35	0.0679	1.27	0.113	0.0851	0.27	1.2	0.557	1.14	0.0293	15.1727	3.11697	6.7501	0.955157	11.6738	21.4101	21.4101	2.95979	8.04813	10.1085	234.065	0	0	0	0	0	0	0	0	0	0.10935	0	0	0	0	0	0.165121	0	0	0	0	0	0	0	0.0179135	0.0111226	0	0.0131691	0.0322072	0	0.528942	0.122175	-194.147	1244.58	1050.43	0.725402	0.0203051	0.105863	0.142237	0.0199747	0.0628557	0.0328546	4.5508e-09	0.61591
S00515	0.00865358	0	0.0267734	0	0	0.00338849	0	0.0826905	0.01237	0.0757962	0.790328	0.919	0.0678	0.269	0.706	0.0578	-0.0209	0.0236	0.297	0.0303	0.138	0.044	0.0432	0.924	0.106	0.259	0.0785	0.00928	1.29729	2.30464	3.13045	0.419442	0.643931	6.10268	6.10268	1.89207	22.4991	19.8464	23.9909	0	0	0.000455479	0	0	0	0	0.0105367	0	0.0187837	0.000112357	0	0	0.022583	0	0.215878	0	0	0	0	0	0.0699262	0	0	0	0	0.0210774	0	0	0.256564	0.384083	-1036.5	-203.255	-1239.76	0.911859	0.0101248	0.00318892	0.159127	0.0556662	0.0936844	0.00604485	2.40761e-09	0.672164
S00516	0.0032106	0	0.0142811	0.0549366	0	0.022603	0.0438618	0	0.0217159	5.85824e-05	0.839332	0.791	0.0241	-0.00255	0.531	0.00838	-0.0716	-0.0979	0.065	-0.00727	0.256	0.00682	0.0163	-0.0273	0.117	0.0165	0.279	0.00543	0.36114	0	0.206155	0.0299231	0.182663	2.7252	2.7252	0.96777	15.1664	9.24589	28.5537	0	0	0	0	0	0	0	0	0	0.021038	0	0	0	0.00161541	0	0.0996974	0	0	8.44256e-05	0	0	0.105753	0	0	0.00262937	0.0232529	0.0143579	0	0	0.373237	0.358334	-1462.51	-1512.17	-2974.68	0.985864	0.0129734	0.00990531	0.206642	0.0704549	0.0692329	0.00266486	1.42915e-09	0.628126
S00517	0.00485653	0.00453825	0.0091666	0	0.0095909	0.00565013	0.00558413	0.00156725	0.00139587	0.00501982	0.952631	0.596	0.0158	0.0743	0.716	-0.0614	-0.101	-0.0553	0.102	0.00376	0.896	0.00317	0.0251	0.0157	0.212	0.0384	0.201	0.00682	3.31289	0.16755	0.750478	0.028064	1.18815	10.5666	10.5666	0.414667	6.5046	2.29946	26.8325	0	0	0	0.040146	0	0	0	0	0	0.0788059	0	0	0	0	0.000135219	0.0115473	0	0	0.0263402	0	0	0	0	0.0648926	0.0527237	0.184022	0.00880769	0	0.0549959	0.329461	0.148123	-1560.61	-553.25	-2113.86	0.95689	0.00402226	0.0116362	0.0392727	0.0143252	0.0117155	0.00436216	2.03156e-09	0.914666
S00520	0.00760476	0	0.00605314	0.145478	0	0.0248017	0.0440588	0.00920412	0.00673292	0	0.756067	0.278	0.0115	0.111	0.504	-0.0563	-0.0364	-0.192	0.0384	0.00225	0.113	0.00617	0.0744	0.118	0.0561	0.115	0.0701	0.00322	0.546102	0.293831	0.558225	0.0522997	0.219093	2.04529	2.04529	0.638662	3.86891	11.2362	14.6526	0	0	0	0	0	0	0	0	8.0205e-05	0.0355337	0	0	0.000515775	0.0423205	0	0.0844831	0	0	0	0	0	0.054768	0	0	0.0588975	0.457431	0	0	0	0.18731	0.07866	-947.521	-829.033	-1776.55	0.941342	0.007279	0.00353151	0.106052	0.0377966	0.115747	0.00200872	3.41681e-10	0.727586
S00529	0.0108727	0.00466174	0.0115979	0	0.0206909	0.0142571	0	0.00790432	0.0073724	0.00423801	0.918405	0.463	0.0224	0.712	0.672	-0.296	-0.0998	-0.192	0.083	-0.00432	0.515	0.000237	0.0182	0.0602	0.379	0.0419	0.186	0.00679	4.07252	1.44369	5.5572	0.0539914	1.8898	5.20676	5.20676	1.37175	3.90592	3.23439	18.3614	0	0	0	0.0800745	0	0.00811191	0	0	0	0.0598422	0	0	0	0	0	0.00345708	0	0	0.000284811	0	0	0.0177434	0	0.182536	0	0.312142	0.00492021	0.00193793	0.134161	0.168992	0.0257959	-1378.03	509.996	-868.033	0.888114	0.0110435	0.0174319	0.0413526	0.0141913	0.0206118	0.00445902	0.00477789	0.886132
S00531	0.0250534	0.0281981	0.0316829	0.0512453	0	0.00877486	0	0.0169117	0.0195686	0	0.818565	2.44	0.0355	0.595	0.539	-0.162	-0.372	0.63	0.335	0.0124	1.13	-0.00382	0.0526	-0.046	0.956	0.112	0.452	0.011	4.10191	2.66908	2.55703	0.124478	4.72822	15.7171	15.7171	3.92514	4.32216	4.52154	48.9946	0	0	0	0.00299964	0	0	0	0	0.0302478	0.147304	0	0	0	0	0	0.0589669	0	0	0.0220729	0	0	0	0	0.359449	0.0667713	0.154348	0.00740539	0	0	0.106549	0.0438857	-357.88	1312.78	954.903	0.734982	0.0193654	0.0214324	0.107003	1.06191e-08	0.0234182	0.0286323	3.8061e-08	0.800148
S00534	0.00541088	0.0078696	0.0138513	0	0.0119927	0.00969776	0	0	0.0133031	0.00293718	0.934937	0.356	0.0191	0.0517	0.335	-0.0377	-0.144	0.201	0.0868	0.00625	1.52	0.0223	0.023	0.225	0.295	0.0851	0.277	0.00597	3.28181	0.170205	0.716924	0.0798099	1.08376	2.6042	2.6042	4.3441	11.6943	4.15594	15.5128	0	0	0	0	0	0	0	0	0	0.0989737	0	0	0	0	0	0.0122499	0	0	0	0	0	0	0	0.163493	0.0706295	0	0.0235951	0.127491	0.10944	0.394128	0	-1725.28	-714.544	-2439.82	0.969687	0.00384688	0.0075048	0.0363877	0.0162846	0.0178536	0.00296241	1.97366e-10	0.91516
S00540	0.113172	0.0230502	0.0776518	0	0	0.00724362	0	0.0627379	0.0764489	0.0239474	0.615748	3.08	-0.044	1.49	0.54	0.947	2.49	5.62	0.39	0.0871	0.665	0.119	0.0838	2.44	6.27	0.32	1.48	-0.0277	19.5675	11.0553	17.063	0.658149	81.519	42.6103	42.6103	9.36336	6.03371	14.078	89.8324	0	0	0	0	0	0	0	0.0433764	0	0.0976094	0	0	0	0	0	0.171766	0	0	0.0190782	0	0	0	0	0.161348	0.00677341	0	0.00759657	0.0303687	0	0.223282	0.238801	489.115	2623.81	3112.93	0.487189	0.177944	0.0308101	0.133188	0.0489043	0.0621333	0.0425389	3.90923e-09	0.504481
S00550	0.0213818	0.0146957	0.0258654	0	0.156968	0.00700907	0	0.0212592	0.0234152	0	0.729405	2.21	0.0296	0.843	0.531	0.198	-0.437	1.97	0.3	0.0312	2.03	0.034	13	0.795	1.63	0.949	0.585	0.0221	7.68813	6.41333	6.10686	0.452392	14.8789	28.1095	28.1095	10.4199	8.337	11.9204	124.216	0	0	0	0	0	0	0	0	0	0.116023	0	0	0	0	0	0.148977	0	0	0	0	0	0	0	0.0807131	0	0.000457663	0.0238182	0.387127	0.003471	0.136447	0.102965	36.4559	1262.69	1299.14	0.699795	0.0432645	0.0470745	0.152509	0.0416801	0.0468885	0.0211938	2.51572e-09	0.64739
S00567	0.00488847	0.00114935	0.00706498	0	0.142615	0.0101429	0	0.0197387	0	0	0.8144	0.933	-0.0392	1.02	0.159	0.129	-0.3	0.834	0.391	0.0853	1.84	0.0387	0.0461	0.34	0.854	0.282	0.413	0.0107	7.25027	11.0035	2.74602	0.252727	3.69943	12.2496	12.2496	0.904881	6.30207	8.11223	120.529	0	0	0	0.00258767	0	0	0	0	0	0.080032	0	0	0	0	0	0.0924162	0	0	0.0140424	0	0	0	0	0	0	0	0.0448918	0.466101	0	0.20691	0.093019	-996.173	51.1375	-945.035	0.893253	0.00916194	0.0526615	0.0665475	0.0356203	0.015967	0.00783095	7.48525e-09	0.812211
S00570	0.00787264	0.120022	0.0342154	0	0.0374899	0.0125933	0	0.0185787	0.0361002	0	0.733128	0.89	0.0576	0.693	1.68	-0.0287	-0.412	0.645	0.425	0.0617	3.14	0.0387	0.0855	0.829	0.977	0.587	0.514	0.0209	6.8425	2.33299	4.71484	0.657725	3.37769	24.8082	24.8082	10.9202	12.9966	9.51956	77.4216	0	0	0	0	0	0	0	0.0120997	0	0.0498408	0	0	0	0	0.0016597	0.124456	0	0	0.00750913	0	0	0.00454127	0	0.443434	0	0.20842	0.00198698	0.0800096	0	0.0620235	0.00401993	-414.682	1270	855.32	0.744815	0.00695401	0.0375456	0.113158	0.01915	0.0273269	0.0119476	1.65792e-10	0.783918
S00581	0.0218938	0.00988057	0.0268193	9.54496e-06	0.0028806	0.00871004	0.0516374	0.0100502	0.0301886	0.0167326	0.821197	1.65	0.0632	-0.051	1.84	0.412	-0.298	0.292	0.41	0.0526	0.455	0.0655	0.0629	0.244	1.46	0.155	0.727	0.00986	6.78451	1.70496	2.33237	0.574223	11.8884	8.5484	8.5484	2.79432	12.1183	7.77591	310.323	0	0	0	0	0	0	0	0	0	0.0688194	0	0	0	0	0	0.145221	0	0	0.00231369	0	0	0.0364312	0	0.0460059	0	0	0.00723279	0.0867334	0	0.408131	0.199112	-417.723	322.86	-94.8627	0.830349	0.0231581	0.151056	0.102128	0.0176457	0.0752733	0.00677414	1.14946e-09	0.623964
S00584	0.0150786	0	0.0385465	0.0017368	0.0875359	0.00728875	0	0.00543464	0.00492512	0.00290279	0.836551	1.03	-0.00583	0.29	0.533	0.0285	-0.0398	0.23	0.82	0.0212	0.407	0.0162	0.496	0.769	0.127	0.137	0.367	0.0134	3.70093	1.91403	3.7448	0.258746	0.432556	17.3326	17.3326	2.26031	7.59498	17.985	63.9613	0	0	0	0.00117113	0	0	0	0	0	0.103424	0	0	0	0.000203179	0	0.0608063	0	0	0.0029513	0	0	0.0188421	0	0.0546528	0	0	0.0112149	0.313659	0.231167	0.181134	0.0207746	-494.516	62.6272	-431.889	0.85689	0.00520122	0.0295791	0.0918842	0.0372403	0.0550419	0.0133446	4.70004e-10	0.767709
S00587	0.0274089	0.0920283	0.0782111	0	0.0105435	0.00928064	0	0.0371004	0.0632042	0.0150969	0.667126	7.93	0.0815	1.77	1.23	-0.812	-0.588	2.56	0.409	0.029	1.51	0.0773	0.0929	0.22	1.79	0.208	0.839	0.0311	10.0614	3.27916	8.68048	0.675275	8.58273	61.9453	61.9453	6.03622	7.69249	7.88605	249.563	0	0	0.000553843	0	0	0	0	0.0368219	0	0.173748	0	0	0	0.000721833	0	0.17619	0	0	0.00205979	0	0	0.000608015	0	0.00538488	0	0	0.0162383	0.165872	0	0.285392	0.136409	956.593	2005.09	2961.68	0.506455	0.0275142	0.0942768	0.129208	0.0244532	0.0236779	0.0586364	1.81866e-08	0.642233
S00602	0.0165237	0.00370464	0.0171375	0.0230615	0	0.0340076	0	0.0260221	0.0178556	0.0525586	0.809129	0.724	0.0387	0.553	1.14	0.0511	-0.24	-0.237	0.474	0.00819	0.431	-0.027	0.0787	0.845	0.757	0.183	0.311	0.0112	5.01481	1.9493	2.97322	0.311846	3.54368	7.37846	7.37846	1.11805	7.66052	6.12316	39.0733	0	0	0.00073161	0	0	0	0	0	0	0.0319093	0	0	0	0	0	0.124203	0	0	0	0	0	0.0406674	0	0	0	0	0.0176564	0	0	0.330171	0.454661	-1366.92	-666.242	-2033.16	0.953383	0.0194886	0.00364176	0.266653	0.0963174	0.0320041	0.00825479	2.34126e-10	0.57364
S00608	0.0140983	0.0113437	0.012347	0	0	0.00986181	0	0.000458287	0.00551714	0.0184517	0.927922	1.01	0.0669	0.0165	0.424	0.316	-0.142	0.239	0.154	0.00274	0.157	0.019	0.0286	0.319	0.339	0.0987	0.286	0.0102	2.57462	0.307343	2.4005	0.286398	1.40319	5.16995	5.16995	2.18719	7.83358	8.53204	74.5562	0	0	0	0.000932324	0	0.00369087	0	0	0.000121886	0.0559078	0	0	0	0.0278143	0	0.0291507	0	0	0.0330218	0.00654321	0	0.0471998	0.0480191	0	0	0	0	0.200956	0.109149	0.304943	0.132551	-839.505	-536.243	-1375.75	0.919872	0.004672	0.0323115	0.0519305	0.0249295	0.0409	0.0065873	4.9921e-09	0.838669
S00609	0.0276481	0.0256729	0.0220487	0	0.0342784	0.0234353	0	0.0387419	0.0146954	0.0212657	0.792214	2.44	0.05	1.22	1.32	0.442	-0.263	0.734	0.476	0.00812	1.46	0.108	0.194	-0.129	0.853	0.369	0.396	0.0257	7.31165	5.69858	5.76016	0.299077	3.77443	14.2996	14.2996	3.2472	7.21049	6.44118	95.7241	0	0	0	0	0	0	0	0	0	0.052842	0	0	0	0	0	0.132985	0	0	0	0	0	0	0	0	0	0	0.0777968	0.186994	0	0.127132	0.422249	-755.583	509.294	-246.289	0.842529	0.0117183	0.0309928	0.0924214	0.0220799	0.0255672	0.013122	5.11828e-10	0.804098
S00613	0.00189517	0.00950735	0.014193	0	0.0516358	0.0461063	0.0787262	0.00424821	0.0153284	0.050952	0.727408	4.3	0.0444	0.221	1.48	0.19	0.123	-0.186	0.28	0.0209	1.42	-0.0104	0.146	-0.478	-0.0515	0.451	0.653	0.0176	2.34574	1.12276	1.29742	0.47875	2.69625	13.7288	13.7288	0.984771	7.02043	9.81563	133.828	0	0	0	0	0	0	0	0	0	0.0622562	0	0	0	0	0	0.0613236	0	0	0.0120016	0	0	0	0	0.198577	0	0	0.0159712	0.328109	0.0724108	0.0971105	0.152241	-720.702	147.196	-573.507	0.86742	0.00353776	0.0486691	0.079825	0.0303441	0.0335238	0.0164623	3.97631e-09	0.787638
S00640	0.0466079	0.0501459	0.0606887	0	0.0485345	0.0141897	0	0.0235217	0.0730559	0	0.683256	3.59	0.0269	0.469	0.251	0.654	-0.685	2.91	0.872	0.0592	4.28	0.0471	0.14	0.991	3.05	0.766	1.23	0.0267	9.33272	2.55301	6.95392	0.849856	31.6523	31.1306	31.1306	7.11561	18.3511	12.8188	393.64	0	0	0	0	0	0	0	0.0113888	0	0.0832136	0	0	0	0	0	0.194647	0	0	0.00939127	0	0	0	0	0.129342	0	0.236185	0.0457192	0.130189	0	0.119159	0.0407649	788.202	1829.38	2617.58	0.549344	0.0841595	0.177563	0.156661	0.0148216	0.0584641	0.0234043	6.00969e-09	0.484927
S00694	0	0	0.000317364	0	0	0.0499374	0.0404669	0.029326	0.0192102	0.268115	0.592627	0.879	0.0609	0.0911	1.63	0.771	-0.327	-0.2	0.227	0.00638	0.328	0.0359	0.0665	0.381	0.543	0.486	0.689	0.0224	20.0324	5.49543	2.123	0.316104	2.87812	7.99463	7.99463	1.99772	7.42527	18.7527	161.641	0	0	0	0	0	0	0	0	0	0.0451721	0	0	0	0	0	0.0742341	0	0	0.0166649	0	0	0.0300857	0	0	0	0	0.0429316	0.0968894	0.0320832	0.0105095	0.651429	-1278.36	-1077.75	-2356.11	0.966611	0.0027403	0.0551295	0.0447833	0.0361422	0.0544121	0.0055346	5.66489e-09	0.801258
S00710	0.0203243	0.00756681	0.0319314	0	0.00813766	0.0415202	0	0.00643873	0.0311527	0.0736437	0.779285	2.23	0.0581	0.0972	0.74	0.255	-0.342	1.28	0.25	0.0159	0.686	0.0425	0.0943	1.02	0.987	0.359	0.818	0.031	6.70335	0.336357	1.59052	0.467577	3.28033	11.1906	11.1906	1.54968	8.03623	10.9304	230.216	0.0016942	0	0.000616333	0	0	0.000249278	0	0.00957156	0	0.0126978	0	0	0	0	0	0.139633	0	0	0.000482067	0	0	0	0	0	0	0	0.043412	0	0	0.268972	0.522672	-678.029	-630.599	-1308.63	0.915963	0.00682296	0.078698	0.0966745	0.0224452	0.0703531	0.00998424	1.29217e-08	0.715022
S00711	0.0194101	0.0442144	0.0707996	0	0.0352089	0.00839386	0	0.0111204	0.0306359	0.0147547	0.765462	3.82	0.0414	0.17	0.213	0.0224	-0.0555	1.42	0.29	0.0273	1.53	0.0154	0.0803	-0.0756	0.732	0.404	0.519	0.0218	3.58572	1.23304	1.41932	0.155978	7.5795	16.6862	16.6862	19.9138	17.8483	10.6614	202.52	0	0	0	0.000250089	0	0	0	0	0.0105576	0.0695485	0	0	0	0.000588665	0	0.174576	0	0.000182594	0.00755327	0	0	0.000390864	0	0.329129	0.00013268	0	0.0218297	0.200212	0	0.0952047	0.0898447	113.485	408.908	522.393	0.776523	0.020273	0.089837	0.115652	0.0374516	0.0872117	0.0157316	1.85133e-09	0.633844
S00712	0.0188634	0.0108233	0.0385743	0.00685167	0.0223461	0.0195505	0	0.0132364	0.0217131	0.021108	0.826933	1.66	0.0671	0.0903	1.46	0.403	-0.489	0.292	0.232	-0.0221	1.57	0.0327	0.15	0.803	1.34	0.573	0.638	0.026	4.77209	1.65989	2.87398	0.287479	4.21601	24.0498	24.0498	20.2308	9.29827	8.69618	96.9388	0	0	0	0.000741522	0	0	0	0	0.00035461	0.0685534	0	0	0	4.11579e-06	0.000265619	0.113771	0	0	0	0	0	0	0	0.00194015	0	0.000191404	0.0287877	0.339689	0.0642424	0.230196	0.151262	-552.519	218.288	-334.232	0.849412	0.011805	0.0358457	0.0986115	0.0365868	0.0390638	0.0151347	1.62184e-10	0.762953
S00713	0.0337809	0.0184662	0.0468841	0	0.0339992	0.00939058	0	0.01757	0.0428908	0.0300556	0.766963	2.93	0.0359	0.747	1.46	-0.228	-0.754	1.22	0.807	0.0463	2.49	-0.0278	0.145	0.344	2.5	0.407	0.841	0.011	21.7731	3.12331	3.77949	0.289426	18.5369	17.6062	17.6062	12.3458	15.7237	9.47699	154.61	0	0	0	0	0	0.000307298	0	0.00831204	0	0.0756781	0	0	0	0	0	0.203447	0	0	0.00926528	0	0	0	0	0.0995446	0.0131803	0.0136429	0.019589	0.131337	0	0.243988	0.181708	33.5722	1228.23	1261.81	0.703699	0.0406929	0.0584638	0.163445	0.0376861	0.0562145	0.0162832	5.44175e-09	0.627215
S00714	0.0255986	0.0279644	0.0358735	0.0051398	0.00545923	0.016982	0	0.0157188	0.0372186	0.0391201	0.790925	4.73	0.106	0.409	0.131	0.212	-0.56	3.38	0.65	0.0333	2.13	0.0393	0.176	-0.421	1.57	0.815	0.91	0.0478	7.27364	2.53311	19.6387	0.22444	9.1108	20.138	20.138	4.89498	6.91231	12.2907	248.203	0	0	0	0	0	0	0.000534425	0	0	0.0748281	0	0	0	9.1704e-05	0.000308938	0.169707	0	0	0.00219815	0	0	0	0	0.0781702	4.77077e-05	0	0.0300652	0.317366	0.00112603	0.0305473	0.295009	-119.283	756.799	637.516	0.765764	0.021768	0.0622758	0.190677	0.00884718	0.0580062	0.0191743	6.59188e-10	0.639251
S00716_B	0.0129958	0	0.0324548	0.0724642	0	0.0234129	0.00511925	0.00624258	0.0475003	0	0.79981	0.434	0.0119	-0.00218	0.826	0.0276	-0.0378	-0.289	0.113	0.0012	0.499	0.0247	0.202	0.307	0.0779	0.133	0.0874	0.0057	1.16453	0.201375	0.27316	0.188481	0.13101	3.79267	3.79267	0.598887	10.2852	7.97023	10.3569	0	0	0	0	0	0	0	0.0104123	0	0.0220004	0	0	0	0	0	0.116376	0	0	0	0.0186844	0	0.0133219	0	0	0	0.215489	0.00401054	0	0	0.28911	0.310595	-1733.36	-991.801	-2725.16	0.979068	0.00630526	0.00280718	0.115768	0.0399515	0.0406595	0.00285046	1.66175e-10	0.791658
S00718	0.0293774	0.0477905	0.0164701	0	0.0526915	0.0169307	0	0.00615979	0.0047506	0	0.825829	1.18	0.077	0.409	1.18	-0.103	-0.282	0.0854	0.257	0.00767	1.65	0.00633	0.0494	-0.13	0.529	0.382	0.382	0.013	2.83164	1.21228	2.31669	0.739795	0.925508	3.56341	3.56341	14.9148	6.35697	6.75188	189.513	0	0	0	0.000523151	0	0	0	0	0	0.0405236	0	0	0	0	0.000159296	0.0803615	0	0	0.0178283	0	0	4.79287e-05	0.197849	0.28432	0.000431125	0	0.0132682	0.265587	0	0.0550125	0.044088	-914.97	-102.921	-1017.89	0.898009	0.0102686	0.0450005	0.164166	0.0267073	0.0599089	0.00476392	6.06868e-11	0.689185
S00725	0.0115679	0.00570701	0.0202553	0	0.00191054	0.0125542	0	0.00329011	0.0140298	0.0100456	0.92064	0.506	0.0678	0.0744	1.09	0.135	-0.132	-0.0365	0.235	0.0116	0.428	0.0028	0.0549	0.384	0.531	0.171	0.376	0.0124	4.76886	0.439344	1.08442	0.246266	3.00393	5.65931	5.65931	0.969157	4.78353	5.56529	45.313	0	0	0	0.0253242	0	0	0	0	0	0.062719	0	0	0	0	0	0.0447727	0	0	0.00209454	0	0	0.0203837	0	0	0	0	0.0158536	0.132934	0	0.460285	0.235633	-1760.35	-830.752	-2591.11	0.974874	0.00522391	0.015459	0.0411081	0.0156408	0.0328776	0.00392911	3.80632e-11	0.885762
S00732	0.037379	0.0155076	0.034707	0	0.0017036	0.00943851	0	0.00535568	0.018352	0.0288402	0.848716	2.45	0.0389	0.183	0.57	-0.042	-0.163	0.208	0.0676	-0.00588	0.603	-0.00837	0.114	0.499	0.252	0.434	0.344	0.0122	1.65235	0.810085	0.666809	0.111395	1.8444	16.342	16.342	6.33753	13.4769	24.7218	69.4599	0	0	0	0.000413757	0	0	0	0	0	0.0964249	0	0	0	0.000332572	0	0.0543761	0	0	0	0	0	0	0	0.00129266	0.000797439	0.0187118	0.0213857	0.429364	0.0840428	0.187662	0.105196	-716.652	-175.511	-892.163	0.889737	0.00696587	0.0252052	0.084404	0.031348	0.0311664	0.0142805	1.27437e-11	0.80663
S00733	0	0.000701859	0.0275411	0	0.140745	0	0	0.63352	0	0.00412884	0.193363	4.02	0.258	-0.00492	0.298	4.71	-0.336	0.145	0.151	0.139	1.04	0.267	0.109	0.335	1.11	0.539	0.579	0.0389	10.5564	198.36	4.22137	0.452265	4.46063	12.8913	12.8913	3.71501	5.96594	10.3818	617.782	0	0	0.00021893	0.000368078	0	0	0	0	0	0.0537079	0	0	0	0.00123119	4.86552e-05	0.205697	0	0	0.0843776	0	0	0.00650692	0	0.000203099	0	0	0.00816045	0.337724	0.00105828	0.201409	0.0992891	252.792	478.162	730.954	0.756872	0.006968	0.266358	4.8758e-08	0.277551	0.0658296	0.01031	1.68188e-07	0.372983
S00739	0.0170453	0.0422184	0.0303687	0.0317559	0.0396944	0.0138842	0.0230397	0.0201862	0.0314152	0	0.750392	1.77	0.0519	0.949	0.945	-0.299	-0.373	2.08	0.512	0.0558	3.39	0.0728	0.104	1.25	1.07	1.31	0.66	0.028	7.97951	2.86483	5.86277	0.894159	5.22538	18.2555	18.2555	6.43919	10.2363	33.0861	59.7094	0	0	0	0	0	0	0	0	0	0.0941403	0	0	0	0	0	0.21605	0	0	0	0	0	0	0	0.250792	0	0	0.0370707	0.11659	0	0.135654	0.149704	-506.627	982.535	475.908	0.780804	0.0118347	0.0139811	0.121455	0.0227627	0.187596	0.0168789	4.38847e-10	0.625492
S00790	0.0516705	0.0755654	0.103288	0	0.0196244	0.0119433	0	0.0715077	0.0898206	0.0231631	0.553417	6.47	-0.0371	1.67	0.828	0.767	-0.754	3.18	1.35	0.0715	3.64	0.583	1.28	2.04	4.9	0.554	0.937	0.00748	17.9213	9.70499	12.0362	1.39198	35.6894	65.4209	65.4209	13.2403	12.1393	11.8591	222.803	0	0	0	0	0	0	0	0.0900959	0	0.114243	0	0	0	0	0	0.193208	0	0	0.0057688	0	0	0	0	0.181764	0	0.0348924	0.00391154	0.111577	0	0.12752	0.137019	1093.43	3003	4096.44	0.356482	0.0846088	0.0876781	0.212674	0.0397618	0.062137	0.0487054	4.10751e-10	0.464435
S00791	0.0203477	0.0678547	0.0182251	0	0.10409	0.00726619	0	0.0281861	0.0467889	0	0.707242	4.35	-0.01	0.986	-0.153	0.159	-0.512	2.33	0.514	0.0265	2.44	0.07	0.112	3.93	1.49	0.14	0.937	0.0238	7.61762	4.83926	10.0119	0.664356	8.54211	31.5908	31.5908	10.9181	26.1812	9.42134	148.089	0	0	0	0	0	0	0	0	0	0.117999	0	0	0	0	0	0.143604	0	0	0	0	0	0	0	0.115315	0	0	0.0128865	0.280917	0	0.234713	0.0945654	-13.7695	1665.52	1651.75	0.661901	0.0236184	0.0574999	0.204154	0.0024822	0.0370359	0.0261543	6.17787e-08	0.649055
S00793	0.0196261	0.00269144	0.0272993	0	0	0.0278756	0	0.00539373	0.0243448	0.118506	0.774263	1.73	0.0366	0.0624	0.296	0.0506	-0.348	0.922	0.197	-0.000505	0.294	-0.000999	0.377	0.688	0.908	0.274	0.693	0.0129	2.71437	0.922966	1.24676	0.340595	4.42833	11.7585	11.7585	1.15543	6.27522	13.8178	121.235	0	0	0	0	0	0	0	0	0	0.0496155	0	0	0	0	0	0.104592	0	0	0.00462008	0	0	0	0	0	0	0	0.0416096	0	0	0.325245	0.474317	-735.657	-310.971	-1046.63	0.899857	0.00860227	0.0399749	0.088721	0.0489591	0.0484781	0.0105684	5.42105e-10	0.754696
S00794	0.0221377	0.0167418	0.0458132	0	0.0167758	0.0150039	0.00577416	0.00816952	0.014343	0.0205551	0.834686	2.27	0.0473	0.177	0.512	-0.0411	-0.367	0.836	0.163	0.0139	0.914	0.0325	0.0658	-0.0537	0.959	0.189	0.446	0.0134	2.08589	1.70735	1.89244	0.154854	7.4077	8.3085	8.3085	1.4242	5.59575	28.3033	108.023	0	0	0	0.00194324	0	0	0	0	0	0.067657	0	0	0	0	0	0.127048	0	0	7.83962e-05	0	0	0	0	0.314233	0.00124058	0	0.0258154	0.215513	0	0.0309241	0.215547	-472.346	-119.006	-591.352	0.86872	0.0101582	0.0360412	0.0799475	0.0221511	0.085569	0.0084078	1.30974e-09	0.757725
S00795	0.0221772	0.016324	0.0238788	0	0.00856583	0.0324722	0.00708267	0.0109365	0.03573	0.036499	0.806334	1.79	0.0404	0.416	1.26	0.198	-0.517	0.864	0.353	0.00794	0.703	-0.0166	0.0732	0.905	1.37	0.667	0.698	0.022	5.03687	1.48602	2.4395	0.33553	7.36046	16.2038	16.2038	6.24762	7.49252	10.1111	58.7027	0	0	0	0	0	0	0	0	0	0.0592369	0	0	0	0	0	0.118587	0	0	0	0	0	0	0	0	0	0	0.0472018	0.0885165	0.0255947	0.482159	0.178705	-842.381	179.489	-662.892	0.873874	0.0205879	0.018639	0.0854545	0.0300068	0.0286032	0.0132068	2.26075e-09	0.803502
S00796	0.0135666	0.0209289	0.0218907	0.00877909	0.049729	0.0161257	0	0.00932123	0.0111199	0	0.848539	1.29	0.027	0.256	0.261	0.164	-0.153	0.515	0.151	0.0209	1.89	0.0107	0.283	0.157	0.252	0.71	0.366	0.015	2.5162	0.717293	2.27577	0.211194	0.674882	19.3596	19.3596	2.25543	14.6677	4.66934	109.254	0	0	0	0.000977501	0	0	0	0	0	0.0768423	0	0	0	0	0	0.0632633	0	0	0	0	0	0	0	0.0335286	0.000151517	0.0523714	0.0165605	0.39138	0.183622	0.110024	0.0712789	-635.613	160.191	-475.422	0.860166	0.00730105	0.0390684	0.121547	0.0431787	0.0204397	0.011956	1.53193e-09	0.756509
S00799	0.0154715	0.0198831	0.0328318	0	0.140664	0.00713381	0	0.0445163	0.0181133	0	0.721387	2.72	0.196	0.708	0.206	0.526	-0.172	0.2	0.0315	0.0466	0.175	0.0613	0.0338	1.78	0.647	0.04	0.189	0.00946	3.53015	7.15373	3.30608	0.345327	3.66846	19.6187	19.6187	1.35471	3.1948	8.14798	90.1954	0	0	0	0	0	0	0	0.071734	0	0.0375004	0	0	0	0.0396284	0.000139508	0.0812033	0	0.00513267	0.0173293	0	0	0.058379	0	0	0	0.28914	0	0.189889	0.0928356	0.116898	0.000190417	798.985	1872.31	2671.3	0.542738	0.0266511	0.113948	0.0102841	0.0806536	0.26157	0.0718554	9.26609e-09	0.435039
S00825	0.0387201	0.0300106	0.0624033	0	0.0525983	0.0151564	0.00164559	0.0507408	0.0396434	0.0281416	0.68094	5.21	0.00103	2.37	-0.899	-0.357	-0.799	5.61	0.668	0.175	1.82	0.0429	0.174	1.12	3.29	0.775	1.29	0.02	24.1984	7.41926	10.4828	0.95999	18.9814	28.3305	28.3305	9.65463	9.57224	27.9008	116.86	0	0	0	0	0	0	0	0	0	0.120535	0	0	0	0	0	0.243701	0	0.0082385	0	0	0	0	0	0.0555599	0	0	0.0372188	0	0	0.243101	0.291646	370.646	1977.27	2347.92	0.581981	0.043453	0.0264871	0.109542	0.0229615	0.16258	0.0356237	3.16694e-09	0.599353
S00827	0.0173442	0.00332294	0.017614	0.00555096	0.00510413	0.045053	0.0193981	0.0326983	0.0218466	0.068819	0.763249	1.69	0.118	0.282	1.41	0.822	-0.469	0.637	0.389	0.0115	0.602	0.0159	0.105	0.206	0.976	0.8	0.96	0.0279	17.4795	6.60783	2.99305	0.498689	2.28105	10.8832	10.8832	1.44976	7.45099	11.6604	225.912	0	0	0	0.0127723	0	0	0	0	0	0.0273911	0	0	0	0	0	0.0862746	0	0	0.023567	0	0	0	0	0	0	0	0.0627326	0.0411492	0	0.0982003	0.647913	-744.687	10.8237	-733.863	0.878891	0.00756326	0.0735434	0.0784408	0.0315269	0.0721597	0.0106062	9.56115e-10	0.72616
S00829	0.0338272	0.0220558	0.0234828	0.023133	0.0221387	0.0167544	0	0.0278479	0.0257362	0.00797189	0.797052	3.79	0.0737	1.52	1.41	-0.259	-0.431	1.06	0.603	0.031	1.01	0.061	0.0861	0.504	1.11	0.379	0.659	0.0254	6.68259	3.60621	5.40632	0.563675	2.63831	16.5178	16.5178	4.84695	8.70647	7.66222	105.46	0	0	0	0	0	0	0	0	0	0.0953189	0	0	0	0	0	0.11585	0	0	0.00267456	0	0	0	0	0	0	0	0.0759319	0.185428	0.0503898	0.160471	0.313936	-561.586	792.06	230.474	0.802801	0.0136524	0.0322192	0.0973382	0.0330661	0.025242	0.0211961	2.40948e-10	0.777286
S00830	0.0572478	0.0601153	0.0518859	0	0	0.0251004	0	0.0747387	0.0551603	0.076829	0.598923	5.17	0.58	0.677	-0.746	1.84	-0.915	4.74	0.799	0.127	0.666	0.115	0.245	3.21	2.95	0.81	1.42	0.0365	16.8702	11.1799	7.63825	0.380127	30.754	46.1355	46.1355	7.97977	11.9609	16.7507	450.379	0	0	0	0	0	0	0	0	0	0.10752	0	0	0	0	0	0.207635	0	0	0.0212887	0	0	0	0	0	0	0	0.0329664	0.11287	0	0	0.51772	670.093	2111.17	2781.26	0.529111	0.0741663	0.160477	0.13172	0.0206377	0.144341	0.0626077	8.90964e-07	0.40605
S00832	0.0281332	0	0.0160528	0	0	0.0161949	0	0	0.0137511	0.126465	0.799403	1.21	0.0437	0.00298	1.18	0.273	-0.229	-0.00795	0.12	-0.00986	0.826	0.0316	0.0522	0.103	0.327	0.38	0.532	0.0152	4.09	0.677634	0.809585	0.059515	2.67125	5.19784	5.19784	2.52941	7.23948	12.5709	33.8359	0	0	0	0	0	0	0	0	0	0.028679	0	0	0	0	0	0.0670596	0	0	0	0	0	0	0	0	0	0	0.0551572	0	0.0470268	0.12626	0.675818	-1469.19	-1077.54	-2546.73	0.973402	0.017172	0.0112249	0.0898969	0.0405639	0.0725118	0.00580297	3.03309e-09	0.762828
S00836	0.0232417	0.021393	0.02913	0.0132112	7.8095e-05	0.0150151	0	0.0205679	0.0228378	0.0181243	0.836401	3.19	0.069	0.505	0.914	-0.0047	-0.538	1.57	0.475	0.0144	1.23	0.00725	0.0808	-0.0584	1.67	0.473	0.958	0.0252	9.15966	2.54977	4.7436	0.438789	8.89536	12.5842	12.5842	2.42438	8.32187	9.83234	160.521	0	0	0	0.000203862	0	0	0	0	0	0.0559675	0	0	0	0.000590882	5.13336e-05	0.110783	0	0	0	0	0	0	0	0.00159981	0	0	0.0668078	0.0159722	0	0.319588	0.428436	-881.241	590.288	-290.953	0.846043	0.0221253	0.0483879	0.0814781	0.0232597	0.0586079	0.0194043	7.62853e-09	0.746737
S00837	0.026969	0.0329051	0.0320465	0.0791326	0.144658	0.00651105	0	0.0264613	0.0251944	0.0605296	0.565592	5.52	-0.0386	1.74	0.225	-1.26	-0.419	2.97	0.649	0.125	1.87	0.0821	0.578	0.2	1.43	1.32	0.719	0.0367	14.748	5.1252	5.12883	0.602387	10.3048	43.3821	43.3821	65.2176	11.4761	14.5589	250.231	0	0	0	0	0	0	0	0	0	0.127083	0	0	0	0	0	0.163471	0	0	0	0	0	0	0	0.255498	0	0	0.0602167	0.158133	0	0.0159903	0.219608	75.2295	1787.16	1862.39	0.638411	0.0262451	0.0784759	0.138915	0.0158447	0.0511586	0.0429338	8.20824e-09	0.646427
S00838	0.00534686	0.0278404	0.0408903	0	0.00757494	0.0221012	0	0.0418793	0.0252995	0.12472	0.704347	3.56	1.07	-0.465	-0.142	2.48	-0.496	1.22	0.226	0.15	2.61	0.263	0.0935	0.0054	0.679	0.896	0.874	0.0299	5.61433	10.5951	2.90222	0.317441	5.01991	14.6631	14.6631	8.20217	9.39163	15.456	327.231	0	0	0	0	0	0	0	0	0	0.0632332	0	0	0	0	0	0.190772	0	0.0121425	0.00865441	0	0	0	0	0	0	0	0.0364903	0.156674	0	0.0514802	0.480554	344.899	287.966	632.865	0.766203	0.00337198	0.103302	0.0715539	0.0373111	0.0771478	0.0151559	3.69988e-09	0.692158
S00858	0	0	0.00474984	0.0435941	0	0	0	0.0942023	0	0.00308523	0.854369	0.384	0.0169	0.00174	0.322	0.198	-0.0485	-0.105	0.0481	-0.000599	0.29	0.0167	0.0115	0.0177	0.0837	0.01	0.111	0.00336	0.738143	4.80038	0.264796	0.0543781	0.123648	1.3049	1.3049	0.540393	8.92954	3.44349	6.48567	0.0916401	0	0	0	0	0.0633581	0	0.00053148	0	0.00648784	0	0	0.000987875	0.0205971	0	0.0015558	0.0148736	0	0	0.00431864	0.00264659	0.137882	0.022476	0	0.0377006	0.181443	0.00324444	0	0	0.374277	0.0359809	-1991.96	-1430.92	-3422.88	0.994747	0.00292138	0.00561986	0.041992	0.0371488	0.05282	0.00179533	7.2282e-11	0.857703
S01060_B_TU	0.00941153	0.0167602	0	0.0025459	0	0.0143421	0	0.0102691	0.0110574	0.0738837	0.86173	0.579	0.0187	0.129	0.737	0.0388	-0.0326	-0.253	0.0636	-0.00511	0.076	-0.00189	0.0556	0.0252	0.12	0.106	0.1	0.00468	2.42664	0.351384	1.3152	0.0406156	0.584401	2.71424	2.71424	0.410859	5.1056	3.54646	22.4521	0	0.00100708	0.00210065	0	0	0	0	0.000234117	0	0.018717	0	0	0.00530322	0.00703286	0	0.00665786	0	0	0	0.145053	0	0	0	0	0	0	0.0033669	0	0	0.460804	0.349724	-1483.97	-1429.34	-2913.31	0.984315	0.00700783	0.0103298	0.114224	0.0466538	0.066373	0.00275372	6.41179e-09	0.752658
S01093	0.0135783	0.0151693	0.0239865	0	0	0.0213464	0	0.00782636	0.0840813	0.0493852	0.784627	1.6	0.0932	0.615	0.238	-0.291	-0.307	1.91	0.575	0.0553	1.55	0.0453	0.15	0.429	0.85	0.302	0.694	0.0252	10.9282	1.7645	3.64174	0.47276	3.76567	9.90624	9.90624	3.08257	5.22763	8.74215	53.2948	0	0	0	0.00843247	0	0.000674287	0	0	0	0.0995532	0	0	0	0.0102634	0	0.0898333	0	0	0.0126061	0	0	0.0125654	0	0.112431	0.00440236	0.0257841	0.016107	0	0.0544617	0.430667	0.122219	-712.152	649.17	-62.9822	0.827732	0.00981399	0.0164213	0.087953	0.0232124	0.0450219	0.0135078	1.40973e-09	0.80407
S01103	0	0	0.0211989	0	0	0.00264349	0	0.0983814	0.0362027	0.0503972	0.791176	0.639	0.0222	-0.0224	0.463	0.257	-0.0775	-0.176	0.0561	-0.00671	0.228	0.015	0.0164	-0.0338	0.107	0.0241	0.315	0.00498	0.374783	2.82191	0.111925	0.0350041	0.0755441	1.91375	1.91375	0.363916	13.6806	5.72636	13.5021	0	0	0	0	0	0	0	0.00508473	0	0.00020515	0	0	0	0.000560901	8.44245e-05	0.103132	0	0	0.000186705	0	0	0.0156203	0	0	0.00549624	0	0.0231535	0	0	0.31942	0.527056	-1966.82	-1586.61	-3553.43	0.996526	0.00952744	0.00740322	0.172935	0.0693464	0.063435	0.00138338	1.69216e-09	0.67597
S01202	0	0	0	0.233779	0	0.0151639	0.0312816	0.0263636	0	0	0.693411	0.0818	0.0337	0.102	0.218	0.0634	-0.00429	-0.108	0.0226	0.00292	0.0839	0.0219	0.0603	0.0611	0.0219	0.0554	0.02	0.0025	0.475359	0.875073	1.56533	0.053526	0.138028	1.78231	1.78231	0.706607	2.29596	7.21878	10.0845	0.0017873	0	0	0.034385	0.107477	0.00423015	0	0	0	0.0204303	0	0	0.00138156	0.0417156	0	0	0.0307325	0	0	0.0358358	0	0.0405178	0.118557	0	0.0666759	0.240778	0.00171806	0	0	0.192348	0.0614305	-1532.92	-1035.3	-2568.22	0.97412	0.00426388	0.00300422	0.056439	0.0218841	0.0421245	0.000392285	1.03946e-09	0.871892
S01242	0.0275619	0.0464151	0.0295697	0	0	0.0207948	0	0.0578869	0.0617319	0.0690429	0.686997	2.86	0.0519	2.32	-1.14	0.854	-0.659	3.98	0.672	0.12	1.27	0.113	0.0871	0.554	1.66	0.404	0.993	0.0284	10.5683	11.4283	15.6486	1.13592	7.07985	28.8658	28.8658	10.4019	7.16182	13.9847	156.524	0	0	0	0.00104345	0	0	0	0	0	0.112442	0	0	0	0	0.000158084	0.136761	0	0	0.000269128	0	0	0	0	0.000124224	0	0	0.0964543	0.0616001	0	0.00103927	0.590109	-53.7924	1510.23	1456.44	0.683116	0.0200772	0.0503715	0.0929216	0.0512552	0.0388204	0.0259227	0.00138235	0.719249
S01248	0.0278457	0.0347574	0.0412077	0	0	0.0189167	0.00974045	0.030213	0.0314805	0.0384909	0.767348	2.43	0.0314	1.04	-0.0493	-0.0866	-0.577	2.07	0.597	0.12	0.86	0.16	0.0776	0.524	1.66	0.391	0.753	0.02	7.02772	3.06165	9.32978	0.875125	7.49309	16.2213	16.2213	3.60065	6.45247	8.33636	108.008	0	0	0	0.000360101	0	0	0	0	0	0.101503	0	0	0	4.10283e-05	0.000179616	0.128594	0	5.1223e-05	0	0	0	0.000237601	0	0.0313821	0	0	0.00977832	0.0327271	0	0.494325	0.20082	-355.207	1176.54	821.336	0.748135	0.0240111	0.0404971	0.178839	0.0350718	0.0547696	0.0316513	7.50724e-09	0.63516
S01318	0.00934621	0.0408441	0.0293752	0	0.0426105	0.00578785	0	0.00509356	0.0170864	0	0.849856	3.07	0.0377	0.292	0.288	-0.0158	-0.323	0.637	0.173	0.0155	2.08	0.0226	0.0723	-0.26	0.718	0.193	0.422	0.0149	2.42094	0.402292	4.1324	0.393308	3.69522	11.788	11.788	6.05751	29.273	13.188	164.503	0	0	0	0	0	0	0	0	0.0234196	0.070605	0	0	0	0	0	0.115953	0	0	0.0180008	0	0	0	0	0.228975	0.142009	0.0321984	0.017938	0.0434499	0	0.291111	0.0163406	-111.754	528.469	416.716	0.786203	0.0106265	0.0697621	0.15105	0.035697	0.0343058	0.0109912	1.81739e-09	0.687567
S01407	0.00944397	0.0202457	0.0387541	0.0237634	0.0127012	0.00794915	0	0.02248	0.00913308	0	0.855529	1.57	0.00662	0.446	0.499	0.202	-0.253	0.382	0.321	0.0443	1.34	-0.0041	0.0364	0.524	0.648	0.305	0.326	0.0124	6.67226	4.82385	2.04958	0.226579	3.44559	14.0862	14.0862	6.30875	4.47346	4.72945	30.3179	0	0	0	0.0546815	0	0	0	0	0	0.128924	0	0	0	0	0.00133768	0.0454234	0	0.00155578	0.0137433	0	0	0.00470502	0	0.290903	0.0398584	0	0.0326319	0	0.177936	0.147588	0.060711	-804.048	1006.51	202.458	0.805246	0.0118408	0.00969546	0.0516493	0.0307926	0.015823	0.0151189	1.46627e-08	0.86508
S01453	0.00302782	0	0.00913656	0	0.0733347	0.0446171	0.043386	0	0.0180994	0.0846429	0.723755	2.72	0.0839	-0.000681	1.41	0.113	-0.213	0.203	0.204	-0.0204	0.708	0.0121	0.0774	0.237	0.367	0.172	1.03	0.0231	5.97472	0.0773619	0.716152	0.273195	0.964096	9.34257	9.34257	0.721026	10.6064	9.36184	139.395	0	0	0	0	0	0	0	0	0.00952543	0.0369955	0	0	0	0	0	0.0789824	0	0	0	0	0	0	0	0	0	0	0.046274	0	0	0.229417	0.598805	-951.393	-821.3	-1772.69	0.941151	0.00376551	0.0430522	0.0868217	0.0302156	0.0498686	0.0113134	4.46951e-09	0.774963
S01468	0.0344476	0.0429892	0.0438952	0	0.0340857	0.0102175	0	0.0262052	0.0732703	0.000864354	0.734025	4.28	0.0824	0.932	0.992	-0.247	-1.13	2.2	0.601	0.0126	1.47	0.00485	0.0726	0.493	2.86	0.162	1.34	0.017	10.4339	3.76009	7.19695	18.649	32.0753	28.2937	28.2937	7.80978	17.2385	12.4341	109.849	0	0	0	0	0	0	0	0.0120481	0	0.0643795	0	0	0	0	0	0.136512	0	0	0.000440543	0	0	0	0	0.173758	0.117568	0	0.0220912	0.196282	0	0.171878	0.105042	-107.544	1558.2	1450.66	0.683735	0.0847452	0.0414416	0.129626	0.0102632	0.0402776	0.0328691	7.72515e-09	0.660777
S01493	0.00554094	0	0.018945	0.00485913	0.0722355	0.0129313	0	0.00571977	0.0368626	0	0.842906	1.26	0.0183	0.0313	0.521	-0.029	-0.0725	-0.0902	0.0599	-0.00575	0.199	0.0158	0.0351	-0.101	0.106	0.0694	0.15	0.00498	0.575689	0.165111	0.343272	0.0322807	0.193362	5.36467	5.36467	0.895669	5.91039	4.50545	39.0752	0	0	0	0	0	0	0	0.00761168	0	0.0113375	0	0	0	0	0	0.0870899	0	0	0.000758333	0.023407	0	0.0196963	0	0.082959	0	0.00426614	0.0260409	0	0	0.364034	0.372799	-1304.44	-991.05	-2295.49	0.964293	0.00594982	0.00566854	0.120034	0.0347226	0.0456184	0.00337231	6.03947e-09	0.784634
S01494	0.0199731	0	0.0335174	0	0	0.0263213	0.0306354	4.7083e-05	0.0021342	0.0744044	0.812967	1.89	0.0377	-0.0106	0.634	0.143	-0.153	0.426	0.127	-0.0101	0.234	0.00936	0.122	0.183	0.347	0.188	0.903	0.0156	1.78586	0.256258	0.332601	0.0702482	3.33217	10.4616	10.4616	0.53393	16.7077	14.6956	116.675	0	0	0	0.00118924	0	3.09184e-05	0	0	0	0.094972	0	0	0	0	0	0.0638376	0	0	0.00261474	0	0	0	0	0.000722458	0	0	0.0650316	0.193212	0.00229368	0.0200997	0.555996	-1030.19	-526.926	-1557.11	0.929986	0.00467493	0.0339192	0.0457902	0.0138963	0.0269141	0.0120457	2.20846e-10	0.86276
S01496	0.031808	0.115965	0.0353528	0	0.00847062	0.0153023	0	0.0270842	0.0459387	0.00813292	0.711946	9.73	0.11	0.549	0.0895	0.052	-0.675	3.34	0.811	0.0207	1.25	-0.0153	0.0727	0.934	1.62	0.118	0.965	0.0326	16.7039	4.75302	10.2904	1.34288	17.586	38.9095	38.9095	2.74962	13.5186	14.168	424.192	0	0	0	0	0	0	0	0.0274527	0	0.121515	0	0	0	0	0	0.17935	0	0	0.0383531	0	0	0	0	0.0755265	0.0184601	0	0.0139495	0.171195	0	0.175657	0.178541	509.841	1928.21	2438.05	0.571171	0.0497356	0.181771	0.104384	3.67961e-06	0.102523	0.100746	0.00308538	0.457752
S01499	0.013208	0.0627968	0.0273408	0	0.0225962	0.0165493	0	0.0303679	0.0357337	0.033913	0.757494	4.28	0.0629	1.25	0.382	0.0329	-0.42	2.59	0.384	0.0101	0.91	-0.00521	0.144	-0.00936	0.977	0.0663	0.657	0.0242	8.61056	3.91178	5.30186	0.413511	4.23992	23.9928	23.9928	2.5715	12.2821	10.8145	139.729	0	0	0	0	0	0	0	0	0	0.11983	0	0	0	0	0	0.140334	0	0	0.00551488	0	0	0	0	0	0	0	0.0296924	0.020206	0	0.494577	0.189845	-245.304	1206.21	960.903	0.734385	0.00827625	0.0429176	0.102623	0.0223471	0.0343812	0.0266205	1.66522e-09	0.762835
S01501	0.0173386	0	0.0172347	0	0.0811108	0.00621189	0	0.00381283	0.034296	0.0441674	0.795828	0.717	0.0249	0.0134	0.708	0.0783	-0.166	-0.11	0.0767	-0.00902	0.26	0.00298	0.0247	-0.0539	0.329	0.0974	0.224	0.00389	3.08258	0.199214	0.510129	0.0819604	2.41295	3.05508	3.05508	0.451391	4.98378	4.8423	32.4547	0	0	0	0	0	0.000254456	0	0	0	0.00585272	0	0	0.000116194	0.000129527	0.000183129	0.0629114	0	0	0	0.096815	0	0.0356791	0	0	0	0.00475188	0	0	0	0.596319	0.196988	-1296.44	-1558.98	-2855.42	0.982781	0.0126115	0.00998479	0.207488	0.0683639	0.0470529	0.00260001	4.44228e-10	0.651899
S01502	0.0398992	0.0778081	0	0	0	0.0201827	0	0	0.0280685	0.0300533	0.803988	1.74	0.0322	0.0455	1.17	0.0719	-0.246	-0.295	0.105	-0.00983	0.406	0.0123	0.0365	-0.0744	0.364	0.0574	0.42	0.00677	3.52224	0.289247	0.368597	0.0875463	1.03196	4.85835	4.85835	0.960155	6.07192	5.28159	75.3233	0	0	0	0	0	0	0	0	0	0.0180215	0	0	0	0	0	0.0631037	0	0	0	0.0923496	0	0	0	0	0	0.0537469	0.00536259	0	0	0.466113	0.301303	-800.979	-1069.32	-1870.29	0.945897	0.0178059	0.029649	0.29691	0.0988108	0.061057	0.0078973	1.57725e-09	0.48787
S01505	0.0258223	0.0437454	0.0312457	0	0.0164339	0.0117157	0	0.023399	0.031544	0.0112148	0.804879	4.7	0.017	0.609	-0.346	0.154	-0.505	3.62	0.503	0.0522	1.32	0.158	0.0779	-0.07	1.95	0.231	0.782	0.0225	8.18941	3.96021	9.54874	0.496334	13.9638	22.0869	22.0869	4.03113	6.03757	9.65241	198.93	0	0	0	0	0	0	0	0	0	0.120097	0	0	0	0	0	0.119795	0	0	0	0	0	0	0	0.0504073	0.00945004	0	0.0500987	0	0	0.307887	0.342264	-290.059	1334.18	1044.12	0.72604	0.0309468	0.0693338	0.126891	0.0241551	0.0466362	0.0246135	2.72639e-08	0.677423
S01508	0.0441916	0.0203619	0.0409352	0	0.0553195	0.00727066	0	0.0723081	0.0388542	0.0116195	0.709139	4.3	0.0204	3.22	-0.292	0.265	-0.558	4.11	0.747	0.123	0.825	0.086	1.43	0.579	2.39	0.305	0.723	0.0208	14.5883	13.9706	16.113	1.30382	16.4703	31.1031	31.1031	8.47672	6.95759	11.3143	164.974	0	0	0	0.00132476	0	0	0	0	0	0.110869	0	0	0	0	0.000237465	0.172458	0	0	0.00522391	0	0	0	0	0.00204708	0	0	0.0146879	0.342926	0.106265	0.0844483	0.159513	236.723	2019.45	2256.17	0.592879	0.0509424	0.0582593	0.292451	0.0510538	0.0422224	0.0364691	4.51699e-10	0.468602
S01510	0.00701582	0	0.0107905	0.137185	0	0.0280159	0.0349717	0.0151017	0.0352624	0	0.731657	1.31	0.0191	0.146	0.863	-0.0125	-0.113	-0.336	0.147	0.00188	0.308	-0.00379	0.0424	0.193	0.201	0.0376	0.166	0.0051	1.04437	0.118118	0.758621	0.100034	1.17969	10.9702	10.9702	0.85686	5.72298	10.1683	11.1493	0	0	0.00847667	0	0	0.000225842	0	0	0	0.0318268	0	0	0	0.0347222	0	0.104548	0	0	0	0.0143854	0	0.0610707	0	0	0	0.0559736	0.0075033	0	0	0.247226	0.434041	-1132.99	-635.028	-1768.02	0.940919	0.00758714	0.00258313	0.129406	0.0363389	0.0607322	0.00977376	5.01663e-11	0.753579
S01511	0.00735091	0.0447417	0.0107218	0	0.0484894	0.00729273	0.011789	0.00112618	0.011606	0	0.856882	1	0.0266	0.131	0.793	-0.102	-0.176	-0.106	0.103	0.00951	1.86	0.0106	0.045	-0.0365	0.274	0.163	0.264	0.0077	1.18326	0.0445543	0.854593	0.137471	0.734874	3.57801	3.57801	0.731782	11.1991	10.3601	231.779	0	0	0	0	0	0	0	0	0.0127607	0.0556605	0	0	0	0	0	0.0704243	0	0	0.0362142	0	0	0	0	0.402772	0.0232589	0	0.0231967	0.183517	0.0054306	0.156897	0.0298681	-740.933	-512.249	-1253.18	0.912667	0.00125524	0.0889478	0.0343094	0.00663424	0.0442912	0.00295629	9.48586e-10	0.821606
S01513	0.0122852	0.0247917	0.0426293	0	0.048023	0.0191048	0.0106135	0.0079404	0.0239378	0.00912115	0.801553	1.63	0.0424	0.31	1.04	-0.128	-0.397	0.582	0.405	0.016	2.74	0.0377	0.06	-0.125	1.11	0.204	0.523	0.0147	5.88699	1.20753	2.58036	0.18019	4.94024	10.5812	10.5812	5.89816	13.1107	7.65607	15.9957	0	0	0	0	0	0.00540816	0	0.0109924	0	0.0472512	0	0	0	0	0.000683284	0.170601	0	0	0	0	6.83759e-06	0	0	0	0.0382359	0.255456	0.0183387	0	0	0.287699	0.165327	-1426.11	303.16	-1122.95	0.904687	0.0140111	0.00432583	0.14157	0.0496979	0.0404024	0.00799362	2.07482e-09	0.741999
S01515	0.0186283	0	0.0203715	0.0432179	0	0.0174713	0	0.0129299	0.145398	0.0466671	0.695315	2.98	0.0472	0.0574	1.63	0.0176	-0.218	-0.156	0.304	0.00908	1.1	0.0689	0.0677	0.152	0.364	0.0767	0.447	0.0152	1.89422	0.545836	1.1752	0.501917	0.988348	8.42576	8.42576	2.36443	6.96969	17.6606	34.8258	0	0	0	0	0	0.00347357	0	0.0249582	0	0.00576259	0	0	0	0.00694683	0	0.205058	0	0	0	0.000818362	0	0.0789004	0	0.0271715	0.0149309	0.0376364	0.0206604	0	0	0.11291	0.460773	-839.939	-397.446	-1237.39	0.911716	0.0118841	0.00513262	0.191282	0.0599437	0.0999733	0.0116839	2.35555e-10	0.6201
S01517	0.00753765	0.0362617	0.0251879	0	0.0275463	0.00955997	0	0.00942898	0.0171743	0	0.867303	1.88	0.0557	0.281	0.744	0.00959	-0.303	1	0.368	0.0172	1.87	0.0388	0.058	0.102	0.683	0.217	0.559	0.0224	6.25551	1.65247	3.98431	0.627907	3.52801	13.9603	13.9603	4.01132	8.07136	11.5181	340.536	0	0	0	0	0	4.91289e-06	0	0	0	0.07576	0	0	0	0	0	0.140434	0	0	0.0385637	0	0	0	0	0.113774	0.0745751	0	0.024593	0.116491	0	0.217557	0.198248	-262.26	291.212	28.9528	0.820085	0.00852486	0.12858	0.055018	0.0199374	0.0492624	0.00809213	3.98209e-08	0.730585
S01518	0.0123553	0.0416247	0.0550786	0	0.0841807	0.00810938	0	0.00375216	0.0248716	0	0.770028	4.56	0.0319	0.0332	-0.407	0.0859	-0.369	2.73	0.256	0.0152	4.1	-0.00743	0.0548	0.88	0.686	1.04	0.563	0.0185	5.73996	1.0068	2.17146	0.201294	2.11309	41.0533	41.0533	18.752	17.2141	9.15891	695.257	0	0	0	0	0	0	0	0.0172216	0.0610391	0.06947	0	0	0	0	0	0.135149	0	0	0.000321667	0	0	0	0	0.571526	0.0017372	0	0.0389313	0	0	0.0362739	0.0683306	365.168	1192.87	1558.04	0.672149	0.00400228	0.298189	0.10458	0.00299965	0.0324684	0.0191562	1.42741e-08	0.538604
S01519	0.00948231	0	0.00280047	0	0	0.0414607	0.00675939	0.0110246	0.0150338	0.132036	0.781402	0.685	0.0365	0.03	1.57	0.489	-0.146	-0.752	0.178	-0.0116	0.322	0.0165	0.035	0.0266	0.268	0.0293	0.236	0.00778	3.27073	0.746643	1.73709	0.110264	0.779119	2.90608	2.90608	0.89594	7.39485	8.77839	15.2248	0	0	0	0	0	2.10879e-06	0	0.00539926	0	0.000188719	0	0	0	0.0128472	0	0.0894283	0	2.86272e-05	0	0	0	0.0570329	0	0	0	0	0.0132902	0	0	0.302668	0.519114	-1704.85	-1466.43	-3171.28	0.990288	0.0142858	0.00165345	0.243506	0.0799809	0.0562828	0.00300928	3.33677e-10	0.601282
S01520	0.0172089	0.04999	0.00113944	0.0333603	0	0.0232102	0.00765851	0.0129149	0.027355	0.0664969	0.760666	1.9	0.0369	0.116	1.07	0.471	-0.208	-0.0124	0.31	-0.00917	1.15	0.0277	0.098	0.484	0.443	0.454	0.293	0.0164	2.32628	1.51009	2.20141	0.13999	1.59687	7.11491	7.11491	1.53364	7.70255	11.7754	75.9594	0	0	0	0	0	0	0	0	0	0.0443598	0	0	0	0	0	0.129533	0	0	0	0.121297	0.00528074	0.0512692	0	0	0	0.0226761	0.00521469	0	0	0.241807	0.378562	-502.573	-306.432	-809.005	0.884099	0.00874646	0.00890662	0.143358	0.0472637	0.0792455	0.00938632	4.46448e-09	0.703093
S01521	0.00249122	0.00991458	0.0289013	0.0183312	0.0140767	0.0153093	0.0372875	0.00244231	0.00471973	0.041463	0.825063	1.69	0.0328	-0.0218	0.771	0.0169	-0.126	-0.126	0.0918	-0.00782	0.423	0.011	0.0308	-0.0543	0.185	0.014	0.378	0.00674	0.453032	0.148374	0.466678	0.0497971	0.138437	4.84829	4.84829	1.31343	18.7687	16.3901	41.1847	0	0	0	0	0	0	0	0.0196041	0	0.0017951	0	0	0	0.0208101	0	0.178181	0	0	0.00335652	0.0092509	0	0.000167687	0	0	0	0	0.0239265	0	0	0.234839	0.50807	-971.068	-1006.2	-1977.27	0.950875	0.0106988	0.00505518	0.178081	0.0590649	0.0775237	0.00592388	1.60277e-09	0.663652
S01524	0	0	0.00995475	0	0	0.00461142	0	0.0669694	0	0.0776392	0.840825	0.514	0.0315	0.165	0.553	1.32	-0.179	-0.269	0.0497	0.002	0.959	0.0311	0.0958	0.094	0.392	0.0728	0.444	0.0132	32.6563	25.6595	0.816111	0.0384526	2.4364	3.29099	3.29099	1.90078	5.67884	7.20859	22.2795	0	0	0	0	0	0	0	0	0	0.0559786	0	0	0	0	0	0.0293912	0	0	0.00102598	0	0	0	0	0.0771752	0	0	0.0880224	0.0582275	0.125585	0.231779	0.332816	-1596.9	-742.464	-2339.36	0.965978	0.00592217	0.00909454	0.0478418	0.0680299	0.0260176	0.00347932	2.38774e-10	0.839615
S01526	4.91052e-05	0	0.0165867	0	0.0129318	0.0107474	0.0154928	0.00166511	0.00529967	0.0344201	0.902807	0.332	0.0124	0.0225	0.225	-0.0383	-0.0219	-0.0496	0.0281	0.000775	0.0668	0.0052	0.00695	-0.0152	0.0341	0.00468	0.117	0.00202	0.433214	0.0213302	0.269314	0.0452733	0.0245442	1.2335	1.2335	0.339544	7.13285	4.53894	10.8424	0	0	0.00183343	0.000495532	0	0.000333788	0	0	0	0.0678201	0	0	0.000585803	0.0136926	0	0.0467372	0	0	0	0.0556428	0	0.0427253	0	0	0.0396554	0.139155	0.0150656	0	0	0.358729	0.217529	-1620.3	-1406.17	-3026.47	0.98711	0.0104733	0.00538472	0.17436	0.0573598	0.0425521	0.0051409	8.018e-11	0.704729
S01528	0.00630922	0.00941801	0.0035211	0	0	0.0260909	0	0.0246318	0.0163548	0.116041	0.797633	0.624	0.0231	0.0466	0.601	0.775	-0.0775	-0.255	0.0677	-0.0101	0.532	0.0161	0.0289	0.226	0.176	0.131	0.118	0.00687	2.25504	5.44249	1.95677	0.0377781	0.410795	5.64539	5.64539	0.745693	6.31274	4.37236	9.02935	0	0	0	0	0	0.000400748	0	0	0	0.0260877	0	0	0	0	0	0.0383182	0	0	0	0.104506	0	0.00263001	0	0	0	0	0.00446835	0	0	0.447011	0.376579	-1638.28	-1211.03	-2849.31	0.982615	0.00801965	0.00180841	0.141356	0.055493	0.0678864	0.00598621	4.8392e-11	0.719451
S01529	0.00538884	0	0.017438	0.00828081	0.00674505	0.00763096	0.00867066	0.00629109	0.0745023	0.0196206	0.845432	0.364	0.0107	0.0323	0.278	-0.0197	-0.0328	-0.0335	0.0545	0.00115	0.0769	0.00604	0.00997	0.0799	0.0499	0.0326	0.138	0.00291	0.571039	0.0199333	0.134608	0.053298	0.0225774	1.44543	1.44543	0.275455	5.05772	5.1404	12.4661	0	0	0	0	0	0	0	0	0	0.062974	0	0	0	0	0	0.0948557	0	0	0	0	0	0.101632	0	0	0	0.195621	0.0190545	0	0	0.337682	0.18818	-1576.12	-1270.05	-2846.18	0.982529	0.00997047	0.00292884	0.161154	0.0542154	0.0329444	0.00173407	7.3342e-09	0.737053
S01531	0	0.000252734	0.0181378	0	0.0103213	0.00975744	0.0356378	0.00255894	0.00579175	0.0668218	0.85072	0.47	0.0275	0.0805	0.34	-0.0939	-0.0363	-0.0296	0.0652	-0.00193	0.168	0.0171	0.0132	0.0055	0.07	0.029	0.153	0.00452	0.542114	0.0783843	0.462437	0.0794755	0.162842	2.56204	2.56204	0.801393	7.54434	10.4079	15.7433	0	0	0	0	0	0	0	0	0	0.0311001	0	0	8.84779e-05	0.0254898	0	0.104129	0	0	0	0	0	0.181829	0	0	0	0.0938087	0.00741391	0	0	0.308187	0.247954	-1227.94	-997.807	-2225.74	0.961531	0.00981621	0.00530996	0.152653	0.0535771	0.0846024	0.00353302	2.00823e-09	0.690509
S01532	0.000617523	0	0.0148331	0.0184396	0.0052641	0.00527416	0.006262	0.0443925	0	0.0101494	0.894768	0.399	0.014	0.0389	0.394	-0.0154	-0.0265	-0.107	0.0614	0.00199	0.0979	0.000613	0.0104	-0.00621	0.049	0.00819	0.15	0.0034	0.455773	0.694426	0.315794	0.0466506	0.118687	1.43243	1.43243	0.458051	9.21762	6.41124	10.4859	0	0	0.000945213	0.00017421	0	0	0	0	0	0.046551	0	0	6.12035e-05	0.000939379	0	0.0689117	0	0	0.000452183	0	0	0.138937	0	0	0.00052244	0.146393	0.0206188	0	0	0.383908	0.191586	-1799.3	-1502.9	-3302.2	0.992777	0.00724747	0.00415924	0.122262	0.0442772	0.0475709	0.00225308	3.89043e-09	0.772231
S01533	0.0220712	0.038482	0.0530879	0	0.0113381	0.00739088	0	0.0321961	0.0297558	0	0.805678	4.18	0.0113	1.33	0.854	0.192	-0.489	1.47	0.63	0.0421	0.868	0.0322	0.0556	0.699	1.98	0.217	0.686	0.015	8.87178	5.835	11.1017	0.546944	18.1111	28.8244	28.8244	4.26221	7.14863	7.14293	146.466	0	0	0	0	0	7.70158e-05	0	0.00345536	0.0755678	0.1764	0	0	0	0	0	0.0833121	0	0	0.034487	0	0	0	0	0.0233353	0.0852082	0	0.0130665	0.100563	0	0.277148	0.127379	-16.5715	1973.9	1957.33	0.627623	0.0495742	0.0607466	0.110798	0.0154389	0.0441379	0.0482164	0.00127066	0.669817
S01535	0.0222853	0.0460556	0.0362371	0	0.0372599	0.0123082	0	0.0172611	0.0158662	0.0101314	0.802595	4.86	0.0682	0.854	1.73	0.215	-0.233	0.169	0.655	0.0218	1.64	-0.00644	0.124	0.365	1.08	0.462	0.758	0.031	8.2559	2.51028	7.73474	0.282578	6.42958	22.5385	22.5385	1.83597	6.64537	7.2431	166.405	0	0	0	0	0	0	0	0	0.00900926	0.131951	0	0	0	0	0	0.100138	0	0	0.0593732	0	0	0	0	0.00192992	0	0	0.0188311	0.27378	0	0.201826	0.203161	107.43	1158.47	1265.9	0.703272	0.0124958	0.0647363	0.108072	0.0283258	0.035238	0.0290027	2.45036e-08	0.722129
S01536	0	0	0.00734264	0	0	0.00217749	0	0.0719253	0	0.204223	0.714331	0.872	0.0213	0.0288	0.759	0.306	-0.0773	-0.385	0.116	-0.008	0.218	0.00598	0.0215	0.0332	0.149	0.0324	0.132	0.00469	3.20942	1.12418	0.952247	0.0400338	0.33679	3.76588	3.76588	0.739421	4.38623	4.10752	10.6652	0	0	0	0	0	0	0	0	0	0.021329	0	0	0	0.000175286	0	0.0420326	0	0	0	0.0261545	0	0.074106	0	0	0	0.0236585	0.00957328	0	0	0.504344	0.298627	-1767.55	-1443.31	-3210.85	0.991079	0.00659011	0.00680849	0.10989	0.0507705	0.0974964	0.00393461	2.21106e-08	0.72451
S01537	0.00324556	0	0.00873806	0.0373644	0.0296166	0.0121614	0	0.00421617	0.0151356	0.00969657	0.879826	0.359	0.0144	0.00589	0.141	-0.00175	-0.0297	0.0177	0.024	-0.00305	0.123	0.000702	0.00787	-0.023	0.048	0.0278	0.101	0.00202	0.331115	0.176832	0.0964848	0.020081	0.0922047	1.67045	1.67045	0.411149	4.31029	3.48555	8.41383	0	0	0	0	0	0	0	0	0	0.0985081	0	0	0	0.000845485	0	0.0632547	0	0	0	0.0446257	0.00033507	0.0775182	0	0	0	0.122441	0.00600811	0	0	0.401049	0.185414	-1366.25	-1265.66	-2631.91	0.97619	0.0118276	0.00688743	0.191594	0.0675156	0.0510985	0.00271044	1.22454e-09	0.668367
S01538	0	0	0.0111864	0.0236812	0	0.00756574	0.0621775	0	0.0120299	0.00203889	0.88132	0.329	0.00823	0.0167	0.252	-0.0175	-0.0234	-0.0414	0.0445	-0.00023	0.0683	0.00477	0.0131	0.0629	0.0389	0.0212	0.111	0.00272	0.564357	0.0881221	0.151552	0.0429678	0.0765293	1.28061	1.28061	0.436857	7.3856	4.22717	9.93964	0	0	0	0	0	0	0	0	0	0.0431894	0	0	0	0	0	0.0740607	0	0	0	0.0262969	0	0.129025	0	0	0	0.242593	0.00979727	0	0	0.243959	0.231079	-1497.52	-1203.26	-2700.78	0.978333	0.0110629	0.0055208	0.178243	0.0684146	0.0643022	0.00260495	4.86017e-10	0.669851
S01539	0	0	0.0154298	0	0.01089	0.00138857	0.0960064	0	0.0225714	0.033175	0.820539	0.461	0.0157	0.0607	0.454	-0.0936	-0.0536	-0.103	0.068	0.0042	0.126	0.00824	0.0121	0.0289	0.0735	0.0368	0.137	0.00338	0.42737	0.0218681	0.300998	0.0549601	0.0486788	1.66237	1.66237	0.552823	3.723	5.15534	17.9384	0	0	0	0	0	1.13724e-05	0	0	0	0.0689469	0	0	0	0	0	0.0944163	0	0	0	0	0	0.160888	0	0	0	0.143628	0.0226409	0	0	0.32637	0.183098	-1236.4	-1054.39	-2290.79	0.96411	0.00768372	0.00423951	0.116836	0.0367695	0.0391449	0.00335218	8.50829e-09	0.791974
S01540	0.0116808	0	0.026984	0	0	0.0161964	0	0.011067	0.0338535	0.222574	0.677644	1.74	0.033	0.0111	1.29	0.281	-0.0857	-0.211	0.137	-0.0122	0.571	0.0133	0.0488	0.197	0.241	0.375	0.157	0.0122	4.0291	0.29403	0.795789	0.0996736	1.24925	7.67254	7.67254	1.5089	7.64321	10.4989	24.8028	0	0	0	0	0	0	0	0	0	0.0248159	0	0	0	0	0	0.126785	0	0	0	0.0384008	0	0.118602	0	0	0	0	0.0106348	0	0	0.372241	0.308522	-1207.24	-838.253	-2045.49	0.953927	0.0102178	0.0112908	0.145117	0.0617641	0.128429	0.00778458	4.51234e-07	0.635396
S01541	0.0162756	0.0343304	0.0478053	0.00241349	0.00521064	0.00971123	0	0.0153668	0.0659233	0.0306431	0.77232	1.71	0.318	0.643	2.04	-0.624	-0.195	-0.05	0.836	0.0571	0.805	0.122	0.0838	0.755	0.484	0.539	0.573	0.0114	6.89815	1.48408	8.89265	1.02124	2.27393	24.5364	24.5364	13.2946	6.04947	8.53121	26.0679	0	0	0.0024771	0	0	0	0	0.195511	0.00485945	0.0640142	0	0	5.45555e-05	0.000794216	0	0.17889	0	0	0	0	0	0.0399025	0	0	0.0023734	0.09339	0.0145781	0	0	0.189259	0.213896	-91.1716	2505.11	2413.93	0.574073	0.0123085	0.0034564	0.146816	0.0267292	0.0529551	0.0382736	0.00147352	0.717988
S01543	0.00836372	0	0	0.0546244	0	0.0219002	0.0106673	0.0102126	0.0129622	0.00530522	0.875964	0.535	0.0242	0.111	0.536	0.118	-0.0939	-0.0986	0.0716	0.00065	0.361	0.00926	0.0203	0.0333	0.198	0.0504	0.195	0.004	1.50462	1.24286	0.599488	0.0428205	0.859297	1.8034	1.8034	0.972907	2.04314	4.72939	20.4889	0.000141597	0	0.000864172	0	0	0.0391655	0	0	0	0.0691993	0	0	0.00858178	0.00123579	0	0.0496442	0	0	0	0.0736949	0	0.0985785	0	0	0.0148573	0.0654671	0.00133251	0	0	0.301334	0.275904	-1250.04	-789.347	-2039.38	0.953658	0.00916544	0.00614516	0.114968	0.0412051	0.0392095	0.00350478	1.37233e-07	0.785802
S01544	0.0109191	0.0471987	0.0193197	0	0.0250329	0.00780169	0	0.0261633	0.0210002	0.0165324	0.826032	3.66	0.0596	0.327	0.0301	0.788	-0.284	1.25	0.271	0.0967	1.27	0.132	0.0715	-0.174	0.751	0.213	0.427	0.0203	5.53674	7.66261	3.31637	0.447621	2.28833	15.6559	15.6559	2.8023	13.9741	5.20609	122.307	0	0	0	0	0	0	0	0	0.0329044	0.0925957	0	0	0	0	0	0.0643513	0	0	0.0233196	0	0	0	0	0.00768677	0.0422535	0	0.0469589	0.365392	0	0.184776	0.139762	-409.393	805.016	395.623	0.788112	0.00601641	0.0508098	0.0982469	0.0164545	0.0245385	0.0158766	4.43815e-08	0.788057
S01545	0	0	0.00571305	0	0	0.000398478	0	0.0441652	0	0.16382	0.785904	0.486	0.0146	0.0756	0.569	0.287	-0.0365	-0.247	0.0721	-0.0024	0.235	0.00108	0.0159	0.0132	0.118	0.0773	0.0618	0.00417	2.60316	1.53995	0.569338	0.0513094	0.565334	3.2528	3.2528	0.49847	4.10206	4.64525	15.6624	0	0	0.00203471	8.811e-06	0	1.39343e-05	0	0	0	0.0292319	0	0	0.00313828	0.00390033	0	0.0340745	0	0	0	0.132819	0	0.00393685	0	0	0	0.0652524	0.0125043	0	0	0.51352	0.199565	-1539.3	-1551.03	-3090.32	0.988566	0.00803238	0.00597091	0.127414	0.0556054	0.0735793	0.00373079	6.53929e-09	0.725667
S01546	0.00549576	0.00231438	0.0429358	0.0100116	0.0349311	0.00690091	0	0.0722166	0.0311184	0.0261203	0.767955	2.47	0.0191	1.88	0.18	0.385	-0.188	0.872	1.81	0.0476	0.143	0.0056	0.139	1.96	0.283	0.344	0.429	0.0144	6.73701	11.3818	13.5605	1.49652	0.661931	12.145	12.145	3.05776	11.2547	11.2281	22.8651	0	0	0	0	0	0	0	0.0707447	0	0.00395775	0	0	0	0	0	0.199663	0	0	0	0	0	0	0	0	0	0	0.0573716	0	0	0.132705	0.535558	-891.509	956.075	64.5659	0.817082	0.010411	0.00311829	0.177247	0.0789596	0.0489375	0.021872	4.89322e-11	0.659455
S01556	0.0465082	0	0.022695	0	0.00056978	0.0171438	0	0.001545	0.00712801	0.0462609	0.858149	0.855	0.0173	0.00629	0.695	0.401	-0.342	-0.102	0.101	0.0021	0.157	0.0366	0.032	0.367	0.86	0.0506	0.392	0.00551	6.98259	2.56101	0.884988	0.373669	5.99132	5.7208	5.7208	0.951663	4.91179	11.417	53.0882	0	0	0	0.0146484	0	0	0	0	0	0.059982	0	0	0	0	0	0.0573685	0	0	0	0	0	0.0201492	0	0	0	0	0.037189	0	0.141829	0.388474	0.28036	-1290.17	-642.281	-1932.45	0.948818	0.0157221	0.0180984	0.0847807	0.0360748	0.0236664	0.00724507	1.25931e-10	0.814413
S01563	0.0232425	0.0402427	0.0542619	0	0.0149008	0.014609	0	0.0464753	0.0360055	0.016818	0.753444	8.86	0.0669	1.31	0.716	0.276	-0.718	1.66	0.697	0.0457	1.7	-0.0436	0.11	0.0664	1.93	0.422	1.06	0.0253	12.7717	8.335	5.99893	0.699466	10.3833	26.5398	26.5398	4.9123	10.598	13.6138	205.647	0	0	0	0.000805216	0	0	0	0	0	0.126609	0	0	0	0.000363364	0.000161463	0.176845	0	0	0	0	0	0	0	0.0423321	0	0	0.0287128	0.144755	0.00112989	0.196174	0.282111	-70.5156	1342.1	1271.59	0.702679	0.0302353	0.0604842	0.168703	0.0175824	0.102232	0.0570128	1.19527e-09	0.563751
S01567	0.0136166	0.0582418	0.0508531	0	0.061502	0.0173449	0	0.0140715	0.0957468	0	0.688623	2.8	0.00303	0.382	1.11	-0.0975	-0.363	0.261	0.502	0.0172	2.27	0.0519	0.0573	1.51	0.881	0.692	0.451	0.0154	3.14018	1.88636	2.03253	0.231629	3.94443	9.37484	9.37484	3.88584	10.6884	17.1192	51.6764	0	0	0	0	0	0	0	0.109817	0	0.0083198	0	0	0	0.0193376	0.00728882	0.167859	0	0	0.011667	0.00157744	0.0157152	0	0	0.130828	0	0	0.00879136	0	0	0.0963616	0.422437	-59.1205	685.539	626.418	0.766811	0.0151855	0.00938538	0.180671	0.0388263	0.082703	0.0165439	2.75358e-11	0.656685
S01572	0.0307538	0	0	0.0472131	0	0.0473194	0	0.00641988	0.0527692	0.0543509	0.761174	0.942	0.0449	0.0984	0.554	-0.0416	-0.0791	-0.0236	0.214	0.0228	0.101	0.0417	0.0288	0.579	0.173	0.0809	0.142	0.00707	3.02156	0.156937	1.05574	0.388123	2.31601	4.86215	4.86215	1.1266	6.45436	4.98338	47.9437	0	0	0	0	0	1.64777e-05	0	0	0	0.036626	0	0	0	0	0	0.0817037	0	0	0	0.026767	0	0.00547302	0	0	0	0	0.00721577	0	0	0.311963	0.530235	-1275.85	-915.331	-2191.18	0.960125	0.022152	0.0122088	0.338328	0.114572	0.106489	0.0112987	8.38692e-10	0.394952
S01573	0.0221771	0.00415499	0.0191345	0	0	0.0253367	0	0.00837611	0.0456623	0.112927	0.762231	0.5	0.0345	0.083	0.887	0.274	-0.399	0.028	0.205	-0.00935	1.06	0.011	0.0468	0.184	0.834	0.335	0.465	0.00896	3.24069	0.852726	1.04136	0.123442	2.18729	5.02164	5.02164	1.96409	8.81742	5.67189	24.5202	0	0	0	0	0	0.00115622	0	0	0	0.0146641	0	0	0	0	0	0.0930612	0	0	0	0.0771675	0	0.0184373	0	0	0	0	0.0033399	0	0	0.442506	0.349668	-1499.52	-1138.3	-2637.82	0.976378	0.0102751	0.00768489	0.141759	0.0507829	0.0920405	0.00287871	1.23186e-09	0.694579
S01574	0.0162544	0.0278445	0.0528237	0	0.0709604	0.0049551	0.0483167	0.0135262	0.0115105	0	0.753808	7	0.242	0.245	0.69	0.16	-0.472	0.939	0.512	0.0998	1.01	0.236	0.103	0.0103	1.25	0.251	0.633	0.023	7.34775	2.58874	4.08231	0.789822	5.81566	27.7123	27.7123	21.0722	13.7118	6.99394	189.99	0	0	0	0	0	0	0	0.0548691	0.033478	0.124274	0	0	0	0	0	0.103931	0	0.00707789	0.0391016	0	0	0	0	0.084544	0.019566	0	0.00979142	0.0623506	0	0.244649	0.216367	257.427	1259.4	1516.82	0.676616	0.0214438	0.0889613	0.0710005	0.0317287	0.0334435	0.0486848	1.01824e-08	0.704737
S01578	0.00390817	0.00567505	0.0106052	0	0.00293433	0.026531	0	0.0623587	0.0110329	0.0373246	0.83963	1.72	0.135	2.31	0.61	0.51	-0.253	0.634	0.337	0.0366	0.518	0.00831	0.0911	-0.0194	0.715	0.088	0.378	0.0143	8.8507	12.5936	13.8474	0.571105	2.71067	7.82193	7.82193	2.73091	4.90387	2.7797	18.8104	0	0	0	0.158785	0	0	0	0	0	0.0929767	0	0	0	0.000208918	0.000337535	0.0288946	0	0	0.0146437	0	0	0	0	0	0.000906916	0	0.0400294	0.0162776	0.0509812	0.232342	0.363616	-1031.65	1072.38	40.7332	0.819094	0.00982162	0.00554169	0.115235	0.0621346	0.0151811	0.0184712	2.45059e-09	0.773614
S01580	0.0353825	0.137172	0.157805	0	0	0.0115191	0	0.070599	0.0898977	0.0218316	0.475794	13.5	0.0143	3.08	-0.0725	-0.991	-0.446	4.69	0.285	0.108	1.32	0.145	0.0732	3.02	1.22	0.0755	0.882	0.0341	15.9822	7.75543	18.1266	2.84508	10.3349	67.8032	67.8032	7.20356	8.96997	18.5858	733.635	0	0	0	0	0	0	0	0.159991	0	0.0736041	0	0	0	0	0	0.282962	0	0	0.080856	0	0	0	0	0.138961	0	0	0.00597181	0	0	0.113661	0.143993	2341.85	3130.83	5472.68	0.161769	0.0357206	0.326449	0.214549	0.0264262	0.100924	0.119412	0.000836662	0.175682
S01581	0.0068518	0.0137412	0.0135464	0	0.0100474	0.0109913	0.000522334	0.0123317	0.0106958	0.0144438	0.906828	2.31	0.0305	0.597	0.85	-0.154	-0.203	0.406	0.448	0.032	0.616	0.0151	0.0439	0.059	0.548	0.0987	0.421	0.0157	4.93778	1.63958	4.94058	0.21019	3.66186	9.01502	9.01502	2.36895	6.48291	9.08312	79.8335	0	0	0	0.00675106	0	0	0	0.000392199	0	0.0518739	0	0	0	0.000909966	0.000234538	0.0618128	0	0	0.0091229	0	0	0	0	0	0.000295432	0	0.0503463	0.0809654	0.0168975	0.446158	0.27424	-1007.54	114.504	-893.04	0.889796	0.00718712	0.02375	0.0535063	0.0207079	0.0402268	0.010739	0.00023482	0.843648
S01582	0	0	0.0183423	0	0.005612	0.003925	0.0414665	0.0362667	0.00315511	0.0544832	0.836749	0.245	0.0438	0.209	0.527	-0.171	-0.0295	-0.0864	0.0973	0.0088	0.163	0.0173	0.0152	0.093	0.0595	0.147	0.0729	0.00492	0.843494	0.574101	1.52737	0.0920194	0.115518	2.19263	2.19263	1.33776	8.57546	14.0067	13.5947	0	0	0	0	0	0.00053817	0	0	0	0.0363874	0	0	0	0	0	0.164126	0	0	0.00818644	0.000971275	0	0.136326	0	0	0	0	0.024098	0	0	0.269838	0.359529	-1083.73	-701.404	-1785.13	0.941767	0.00916718	0.0033903	0.129893	0.0437506	0.0659843	0.00256624	5.39545e-10	0.745248
S01583	0.000907448	0	0.0222065	0	0	0.0139087	0.0217958	0.00214414	0.0231455	0.0679465	0.847945	0.562	0.0161	0.0426	0.385	-0.0525	-0.0257	-0.0589	0.0587	-0.00241	0.123	0.00446	0.0133	0.0456	0.0505	0.107	0.13	0.00359	1.46672	0.150062	0.352729	0.0501723	0.0614043	3.27946	3.27946	0.485073	5.92181	4.56384	14.7652	0	0	0	0	0	0	0	0	0	0.0250489	0	0	8.78079e-06	0.000375796	0	0.0502107	0	0	0	0.0249432	0	0.1468	0	0	0	0.230339	0.0133616	0	0	0.288691	0.220221	-1355.71	-1100.78	-2456.49	0.970282	0.00919917	0.0159357	0.121948	0.0728768	0.141344	0.00321743	7.65758e-09	0.635478
S01584	0	0	0.018879	0	0.00337527	0.0105529	0.02337	0.010924	0.00512363	0.0802988	0.847476	2.34	0.0253	-0.0247	0.388	0.026	-0.0712	0.0313	0.0545	-0.00487	0.0519	0.00732	0.0163	-0.263	0.0964	0.0385	0.336	0.00546	0.718742	0.173912	0.337656	0.0159891	0.0407422	4.8425	4.8425	0.847233	15.2717	10.7045	28.3313	0	0	0.000493829	0	0	0	0	0	0	0.0331563	0	0	0.000558661	0.000982491	0	0.116888	0	0	7.06418e-05	0.13597	0	0.000240295	0	0	0	0	0.0191279	0	0	0.335346	0.357166	-1188.53	-1227.67	-2416.2	0.968834	0.00765135	0.00517029	0.130419	0.0410065	0.0461747	0.00455615	5.27736e-10	0.765022
S01585	0.00161387	0	0.0110107	0.0349302	0	0.0233568	0.0129318	0.0113438	0.00246331	0.013873	0.888477	0.654	0.0209	0.0688	0.472	-0.057	-0.0466	0.0131	0.0823	0.00108	0.158	0.00954	0.0204	0.0317	0.0876	0.0667	0.233	0.00574	1.08547	0.101339	0.46227	0.124963	0.117403	2.45463	2.45463	1.08995	11.9252	9.79777	34.312	0	0	0	0	0	0	0	0	0	0.0235496	0	0	0	0	0	0.10034	0	0	0.00335643	0.0531356	0	0.0939951	0	0	0	0.243276	0.0123609	0	0	0.244438	0.225549	-1114.39	-954.358	-2068.75	0.954946	0.0102335	0.0185454	0.15858	0.0718316	0.126172	0.0024531	3.93695e-08	0.612184
S01586	0.0268925	0.0357291	0.0394091	0	0.0310281	0.00993244	0.00927203	0.0204055	0.0363296	0.00480755	0.786194	2.71	0.049	0.361	0.365	0.529	-0.55	2.01	0.55	0.0447	2.2	0.0567	0.0962	0.703	2.2	0.199	0.776	0.0175	7.61228	3.40639	3.90732	0.777023	17.602	13.5043	13.5043	3.85277	11.1385	14.9967	112.115	0	0	0.000642802	0	0	0	0	0.000335958	7.72457e-05	0.135506	0	0	0	0.000521718	0.000309236	0.117732	0	0	0.0278832	0	0	0.0068666	0	0.247507	0.0164232	0	0.00313171	0.0147571	0.00991071	0.370384	0.0480122	117.9	1321.81	1439.71	0.684907	0.0399862	0.0396734	0.0940121	0.0246616	0.0904438	0.0159229	5.24666e-09	0.6953
S01590	0.00317298	0.00341399	0.0277281	0.0354787	0	0.010432	0	0.0821891	0	0.0549536	0.782631	3.56	0.00855	0.0764	1.24	0.699	-0.155	-0.0616	0.323	0.0343	0.627	0.0424	0.0782	0.877	0.266	0.29	0.456	0.0141	5.59017	4.88618	1.9121	0.111667	0.523985	17.8792	17.8792	3.62394	14.4384	20.5444	71.5263	0	0	0	0	0	0	0	0.0155567	0	0.0441885	0	0	0	0.0325068	0	0.17066	0	0	0.0369935	0	0	0.046088	0	0	0	0	0.0276972	0	0	0.130431	0.495878	-117.12	-75.9867	-193.107	0.838299	0.0111671	0.0196875	0.147093	0.0652661	0.144765	0.0170085	1.04327e-09	0.595013
S01593	0	0	0.00131188	0.0624352	0	0.00671014	0.0606131	0.00267676	0.00444807	0	0.861805	0.325	0.00528	0.0146	0.181	-0.0267	-0.0265	0.0315	0.0856	-0.000917	0.0923	0.00837	0.00823	0.244	0.0418	0.0241	0.115	0.00275	0.482115	0.0730762	0.28345	0.064061	0.00845699	2.00642	2.00642	0.550315	12.0313	5.46427	6.88489	0	0	0.0010727	0	0	0.00357573	0	0	0	0.0470198	0	0	0	0.00282041	0	0.0941133	0	0	0	0	0	0.158575	0	0	0.00595036	0.0221413	0.0159669	0	0	0.428666	0.220099	-1698.29	-1024.18	-2722.47	0.978988	0.00480846	0.00186228	0.0738202	0.0278988	0.0399312	0.00273172	1.54057e-09	0.848947
S01666	0.0131434	0	0.0364156	0	0.043165	0.0180118	0	0.00659762	0.087884	0	0.794783	1.14	0.0212	0.0832	0.341	-0.00398	-0.0862	0.0422	0.0495	-0.000569	0.181	0.00419	0.0178	0.117	0.165	0.216	0.124	0.00527	0.449249	0.214103	0.463158	0.106027	0.618355	4.87507	4.87507	0.5806	8.11607	6.62356	15.8858	0	0	0	0	0	0	0	0	0	0.0289844	0	0	0	0	0	0.079627	0	0	0	0.0328583	0	0.000434133	0	0	0	0.286701	0	0	0	0.214094	0.357302	-1170.27	-822.049	-1992.31	0.951556	0.008464	0.00283268	0.156289	0.0443059	0.0503405	0.00995239	2.31378e-08	0.727815
S01698	0.0186711	0.0523294	0.0338598	0	0.0111814	0.0179541	0	0.0337449	0.0295613	0.0328162	0.769882	6.65	0.0517	0.886	0.273	0.133	-0.417	2.49	0.496	-0.0289	1.05	0.157	0.0779	-0.242	1.28	0.18	1.24	0.025	11.3894	4.44822	6.87603	0.680243	9.69089	21.8217	21.8217	2.66965	7.31141	13.1216	249.387	0	0	0	0	0	0	0	0	0	0.125606	0	0	0	0	0	0.157086	0	0	0.0107617	0	0	0	0	0.00627057	0	0	0.0146824	0.0976512	0.0581463	0.20733	0.322467	-41.7	1214.43	1172.73	0.712928	0.0178811	0.0751698	0.111157	0.00721666	0.108152	0.0432793	1.68079e-09	0.637144
S01707	0.0199044	0.0225446	0.0202596	0	0.0144386	0.00649825	0.031795	0.00712844	0.0338398	0.00391836	0.839673	1.66	0.0619	0.358	1.24	-0.134	-0.417	1.19	0.324	0.00351	0.978	-0.00639	0.263	0.0737	1.27	0.729	0.569	0.0201	7.3416	1.19558	3.38745	0.161007	7.54862	14.3165	14.3165	3.31231	5.70811	7.62932	151.176	0	0	0	0	0	0.000227509	0	0	0	0.107698	0	0	0	0	0	0.137338	0	0	0.062618	0	0	0	0	0.0193552	0.0894965	0.121363	0.0098593	0	0	0.423444	0.0286006	-123.836	941.131	817.294	0.748528	0.0214529	0.0677194	0.0949198	0.00882617	0.0463021	0.0111937	4.6575e-09	0.749586
S01728	0.00406778	0.0134541	0.0316803	0	0.000217132	0.024909	0	0.00589597	0.0191592	0.0603199	0.840297	1.53	0.0657	0.147	1.34	-0.11	-0.234	0.21	0.171	-0.00158	1.87	0.00435	0.0932	-0.0228	0.453	0.116	0.837	0.0183	5.40771	0.411886	20.4762	0.165256	3.88863	5.42408	5.42408	2.44959	10.1786	11.0559	163.761	0	0	0	0	0	0	0	0	0	0.0527136	0	0	0	0	0	0.132108	0	0	0.00879306	0	0	0	0	0.0954773	0	0.00117424	0.0246977	0.0785346	0	0.356438	0.250064	-934.954	-765.825	-1700.78	0.937531	0.0064966	0.0529152	0.0944995	0.0257322	0.044057	0.00588763	3.07529e-10	0.770412
S01731	0.01079	0	0.0472065	0	0.023304	0.0156339	0.0241568	0.00972081	0.087853	0.0180017	0.763333	1.61	0.0703	0.275	1.06	-0.164	-0.132	-0.0482	0.197	-0.00276	0.407	0.00798	0.0383	-0.0972	0.199	0.384	0.493	0.0107	1.49059	1.2305	2.05332	0.271518	0.54774	5.58615	5.58615	1.75893	10.6942	11.0008	44.2568	0	0	0	0	0	0	0	0	0	0.0193298	0	0	0	0	0	0.18076	0	0	0	0.0187674	0	0.0924123	0	0	0	0.136786	0.017222	0	0	0.184978	0.349745	-620.804	-514.426	-1135.23	0.905454	0.0105775	0.00824203	0.18256	0.0628706	0.10957	0.00689981	2.42859e-09	0.61928
S01733	0.0039015	0	0.0208477	0	0	0.00871182	0	0.0787581	0	0.156074	0.731707	0.569	0.0281	0.166	0.725	0.252	-0.00955	-0.111	0.202	0.00103	0.25	-0.00898	0.0421	0.0571	0.0786	0.187	0.0685	0.00955	4.8178	2.45752	1.5405	0.163191	0.523559	3.60821	3.60821	0.620525	9.67105	7.90252	18.2344	0	0	0	0	0	0	0	0	0	0.0107798	0	0	0	0	0	0.0939828	0	0	0	0	0	0.0595313	0	0	0	0	0.0205072	0	0	0.310826	0.504373	-1613.97	-1095.64	-2709.61	0.978601	0.0138448	0.00673558	0.231525	0.0934502	0.0835647	0.0036079	7.14876e-08	0.567271
S01742	0.019424	0	0.0398318	0	0.0257121	0.018208	0	0.00863766	0.0412101	0.122562	0.724414	1.71	0.0347	0.325	1.77	0.0569	-0.333	-0.578	0.246	0.0192	1	0.0331	0.0525	0.219	0.739	0.0946	0.552	0.0112	3.91057	0.986048	2.33809	0.163506	2.64747	5.58918	5.58918	2.35236	9.07927	14.7894	55.4514	0	0	0	0	0	0	0	0.000939495	0	0.0228571	0	0	0	0	0	0.146901	0	0	0	0.0154414	0	0.107895	0	0	0	0	0.000337322	0	0	0.43489	0.270739	-610.725	-520.268	-1130.99	0.90519	0.0145464	0.0148285	0.214552	0.0719598	0.125627	0.00649115	3.02692e-10	0.551995
S01746	0.0261109	0.0739469	0	0	0	0.0149104	0	0	0.0155753	0.00634343	0.863113	1.13	0.0278	0.00678	0.711	0.014	-0.229	-0.0232	0.0856	-0.00558	0.401	0.00727	0.0291	-0.0952	0.382	0.0881	0.317	0.00634	3.63316	0.0307756	0.159474	0.0550302	1.10995	3.93202	3.93202	0.558565	8.19169	7.37407	48.7345	0	0	0	0	0	0.000133181	0	0	0	0.0112144	0	0	0	0	0	0.070362	0	0	0	0.117791	0	0.000828671	0	0	0	0	0.00762089	0	0	0.489631	0.30242	-1052.78	-1443.65	-2496.43	0.971684	0.0149792	0.0110749	0.237761	0.0796067	0.0533146	0.00425811	1.57734e-09	0.599005
S01763	0.0358044	0.0467101	0.0395022	0.0111	0.0220307	0.0101133	0	0.0371644	0.0572925	0.00092796	0.739355	3.88	0.0728	1.18	-0.442	0.261	-0.822	3.52	1.39	0.0568	2.6	0.0159	0.168	0.328	3.05	0.976	0.99	0.0285	9.9458	4.88111	7.47566	0.727621	23.9498	19.9886	19.9886	10.3704	11.5222	15.5709	493.847	0	0	0	0	0	0	0	0	0	0.0945907	0	0	0	0	0	0.176247	0	0	0.00827563	0	0	0	0	0.227605	0.00652335	0.037697	0.0200638	0.111076	0	0.258469	0.0594516	266.675	1480.22	1746.89	0.651368	0.0609404	0.207085	0.168965	0.0086602	0.0634286	0.0186225	1.41138e-10	0.472299
S01792	0.0126255	0	0.0201966	0	0	0.0335599	0	0.000614102	0.0171421	0.201492	0.71437	1.9	0.0756	-0.04	1.93	0.0949	-0.246	-0.346	0.192	-0.022	0.899	0.0352	0.115	-0.0541	0.375	0.335	0.83	0.0199	3.40952	0.116691	0.265706	0.33723	4.48364	4.87856	4.87856	3.11452	9.32969	22.354	385.887	0	0	0	0	0	0	0	0	0	0.0231667	0	0	0	0.00129415	0	0.162236	0	0	0.000137894	0	0	0.0473155	0	0.000458178	0	0	0.0248854	0.107543	0.000365227	0.215399	0.417199	-399.081	-841.665	-1240.75	0.911919	0.00614832	0.122789	0.106622	0.0240487	0.0915516	0.0051457	6.24395e-09	0.643694
S02065	0.00421904	0	0	0	0.00879333	0.0240442	0.0108208	0.00373652	0.0185768	0.0496587	0.880151	0.403	0.0158	0.213	0.219	0.0149	-0.162	0.29	0.193	0.0144	0.196	0.0146	0.0282	0.0541	0.375	0.0777	0.23	0.00705	3.16446	0.761629	1.06903	0.135069	1.51944	1.69198	1.69198	1.86423	3.52936	2.8471	16.819	0	0	0	0.199324	0	0	0	0	0	0.0167942	0	0	0	0	0	0	0	0	0.000385031	0	0	0.0181494	0	0.0253614	0	0	0.0102084	0.0268947	0.362167	0.0987539	0.241962	-1815.93	-795.853	-2611.79	0.975545	0.00533681	0.00687113	0.0544721	0.0185327	0.0150942	0.00250485	1.51309e-12	0.897188
S02093	0.0842831	0.0694907	0.0656341	0	0	0.0155408	0	0.0766013	0.131211	0.0471957	0.510043	5.06	0.12	1.94	-1.05	0.951	-0.549	7.28	0.516	0.0589	1.46	0.0965	0.0921	0.114	4.47	0.447	1.54	0.0134	19.4843	11.9636	13.3443	1.07109	55.9267	32.2837	32.2837	7.88295	7.04111	16.6744	428.927	0	0	0	0.000510437	0	0	0	0.00300089	0	0.150845	0	0	2.66639e-06	0.00128574	8.33495e-05	0.205397	0	0	0.0130963	0	0	0.000744942	0	0.239034	0	0	0.0138951	0.103867	0	0.0967091	0.171528	759.734	2669.55	3429.28	0.446125	0.142277	0.192808	0.179453	0.00893544	0.100783	0.0413923	1.40554e-08	0.334351
S02120	0.0199524	0.00304893	0.0124586	0	0.00517569	0.0185363	0.0137976	0.0035797	0.0225572	0.042652	0.858242	1.09	0.0327	0.0394	0.717	0.000937	-0.521	0.264	0.6	0.00175	0.223	0.0323	0.046	0.253	1.15	0.079	0.64	0.011	3.11422	0.441576	1.57602	0.170438	6.0071	6.68295	6.68295	1.35361	6.58042	10.7709	78.7093	0	0	0	0	0	0	0	0	0	0.0368002	0	0	0	0	0	0.0654407	0	0	0	0	0	0	0	0	0	0	0.00988815	0	0	0.439013	0.448858	-1155.83	-570.485	-1726.31	0.938828	0.0100886	0.0229376	0.0681962	0.0276874	0.044552	0.00647482	1.08383e-09	0.820063
S02126	0.0170933	0	0	0.0948179	0	0.0668801	0	0.0282928	0.0438659	0.0460443	0.703006	0.844	0.0461	0.0314	1.07	0.242	-0.139	-0.0217	0.245	-0.021	0.502	-0.00152	0.0529	0.18	0.361	0.221	0.25	0.0132	7.27577	0.855031	2.04454	0.685042	1.3526	6.70224	6.70224	1.40621	6.48569	5.50569	9.46914	0	0	0.00837379	0	0	0.00220106	0	0	0	0.00516163	0	0	0	0	0	0.0697241	0	0	0	0	0	0.146893	0	0	0	0	0.0011175	0	0	0.379764	0.386765	-1886.06	-1565.88	-3451.94	0.995174	0.00907642	0.00603877	0.160046	0.0617913	0.0717012	0.00338141	1.73577e-08	0.687965
S02139	0.0119389	0	0.0257251	0	0.00630769	0.0499801	0.0241553	0.0119818	0.0258718	0.062109	0.78193	0.915	8.66	-4.96	1.03	5	-0.138	0.412	0.236	0.135	0.516	0.333	0.0745	-0.0375	0.264	0.812	0.251	0.0269	5.21335	2.98828	1.65344	0.202098	0.49187	6.18851	6.18851	2.12972	12.4675	28.2301	44.1777	0	0	0	0	0	0	0	0.000123793	0	0.00504042	0.000181257	0	0	0.000324631	0	0.123953	0	2.22589e-05	0	0	0	0	0	0	0	0	0.0755697	0.120434	0	0	0.674351	-1340.7	-937.825	-2278.53	0.963631	0.00643122	0.0126333	0.089103	0.0378969	0.131146	0.0032802	2.30051e-10	0.719509
S02154	0.0250747	0	0.0353914	0.0424272	0	0.0242501	0	0.0214692	0.0568902	0.0802483	0.714249	1.88	0.0267	0.251	2.16	0.137	-0.404	-0.272	0.545	0.04	0.408	0.0135	0.0586	0.777	1.17	0.326	0.726	0.0153	4.69797	1.06028	1.82078	0.367934	4.26832	13.3186	13.3186	3.59486	11.4106	15.0496	79.4942	0	0	0	0	0	0	0	0.0152655	0	0.0369762	0	0	0	0	0	0.175882	0	0.000797518	0.00106045	0.0325106	0	0.0461357	0	0	0	0	0.0190558	0	0	0.214519	0.457797	-349.472	165.844	-183.628	0.837539	0.0206769	0.0157872	0.247487	0.072908	0.0926727	0.0117952	2.74408e-09	0.538673
S02162	0.0138929	0.0261612	0.0106552	0	0.00627454	0.0179104	0	0.0205703	0.0379735	0.025558	0.841004	0.645	0.062	0.213	1.09	0.811	-0.367	-0.169	0.489	0.0192	0.965	0.00538	0.0641	0.578	0.557	0.703	0.525	0.0132	3.12593	4.87708	3.15419	0.397722	1.76333	4.91545	4.91545	2.69772	6.5926	8.83586	33.6676	0	0	0.00434677	0	0	0.00820982	0	0.00643002	0	0.0352181	0	0	0.00125082	0.00522399	0	0.0966013	0	0.000308144	0	0.0863743	0	0	0	0	0	0	0.000172898	0	0	0.600583	0.155281	-904.836	-57.5206	-962.356	0.894393	0.00679748	0.00845033	0.134223	0.0421742	0.0901715	0.00569651	1.85264e-09	0.712487
S02163	0.0131911	0	0.000893947	0	0	0.0633546	0.0375602	0.0007125	0.0297295	0.138593	0.715965	0.813	0.0429	0.0185	1.58	0.186	-0.355	-0.137	0.13	-0.0138	0.439	0.0444	0.0614	0.208	0.611	0.212	0.553	0.0148	9.78956	0.191755	9.6865	0.123056	1.08116	3.17494	3.17494	0.915595	5.90294	9.52384	100.68	0	0	0	0.0064865	0	0	0	0	0	0.0619093	0	0	0	0.000231069	0.000508847	0.0444761	0	0	0	0.0228728	0	0.0249436	0	0	0	0	0.0555478	0.165195	0	0.000253307	0.617576	-1451.5	-1158.94	-2610.44	0.975502	0.00616862	0.0387285	0.073183	0.0257924	0.0368617	0.00359287	1.14452e-09	0.815673
S02194	0.00429141	0	0.052157	0	0	0.0221608	0	0.00436429	0.0116159	0.103063	0.802347	3.01	0.0261	0.0428	0.49	0.047	-0.16	0.326	0.0987	-0.000241	0.342	0.021	0.0321	0.366	0.225	0.0756	0.501	0.011	2.7781	1.39849	0.533409	0.142257	0.178726	10.5448	10.5448	2.54978	4.08366	36.3813	343.483	0	0	0	0.0126188	0	0	0	0	0	0.113087	0	0	0	0.0572306	0	0.0508597	0	0	0.0260121	0	0	0.125156	0	0.223208	0	0	0.0114015	0.0004054	0.160817	0.0824582	0.136747	754.585	301.732	1056.32	0.724807	0.00352007	0.15296	0.0315051	0.0457002	0.172203	0.0180466	5.43018e-08	0.576066
S02209	0.0164122	0.00974279	0.0322232	0	0.0264674	0.00429179	0	0.0199224	0.00399356	0.0014904	0.885456	2.64	0.0312	1.61	1.68	-0.2	-0.202	0.486	0.507	0.0562	1.89	0.03	0.128	1.16	0.507	0.376	0.394	0.0204	7.75458	5.93501	6.76473	0.327213	1.45856	16.409	16.409	5.54593	5.02552	8.03494	90.0407	0	0	0	0.0915179	0	0	0	0	0	0.0932564	0.000325807	0	0	0.0150316	0.00137293	0.0487561	0	0	0.0484726	0	0	0	0.0245688	0.215852	0.00885045	0	0.00945002	0.0258848	0.271753	0.0730088	0.0718993	197.543	1801.32	1998.87	0.622864	0.00431698	0.0307491	0.0741829	0.0271397	0.0353964	0.0348105	4.4738e-09	0.793404
S02229	0.023552	0.0168138	0.0256265	0	0	0.0249327	0	0.0209894	0.0392603	0.0579616	0.790864	1.36	0.0792	0.556	1.11	0.474	-0.549	1.01	0.636	0.0418	1.26	0.0127	0.108	0.714	1.42	0.397	1	0.0237	6.07625	3.31835	3.8592	0.445665	6.71375	12.8646	12.8646	4.8012	9.653	13.5036	42.2995	0	0	0	4.48318e-05	0	0	0	0	0	0.0817192	0	0	0	0	0	0.121578	0	0.000570198	0	0	0	0	0	0	0	0	0.0385445	0.034222	0.0333796	0.141841	0.548101	-1036.59	543.639	-492.947	0.861475	0.0202839	0.0122932	0.112231	0.0400813	0.0649774	0.0147476	1.41694e-09	0.735385
S02236	0.0797864	0.0115632	0.031069	0.0224976	0.0221484	0.027555	0	0.0141166	0.00969054	0.0201934	0.76138	1.37	0.0294	0.985	2.09	-0.395	-0.345	-0.209	0.237	0.0164	0.801	-0.0185	0.0676	0.361	0.879	0.214	0.502	0.0164	9.60961	2.31026	3.41105	0.706679	3.36229	14.1164	14.1164	2.00251	7.78386	29.5619	93.1339	0	0	0	0.005502	0	0	0	0	0	0.101211	0	0	0	0	0	0.0737181	0	0	0	0	0	0	0	0.00308737	0	0	0.0227175	0.353905	0.0849128	0.235921	0.119025	-920.353	805.357	-114.996	0.831992	0.0113704	0.0446566	0.0782087	0.0266309	0.0163285	0.0153466	3.7981e-09	0.807458
S02241	0.00398585	0	0	0	0	0.00974938	0.00875488	0	0.00714092	0.0640368	0.906332	0.209	0.0178	0.046	0.565	-0.039	-0.0968	-0.0392	0.0457	-0.00625	0.156	0.0181	0.0194	0.125	0.168	0.0773	0.374	0.00533	5.06666	0.0742952	0.245323	0.0227445	1.14912	1.69526	1.69526	1.87374	2.48817	6.85745	19.8966	0	0	0	0.177215	0	0.000465897	0	0	0.00566764	0.0286451	0	0	0	0.0129585	0	0	0.0193076	2.33387e-05	0.00741345	0.0344991	0	0	0.0758591	0	0.00493044	0	0.00999144	0	0.221245	0.198202	0.203576	-1371.82	-1085.59	-2457.41	0.970315	0.00406153	0.00532527	0.0481794	0.0228341	0.0466512	0.00152959	1.23798e-09	0.871419
S02242	0.00871932	0.00203114	0.0141502	0.065257	0	0.0115765	0	0.092879	0.000156573	0.0290871	0.776143	1.78	0.299	4.31	1.67	0.0681	-0.554	0.281	0.392	0.0912	0.78	0.0899	0.0607	0.398	1.29	0.261	0.938	0.018	8.72729	18.8112	16.0893	1.98987	5.91389	10.5495	10.5495	6.22765	4.16203	9.37466	49.4515	0	0	0	0.143797	0	0	0	0	0	0.10707	0	0	0	0	0	0.0790789	0	0	0.0264447	0	0	0	0	0.0589867	0.00745459	0	0.0535698	0.05788	0	0.060435	0.405283	-562.245	1484.94	922.695	0.73818	0.0181673	0.011573	0.0539801	0.0540089	0.0273392	0.0218144	0.000563258	0.812554
S02243	0.0208881	0.00152101	0.0270293	0.040772	0	0.050319	0.0357826	0.025572	0.035759	0.0509069	0.71145	1.45	0.0403	0.534	1.45	-0.172	-0.568	0.783	0.628	0.0377	1.06	0.0213	0.106	0.995	1.42	0.326	1.03	0.0266	5.8186	2.25974	3.09145	0.682937	4.26932	12.6001	12.6001	2.81477	6.97208	6.17097	42.0025	0	0	0.00124178	0	0	0	0	0.000399201	0	0.0329593	0	0	0	0	0	0.0876644	0	5.43359e-05	0	4.72188e-05	0	0.0020772	0	0	0	0	0.0335203	0.129173	0.136766	0.0329277	0.543169	-999.692	28.6434	-971.048	0.894963	0.0127162	0.0130609	0.0922864	0.0349793	0.0325924	0.0124563	4.76549e-10	0.801908
S02249	0.0218645	0.0489722	0.0447634	0	0.00651047	0.00796958	0	0.0954394	0.0266118	0.0166243	0.731245	6.64	0.0962	2.81	-0.545	0.934	-0.555	3.87	0.571	0.0537	1.22	0.0396	0.0865	0.00853	1.74	0.174	0.932	0.0293	12.9962	19.5166	14.5162	0.892524	14.4712	27.7302	27.7302	4.94038	7.06275	12.775	204.347	0	0	0	0	0	0	0	0.0145933	0	0.146805	0	0	0	0	0	0.133262	0	0	0.0186969	0	0	0	0	0.0529845	0	0	0.0397774	0.0381496	0	0.190083	0.365648	98.8759	1779.35	1878.23	0.63662	0.0367132	0.0742293	0.094129	0.0414252	0.0673468	0.0413663	2.38178e-08	0.64479
S02259	0.0318417	0.0478113	0.0342328	0	0.028805	0.0142753	0	0.03546	0.0476932	0.00553529	0.754345	3.62	0.0298	1.33	1.31	-0.0693	-0.631	1.27	0.64	0.0455	3.07	-0.0173	0.102	1.42	2.12	0.47	0.886	0.0292	9.56744	5.17008	6.93957	1.06504	13.6054	25.7854	25.7854	4.03419	15.5732	11.1895	148.819	0	0	0	0	0	0.000211455	0	0.000313089	0	0.165802	0	0	0	0	0	0.123053	0	0	0.00188879	0	0	0	0	0.0979846	0	0.0474058	0.00721894	0.101993	0	0.334942	0.119187	-175.397	1427.71	1252.31	0.704689	0.0309629	0.056391	0.144064	0.0391622	0.0698762	0.0265098	9.49197e-09	0.633034
S02261	0.0135366	0.0129407	0.0259606	0	0.0274346	0.0214894	0	0.0393457	0.00698671	0.0514109	0.800895	1.68	0.0952	0.0558	1.79	1.01	-0.361	0.0247	0.257	-0.0229	5.98	0.0514	0.123	-0.0408	1.01	0.506	0.617	0.0371	4.40617	8.58023	2.80498	0.592187	2.94275	5.62512	5.62512	1.91744	12.5079	6.92079	760.584	0	0	0.000291442	0.000115624	0	0	0	0.000244312	0.00543695	0.0191024	0	0	0	0	0.000280443	0.177629	0	6.28005e-05	0.0560178	0	0	0	0	0.00185406	0	0	0.0433812	0.445022	0	0.00863881	0.241923	-504.377	-607.151	-1111.53	0.903972	0.00651018	0.24997	0.111895	0.0290703	0.0247633	0.00219663	8.3194e-09	0.575594
S02264	0.00993018	0.0373483	0.0159617	0	0.0422198	0.0159509	0	0.028407	0.00555671	0.0205145	0.824111	1.31	0.0485	0.105	0.72	0.595	-0.328	0.182	0.168	0.0743	3.06	0.123	0.0591	-0.0763	0.469	0.554	0.515	0.0182	2.75965	7.21731	5.50314	0.743303	0.3376	28.9454	28.9454	4.05794	19.6267	9.0879	223.952	0	0	0	0	0	0	0	0	0.0103977	0.049031	0	0	0	0	0.00313618	0.147078	0	0	0.021023	0	0	0	0	0.220607	3.71731e-05	0	0.015228	0.425789	0	0.0356615	0.072011	-661.803	89.1216	-572.682	0.86736	0.00462189	0.0684553	0.166527	0.0448316	0.0336294	0.00487755	1.9037e-09	0.677057
S02265	0.0227535	0.0219628	0.0279128	0.00520347	0.0444625	0.012325	0	0.00988729	0.0178892	0	0.837603	1.74	0.0588	0.329	1.68	0.0961	-0.597	0.192	0.339	0.0305	6.21	0.00535	0.515	0.557	1.73	0.5	0.981	0.0284	5.99568	1.97047	84.8215	0.344595	7.0207	16.0035	16.0035	2.67555	59.3721	5.41084	110.24	0	0	0	0	0	0	0	0	0.0403054	0.0840264	0	0	0	0	0	0.0792677	0	0	0	0	0	0	0	0.223871	0	0.0715132	0.0467198	0.209011	0	0.171036	0.0742487	-1054.45	440.552	-613.895	0.870355	0.0193264	0.0431784	0.116316	0.0346338	0.0302477	0.0128422	0.00019202	0.743263
S02266	0.0152528	0.00941834	0.00861921	0	0.0145199	0.0148124	0	0.00598238	0.016544	0.0180138	0.896837	1.09	0.072	0.109	1.28	0.204	-0.24	0.289	0.462	0.0135	0.791	0.0278	0.0785	0.161	0.504	0.252	0.549	0.018	3.75255	1.23289	2.18158	0.478385	2.74865	5.38236	5.38236	0.72316	8.73658	4.91304	62.588	0	0	0	0	0	0	0	0	0	0.0610864	0	0	0	0	0	0.0459375	0	0	0.00231943	0	0	0	0	0	0	0	0.0416758	0.0504024	0	0.481201	0.317377	-1508.63	-856.654	-2365.28	0.966956	0.00481795	0.0210408	0.091672	0.0331308	0.0473995	0.006666	6.45134e-10	0.795273
S02267	0.0173583	0.0102756	0.0133891	0.00611304	0.013747	0.0165578	0	0.00345454	0.0166916	0.0155936	0.886819	0.702	0.159	0.138	0.306	0.581	-0.347	0.545	0.143	0.00276	1.13	-0.00736	0.0661	0.22	0.723	0.227	0.513	0.0153	4.45978	0.298398	6.87438	0.188065	2.17146	5.6477	5.6477	0.777215	17.371	8.09666	56.4235	0	0	0	0	0	0	0	0	0	0.0987181	0	0	0	0	0	0.0499227	0	0	0	0	0	0	0	0	0	0	0.00955419	0.132091	0	0.623148	0.0865656	-1532.95	-737.137	-2270.08	0.963299	0.00612046	0.0197406	0.0979613	0.038893	0.0626533	0.00493135	9.7346e-10	0.7697
S02268	0.0131302	0.031579	0.0435949	0	0.029699	0.0146836	0.0235066	0.00898279	0.0616394	0.0133621	0.759822	4.26	0.0729	0.328	1.29	-0.157	-0.489	1.41	0.316	-0.00726	1.6	0.0027	0.0891	0.367	1.28	0.854	1.37	0.0363	11.1645	1.10745	2.36504	0.615675	6.17625	21.99	21.99	11.0801	11.8129	17.0614	343.837	0	0	0	0	0	0	0	0	0	0.0574146	0	0	0	0	0	0.220335	0	0	0.0187388	0	0	0	0	0.107865	0.0673918	0	0.0210779	0.244297	0	0.187617	0.0752622	234.732	653.995	888.727	0.741534	0.0188494	0.124451	0.112871	0.0211051	0.0815152	0.0158135	5.03492e-08	0.625395
S02269	0.0266457	0.0051463	0.0230626	0.0219386	0.0344291	0.0249356	0	0.0497295	0.00641849	0.00578554	0.801909	1.53	0.0737	1.51	1.91	0.844	-0.385	0.159	0.793	0.0197	1.23	-0.00983	0.0945	0.183	1.18	0.525	0.615	0.0364	18.7548	9.16901	7.01981	0.613083	4.86182	17.5708	17.5708	1.88985	7.37433	15.1087	161.504	0	0	0	0	0	0	0	0	0	0.0683662	0	0	0	0	0	0.0627584	0	0	0	0	0	0	0	0	0	0	0.0522353	0.357804	0	0.127703	0.331133	-1036.15	474.516	-561.63	0.866551	0.013966	0.0504516	0.126587	0.0273663	0.0175284	0.00911525	4.34557e-10	0.754986
S02271	0.00290393	0.0294856	0.00456859	0.0413148	0	0	0	0.150636	0	0.0113958	0.759695	2.32	0.0507	0.422	-0.9	4.78	-0.113	0.281	0.425	0.019	0.713	0.0393	0.0511	0.0105	0.191	0.201	0.325	0.0149	3.91472	30.7773	11.5533	0.286049	0.295152	6.44957	6.44957	1.09913	10.9989	3.57088	181.744	0	0	0	0.00196123	0	0	0	0	0	0.113197	0	0	0	0	0	0.0655643	0	0	0.0292331	0	0	0.000871231	0	0	0	0	0.040335	0.288965	0.000832848	0.137837	0.321204	-923.41	142.603	-780.806	0.882157	0.000131132	0.068187	0.0614278	0.0551492	0.0154143	0.00904084	1.24546e-10	0.79065
S02272	0.0136227	0.0592049	0.0398418	0	0.0394751	0.0179887	0	0.0219147	0.0269443	0.0098396	0.771168	8.39	0.0725	0.651	1.13	-0.00195	-0.166	0.65	0.608	0.0272	2.47	-0.0303	0.075	0.0698	0.889	-0.0336	0.338	0.0267	11.6962	3.11693	3.36237	0.50847	3.86892	42.0846	42.0846	3.16562	9.67909	15.6735	479.444	0	0	0	0.000721685	0	0	0	0.00616864	0	0.16998	0	0	0	0.000135333	0	0.130741	0	0	0	0	0	0	0	0.254995	0	0	0.0115747	0.246594	8.092e-05	0.109803	0.0692056	504.461	1560.54	2065	0.61524	0.0100663	0.231669	0.0844906	3.62608e-05	0.0569299	0.0468608	1.94476e-08	0.569947
S02284	0.0290542	0.0241005	0.0315267	0	0.00438239	0.0341538	0.000109061	0.0430108	0.0302894	0.0654854	0.737888	3.32	0.123	1.24	2.22	0.277	-0.476	0.701	0.81	0.0249	2.52	-0.03	0.121	0.542	1.54	0.247	0.835	0.0342	9.91776	4.36037	7.71497	0.606994	6.78671	16.8846	16.8846	3.98403	12.3468	11.713	52.4003	0	0	0	0.000343104	0	0	0	0	0	0.0473546	0	0	0	0	2.62744e-05	0.12617	0	0	0.000134898	0	0	0	0	0.00101906	0	0	0.0558464	0.0612146	0	0.135951	0.57194	-1011.95	462.957	-548.992	0.865624	0.0134272	0.0176863	0.100412	0.0478702	0.084161	0.0145034	1.52009e-08	0.72194
S02285	0.0135441	0	0.00517343	0.00790375	0.00572944	0.0283874	0	0	0.0190773	0.0248815	0.895303	0.406	0.0267	0.00675	0.26	0.0282	-0.14	0.429	0.0885	-0.00181	0.412	0.0157	0.0329	0.102	0.298	0.2	0.337	0.00859	8.99	0.12163	0.565697	0.0785977	2.1646	3.05642	3.05642	0.534393	8.03113	6.42709	28.8796	0	0	0	0.00409416	0	0	0	0	0	0.0369383	0	0	0	0	0	0.0235757	0	0	0	0	0	0.00795992	0	0	0	0	0.0285971	0.0913715	0.00563843	0.499877	0.301948	-1947.43	-1307.91	-3255.33	0.991928	0.00316	0.00735439	0.062334	0.0212307	0.0182164	0.00303917	9.31956e-11	0.884665
S02286	0.0239941	0.0231852	0.0237075	0	0.0294749	0.0241807	0	0.0150293	0.0244664	0.00682206	0.82914	1.77	0.0943	0.792	1.98	-0.0713	-0.352	0.264	0.551	0.00801	2.4	-0.016	0.303	0.114	1.22	0.588	0.536	0.026	9.55286	2.84813	5.34313	0.889913	3.57249	15.4671	15.4671	7.39138	11.3404	16.6326	193.311	0	0	0	0.000301271	0	0	0	0	0	0.0463856	0	0	0	0.000223894	0.000148433	0.147595	0	0	0	0	0	0	0	0.00331879	0	0	0.0206221	0.458008	0.0873965	0.050791	0.185209	-553.838	186.905	-366.933	0.851936	0.0131867	0.0722279	0.115229	0.0368136	0.0739104	0.00739922	2.26521e-10	0.681233
S02287	0.0144031	0	0.0138033	0	0	0.0245597	0	0.0469375	0.00400222	0.092526	0.803768	0.488	0.0563	-0.0714	0.253	1.42	-0.352	0.776	0.105	0.00876	0.682	0.0656	0.0998	0.0378	0.805	0.355	0.602	0.0173	8.54181	10.8172	0.957369	0.385572	4.1061	5.18176	5.18176	2.19738	10.7613	13.1409	73.2467	0	0	0	0.000863777	0	0	0	0	0	0.0316638	0	0	0	0	0.000135053	0.0700759	0	3.57838e-05	5.79874e-05	0	0	0	0	0	0	0	0.0333448	0.2183	0.0382725	0.281413	0.325838	-1786.29	-965.267	-2751.55	0.979849	0.0073333	0.0290175	0.0869816	0.0542423	0.0377985	0.00251169	2.07765e-09	0.782115
S02288	0.0516044	0.0421331	0.0466262	0	2.57295e-05	0.0217362	0	0.0460419	0.0844236	0.0227415	0.684667	4.49	0.0672	2.73	0.664	-0.656	-0.247	3.87	0.533	0.00575	1.41	-0.0337	0.154	0.501	2.29	0.672	0.662	0.0268	16.6185	7.03185	9.45812	1.08971	17.8662	36.4949	36.4949	11.8057	13.3564	10.591	230.118	0	0	0	0	0	0	0	0	0	0.119299	0	0	0	0	0	0.178714	0	0	0	0	0	0	0	0	0	0	0.0475311	0.316512	0	0.0843951	0.253548	3.32005	1763.96	1767.28	0.649094	0.0523244	0.0912991	0.151769	0.0360136	0.0464218	0.0270803	4.67627e-10	0.595092
S02289	0.0148462	0.0106994	0.0162418	0	0	0.0394943	0	0	0.0401899	0.0513347	0.827194	1.04	0.0569	-0.086	1.31	0.22	-0.303	0.269	0.154	-0.0223	1.04	0.0308	0.0982	0.263	0.519	0.163	0.562	0.0191	41.3212	0.0899863	0.725537	0.166901	1.96958	5.23395	5.23395	1.1124	8.59224	10.2251	57.9174	0	0	0	0.000522081	0	0	0	0	0	0.0236581	0	0	0	0.000162286	0.000296769	0.06357	0	0	0	0	0	0	0	0	0	0	0.0249137	0.00237972	0.0433053	0.200372	0.64082	-1697.06	-1288.23	-2985.29	0.986124	0.00690401	0.0218359	0.0755296	0.0412323	0.0891532	0.00366957	2.52847e-10	0.761676
S02290	0.0112486	0.0105373	0.0283305	0	0.0210802	0.0285266	0	0.0240244	0.0273272	0.0222582	0.826667	2.31	0.0793	0.359	1.4	0.575	-0.353	0.214	0.473	2.81e-05	0.552	-0.00737	0.0818	0.0273	0.69	0.218	0.63	0.0216	7.30374	5.12928	2.38826	0.413257	4.57667	8.32148	8.32148	1.65321	12.0158	12.7291	46.8912	0	0	0	0	0	0	0	0	0	0.0585196	0	0	0	0	0	0.0961477	0	0	0	0	0	0	0	0	0	0	0.0274089	0.311277	0	0.190808	0.315839	-1064.89	-382.463	-1447.35	0.923943	0.00776587	0.0168934	0.086795	0.0506501	0.052083	0.0105993	3.75474e-09	0.775213
S02291	0.0261582	0.0552291	0.0414224	0	0.00217756	0.0225442	0	0.00625502	0.0578992	0.0397672	0.748547	4.29	0.0656	0.203	-0.107	-0.0473	-0.723	2.81	0.379	0.0143	0.977	0.0182	0.0902	0.25	2.14	0.327	0.937	0.0261	14.9798	1.30435	1.95374	0.30721	10.7015	21.6187	21.6187	2.66155	9.82545	14.4546	333.687	0	0	0	0	0	0	0	0	0	0.0896861	0	0	0	0	0	0.171738	0	0	0	0	0	0	0	0	0	0	0.0193849	0.247205	0	0.281338	0.190648	34.4762	804.872	839.348	0.746378	0.0335385	0.123287	0.0860686	0.0236114	0.0535013	0.0171112	1.92376e-09	0.662883
S02293	0.021729	0	0.00641706	0	0	0.0664034	0.00275768	0.00908227	0.0397748	0.250857	0.602979	0.559	0.0479	0.0672	1.88	0.506	-0.364	-0.399	0.22	0.0763	0.453	0.129	0.0664	0.11	1.16	0.347	0.423	0.0171	4.54022	2.19872	1.50916	0.290462	11.6262	5.12682	5.12682	1.66092	10.7925	9.2053	25.7982	0	0	0	0	0	0	0	0	0	0.0253792	0	0	0	0	0	0.119629	0	0	0	0	0	0	0	0	0	0	0.0514652	0.110143	0	0	0.693384	-1753.5	-999.56	-2753.06	0.979893	0.0164377	0.0119297	0.117762	0.0564633	0.0703646	0.00324919	4.31336e-06	0.72379
S02294	0.0190035	0	0.00606074	0	0	0.0631049	0	0.00737973	0.0333114	0.24723	0.62391	0.584	0.025	0.0701	1.89	0.479	-0.34	-0.634	0.218	0.0598	0.412	0.118	0.0563	0.1	0.962	0.165	0.415	0.015	4.56337	2.06031	1.40286	0.13825	9.91464	3.78314	3.78314	1.43294	8.69983	8.11036	19.5011	0	0	0	0.00053832	0	0	0	0	0	0.0214111	0	0	0	0	0	0.104215	0	0	0	0	0	0	0	0	0	0	0.0454755	0.169992	0	0	0.658368	-1949.13	-1171.34	-3120.47	0.989224	0.0134013	0.00992674	0.109259	0.0498239	0.0690599	0.00265173	6.41037e-09	0.745878
S02295	0.0100905	0.00118639	0.0155134	0	0.0029385	0.0253822	0.00551489	0.00589555	0.0138376	0.0335321	0.886109	0.413	0.0276	0.116	0.833	0.0126	-0.189	-0.0321	0.117	0.00518	0.662	0.0117	0.0358	0.287	0.395	0.108	0.369	0.0101	11.2511	0.596099	0.880186	0.355474	1.83208	4.74897	4.74897	0.827819	8.3757	16.0692	33.2709	0	0	0	0.00166274	0	0	0	0	4.02488e-05	0.0223683	0	0	0	0.000615422	0	0.0668327	0	0	0	0	0	0	0	0	0	0	0.035814	0.0346108	0.166193	0.290938	0.380925	-1808.2	-1326.32	-3134.52	0.989524	0.0030638	0.0090146	0.0535571	0.0221691	0.0689532	0.00285056	2.04173e-10	0.840392
S02296	0.0514036	0.0498395	0.0475967	0.0174698	0.0200408	0.0182758	0	0.053441	0.0316901	0	0.710243	4	-0.0768	2.62	0.991	-0.213	-0.394	2.09	0.61	0.112	2.2	0.595	0.105	1.04	1.64	0.398	0.631	0.0338	12.6108	8.18966	15.2001	1.35088	6.24256	33.2173	33.2173	5.75103	8.22656	9.07785	124.357	0	0	0	0.00187034	0	0	0	0	0	0.135039	0	0	0	0	9.89517e-05	0.138324	0	0	0	0	0	0	0	0.0371923	0	0	0.0343352	0.233181	0.053742	0.1816	0.184617	-352.047	1753.29	1401.24	0.689011	0.0199924	0.0447471	0.154646	0.0413562	0.0373904	0.0347959	0.000179363	0.666892
S02297	0	0.00140886	0	0.0879282	0	0.0823123	0.15227	0.0870243	0.0128541	0.0593493	0.516853	1.07	0.116	-0.0594	0.299	4.54	-0.328	-0.01	0.294	-0.052	1.69	0.0631	0.164	0.776	0.584	0.399	0.717	0.029	23.029	29.0344	3.79174	0.393452	2.30268	9.30321	9.30321	2.41598	8.26275	7.8934	140.557	0	0	0.000123395	0	0	0	0	0	0	0.0047855	0.000199026	0	0	0.00123244	0.000123178	0.122958	0	3.89969e-05	0	0	0	0.000145521	0	0	0	0	0.0229926	0.00243908	0	0.232269	0.612692	-1070.48	-1092.99	-2163.47	0.95898	0.00567346	0.0309087	0.0928994	0.0876436	0.0654879	0.00469951	4.65022e-09	0.712687
S02298	0.035145	0	0	0.183932	0	0.0664586	0	0.00861246	0.0538025	0	0.65205	3.24	0.069	0.175	1.67	0.509	-0.122	-0.555	0.275	-0.0122	0.832	0.00887	0.0585	0.0475	0.321	0.115	0.618	0.0159	5.01691	0.663982	2.50895	0.397313	2.42189	12.1025	12.1025	1.89197	11.3725	28.0597	210.104	0	0	0	0	0	0	0	0	0	0.0236481	0	0	0	0	0	0.128541	0	0	0.0237577	0	0	0	0	0	0	0	0.0355681	0.35729	0	0.0110186	0.420177	-214.41	-626.367	-840.777	0.886268	0.00163369	0.0545834	0.0545044	0.0282796	0.0944922	0.00789534	2.05851e-08	0.758611
S02299	0.105356	0.0471369	0.0584029	0	0.0176208	0.0130597	0	0.0643262	0.124664	0.0276219	0.541812	4.84	0.00789	1.72	-0.136	0.983	-1.36	3.36	1.23	0.0456	2.21	0.0423	0.18	1.66	6.74	0.406	1.52	-0.00275	11.2489	11.1093	10.1053	1.11443	56.4744	33.4204	33.4204	11.6831	9.98426	18.113	185.283	0	0	0	0	0	0.000312328	0	0	0	0.145525	0	0	0	0	0	0.211277	0	0	0	0	0	0	0	0.0643241	0	0	0.0104527	0.282038	0	0.148069	0.138002	350.779	2233.79	2584.57	0.553386	0.182044	0.0811901	0.114179	0.0258309	0.0761657	0.0374735	7.91251e-09	0.483117
S02322	0.00133827	0.0109486	0.00119425	0	0	0.0442513	0.0531792	0.00715523	0.0189973	0.0675854	0.79535	0.98	0.0427	0.134	1.02	0.357	-0.247	0.136	0.212	0.000872	0.694	0.0273	0.569	0.0761	0.511	0.156	0.463	0.015	5.11708	2.05354	1.33534	0.128721	1.17154	4.64028	4.64028	3.06558	3.16357	7.42198	101.492	0	0	0	0.0277502	0	0.000162342	0	0	0	0.0579669	0	0	0	0.000546097	0.000252959	0.0512437	0	0	0.0343355	0	0	0	0	0.0592584	0.000370718	0	0.0661066	0.0551289	0.00305556	0.297815	0.346007	-1108.58	-476.919	-1585.5	0.93151	0.00483417	0.0311204	0.0714999	0.0310999	0.0289215	0.00390095	1.61955e-10	0.828623
S02323	0.0174737	0	0.0430786	0.066904	0	0.0224529	0	0.0131546	0.0464773	0	0.790459	0.392	0.0119	0.217	0.508	0.00403	-0.033	0.0338	0.124	0.00762	0.327	-0.00483	6.05	0.19	0.216	0.175	0.0754	0.00669	0.928261	0.673353	0.904397	0.0898997	1.30623	5.63951	5.63951	0.420662	5.24726	7.84084	10.685	0	0	0.0121532	0	0	0.000200688	0	0	0	0.0425937	0	0	0	0	0	0.0972012	0	0	0	0.0272906	0	0.0507697	0	0	0.0429701	0.23631	0.000754974	0	0	0.303979	0.185776	-1264.21	-456.188	-1720.4	0.938529	0.0143276	0.00163296	0.187003	0.0547029	0.0305626	0.0300612	6.62909e-09	0.681709
S02325	0.00837668	0	0.0172104	0.0451754	0.0125709	0.0149796	0	0.00615243	0.0563335	0	0.839201	0.79	0.0137	-0.00205	0.333	0.011	-0.0542	-0.0753	0.04	0.000656	0.0807	0.00966	0.0117	-0.015	0.0797	0.0162	0.0903	0.00352	0.118415	0.0175274	0.206257	0.0772408	0.183842	1.25788	1.25788	0.399359	6.80187	8.194	11.943	0	0	0	0	0	0.000123676	0	0.00359169	0.0115471	0.0113035	0	0	0	0	0	0.105347	0	0	0	0.0107549	0	0.0797703	0	0	0	0.158234	0.00263302	0	0	0.316618	0.300077	-956.968	-1237.68	-2194.65	0.960267	0.00568841	0.00255662	0.10231	0.0306906	0.0699209	0.00329251	2.69253e-10	0.785541
S02326	0.0125666	0.00620496	0.0499781	0.00883734	0.0158261	0.0234947	0	0.00723021	0.148018	0	0.727844	1.71	0.0382	0.0461	0.402	-0.0101	-0.0747	0.115	0.114	-0.00698	0.239	0.00765	0.0232	0.144	0.106	0.201	0.298	0.00663	0.903594	0.0777917	0.36219	0.140148	0.0723999	4.93556	4.93556	1.44797	18.7106	14.1315	91.4253	0	0	0	0	0	0	0	0.00494562	0	0.0102247	0	0	0	0.0124291	0.00267516	0.188598	0	0	0	0.0432054	0	0.0303133	0	0	0	0.0820177	0.00666574	0	0	0.309851	0.309074	-608.812	-817.793	-1426.61	0.922774	0.00850787	0.0168561	0.181746	0.0610271	0.113819	0.00599284	2.72242e-09	0.612052
S02327	0.00882327	0	0.0221623	0	0	0.017533	0	0.00387741	0.0196311	0.153512	0.774461	2.06	0.052	-0.031	1.25	0.198	-0.232	-0.00831	0.154	-0.00702	0.878	0.023	0.0506	-0.158	0.381	0.131	0.575	0.0134	2.77235	0.179653	0.649125	0.0723215	0.912917	5.28723	5.28723	1.57102	9.66269	10.2896	194.145	0	0	0	0.000163133	0	0	0	0	0	0.0185127	0	0	0	0.00104321	2.08135e-05	0.114212	0	0	0.000418799	0	0	0.068344	0	0	0	0	0.020122	0	0	0.381576	0.395587	-621.537	-1068.19	-1689.73	0.936965	0.010191	0.0552475	0.176416	0.0571527	0.0778885	0.00668963	4.35971e-09	0.616415
S02328	0.0456963	0.11576	0.114672	0	0	0.0117963	0	0.0992626	0.087303	0.0268273	0.498682	9.92	0.0673	3.76	-2.1	-0.38	-0.943	8.39	0.764	0.212	2.28	0.495	0.128	2.49	3.32	0.54	1.33	0.0297	18.4918	11.2838	22.6863	3.24568	27.3348	73.6744	73.6744	15.0462	10.6607	19.0588	99.7032	0	0	0	0	0	0	0	0.0873945	0	0.144254	0	0	0	0	0	0.218907	0	0	0	0	0	0	0	0.181255	0	0	0.031032	0.0567474	0	0.0168863	0.263524	599.586	2918.48	3518.07	0.434423	0.0650323	0.0327477	0.331003	0.000970378	0.0797678	0.0866256	1.9159e-09	0.403853
S02330	0.0171587	0	0.0293102	0	0	0.0150838	0	0.00981992	0.0417047	0.125187	0.761736	1.48	0.0581	0.292	1.7	-0.0196	-0.398	-0.16	0.294	0.00482	0.876	0.015	0.0602	0.161	0.814	0.395	0.549	0.0117	3.58925	0.862686	1.27607	0.126348	2.28235	6.91211	6.91211	2.96478	8.15698	9.50002	51.4883	0	0	0	0	0	0	0	0	0	0.0201181	0	0	0	0.00372054	0	0.120242	0	0	0.000552752	0.0437058	0	0.0702852	0	0	0	0	0.0222184	0	0	0.281329	0.437828	-752.142	-571.158	-1323.3	0.916825	0.0137684	0.0109015	0.188118	0.0612042	0.110972	0.00894958	1.94141e-09	0.606086
S02331	0.0121504	0	0.0203846	0	0	0.0176218	0	0.00762454	0.0127529	0.104787	0.824678	1.37	0.034	0.0958	1.08	0.031	-0.174	-0.235	0.178	-0.00833	0.392	-0.00415	0.0825	0.0772	0.311	0.0787	0.283	0.00992	3.92935	0.249658	1.39076	0.0724702	1.56476	6.13783	6.13783	0.978877	12.4527	8.00812	14.7223	0	0	0	0	0	0	0	0.00140682	0	0.00530033	0	0	0	0.000484667	0	0.0520622	0	0	0	0	0	0.0427069	0	0	0	0	0.000153749	0	0	0.436509	0.461377	-1646.77	-1312.31	-2959.08	0.985478	0.0145474	0.00635884	0.239001	0.0868692	0.0591138	0.00516735	6.90948e-10	0.588943
S02333	0.010301	0	0	0.0694964	0	0.0276093	0	0.0346227	0.00993218	0.0399048	0.808134	0.7	0.027	-0.00158	1.44	0.423	-0.148	-0.684	0.126	-0.00476	0.226	0.0214	0.0298	0.0273	0.209	0.0582	0.428	0.00777	1.37282	2.72344	0.579708	0.0830637	0.121866	5.54632	5.54632	0.51084	11.5028	10.8203	15.2467	0	0	0	0	0	7.47357e-05	0	0	0	0.0145726	0	0	7.16069e-05	0.00708173	0	0.0791483	0	0	6.25048e-05	0.0324624	0	0.055325	0	0	0	0	0.0150033	0	0	0.308545	0.487653	-1534.96	-1662.34	-3197.3	0.990812	0.00843446	0.00298836	0.141848	0.0576177	0.0684749	0.00211667	2.56206e-10	0.71852
S02334	0.00689774	0	0.0374396	0	0.0116257	0.0142773	0.0156993	0.0120417	0.026494	0.0326759	0.842849	0.951	0.0187	0.0397	0.552	-0.051	-0.0409	-0.0879	0.0771	-0.00114	0.0778	0.0021	0.0162	-0.0615	0.219	0.052	0.424	0.00515	0.617751	0.195396	0.186011	0.0624466	1.74765	2.59492	2.59492	0.73374	14.2733	8.02198	14.1733	0	0	4.08436e-05	0	0	7.0826e-05	0	0.0185281	0.000220757	0.00683925	0	0	0	0.000996393	0.000200008	0.124152	0	0	3.37491e-05	0	0	0.0607087	0	0	0	0	0.0189085	0	0	0.298966	0.470335	-1733.5	-1221.19	-2954.69	0.985369	0.0139149	0.00361277	0.178494	0.0619227	0.0558158	0.00241941	1.179e-09	0.683821
S02335	0.0107624	0.0136097	0.00446899	0	0	0.0261741	0	0.00257595	0.0338185	0.117995	0.790596	0.988	0.0328	-0.0189	0.676	0.139	-0.161	-0.0714	0.096	-0.00985	0.508	0.0118	0.0425	-0.0108	0.278	0.159	0.445	0.00729	3.38793	0.384189	0.391366	0.0852011	0.914183	2.81463	2.81463	0.884855	5.8449	7.64406	40.6858	0	0	0	0	0	0	0	0	0	0.0281827	0	0	0	0	0	0.0885823	0	0	0	0.0393466	0	0	0	0	0	0	0.0165063	0	0	0.371118	0.456265	-1470.71	-1383.14	-2853.84	0.982738	0.00817886	0.00844573	0.149594	0.0503399	0.129254	0.00317672	9.34944e-10	0.651011
S02336	0.00961093	0.0090412	0.0206055	0	0.00464634	0.0157672	0	0.00814307	0.0200956	0.0141766	0.897913	0.859	0.034	0.249	1.2	0.278	-0.345	-0.101	0.485	0.0253	1.51	-0.0128	0.0375	0.246	0.944	0.0568	0.398	0.0125	3.78375	2.00135	2.88103	0.198964	4.14093	6.25444	6.25444	4.70129	16.1943	11.3607	26.2464	0	0	0	0.0459811	0	0	0	0	0	0.0303478	0	0	0	0	0	0.0370815	0	0	0.000322684	0	0	0	0	0	0	0	0.0707164	0.290097	0	0.265394	0.26006	-1768.47	-219.614	-1988.08	0.951365	0.0103819	0.00661464	0.0772471	0.0285324	0.0176445	0.00390689	5.21644e-11	0.855673
S02337	0.0216779	0	0.0122191	0	0	0.00960343	0	0.00202099	0.0205527	0.164617	0.769309	0.952	0.0253	0.0484	0.955	0.0432	-0.175	-0.342	0.0793	-0.00832	0.327	0.00366	0.0236	-0.0714	0.316	0.0205	0.266	0.00417	2.34651	0.335895	0.671938	0.0620528	1.71986	2.4546	2.4546	0.914145	3.42674	5.65648	43.444	0	0	0	0	0	0	0	0	0	0.00982839	0	0	0	0.000652514	0	0.062463	0	0	0.00862217	0.035413	0	0.114558	0	0	0	0	0.00833964	0	0	0.449375	0.310748	-1042.11	-1367.3	-2409.41	0.968587	0.0112478	0.0117169	0.17731	0.0615326	0.0556748	0.00407517	8.17886e-10	0.678442
S02338	0	0	0.0250922	0	0	0.00316563	0	0.098056	0.0123366	0.0668837	0.794466	1.6	0.0469	-0.0223	0.324	0.182	-0.078	0.171	0.0876	-0.00908	0.232	0.0236	0.0265	-0.161	0.119	0.141	0.324	0.00729	0.49939	3.16797	0.402706	0.0615436	0.212004	2.98255	2.98255	1.15078	17.9223	10.5831	17.972	0	0	0	0	0	0	0	0.00690408	0	0	0	0	0	0	0	0.117317	0	0	0	0	0	0.0137579	0	0	0	0	0.0444584	0	0	0.287909	0.529653	-1576.19	-1219.19	-2795.38	0.981114	0.0109315	0.0043361	0.18664	0.0649088	0.0418478	0.00338808	5.0055e-10	0.687948
S02339	0.00287351	0.045819	0.0571983	0.0012692	0.0520313	0.0155136	0.00197896	0.00420868	0.0221535	0.00608241	0.790872	1.69	0.048	0.263	1.21	-0.236	-0.159	-0.0113	0.356	0.0166	1.46	0.00117	0.0426	0.159	0.235	0.511	0.493	0.0108	1.99325	0.687891	1.4559	0.264821	0.54645	5.56514	5.56514	2.83321	22.914	12.9177	22.3825	0	0	0	0	0	0	0	0.0069294	0	0.0215879	0	0	0	0.00418187	0.00886268	0.210221	0	0	0	0.0175519	0	0.0370225	0	0	0	0.062279	0.0140849	0	0	0.273233	0.344046	-1077.21	-147.311	-1224.52	0.910939	0.0106864	0.00606228	0.196293	0.0638267	0.0894115	0.00530055	6.9196e-09	0.62842
S02340	0.0197259	0.0141028	0.0357533	0.0488912	0	0.0159476	0.00879593	0.011802	0.0147124	0.0262405	0.804028	3.73	0.0262	0.264	0.88	0.247	-0.408	0.394	0.759	0.046	0.854	0.00838	0.0498	0.789	1.04	0.426	0.491	0.015	8.2397	1.22292	2.18732	0.302866	3.84063	17.5535	17.5535	2.46136	7.53016	11.4298	114.058	0	0	0	0	0	1.06895e-06	0	0.0569585	0	0.0340332	0	0	0	0.00764903	0	0.162428	0	0	0.0634843	0.0711834	0.00194706	0	0	0.0413228	0	0	0.0257589	0	0	0.166461	0.368773	295.868	604.772	900.64	0.74036	0.0125471	0.0215575	0.149729	0.0318393	0.0518093	0.0199573	2.13903e-10	0.71256
Lu_Ty2	0.00964306	0.00200601	0.0254573	0	0.0128425	0.0207256	0	0.00607757	0.0490307	0.0401492	0.834068	0.703	0.0311	0.0409	0.472	-0.00269	-0.0353	-0.0848	0.0588	-0.0056	0.127	0.00913	0.0143	-0.00492	0.0638	0.0149	0.279	0.00496	1.46544	0.17709	0.490654	0.224891	0.0441356	3.01889	3.01889	0.358055	15.8171	10.3386	11.7522	NA	NA	NA	NA	NA	NA	NA	NA	NA	NA	NA	NA	NA	NA	NA	NA	NA	NA	NA	NA	NA	NA	NA	NA	NA	NA	NA	NA	NA	NA	NA	-1978.69	-1471.48	-3450.17	0.995149	0.0134225	0.0105014	0.224831	0.0905461	0.093282	0.00214401	1.33569e-08	0.565273
Lu_Aty3	0.0242307	0.0883433	0.0114039	0.0108155	0	0.0191689	0	0.00668239	0.0455798	0.0629272	0.730848	0.951	0.0433	0.0356	0.932	0.0732	-0.427	0.341	0.157	-0.0101	2.02	0.021	0.0865	0.216	1.14	0.441	0.543	0.0117	8.29813	0.403944	0.600624	0.255207	3.59155	6.62416	6.62416	1.19097	7.12597	11.0398	50.3181	NA	NA	NA	NA	NA	NA	NA	NA	NA	NA	NA	NA	NA	NA	NA	NA	NA	NA	NA	NA	NA	NA	NA	NA	NA	NA	NA	NA	NA	NA	NA	-821.573	-490.592	-1312.17	0.916171	0.0157928	0.0145155	0.115273	0.053354	0.157725	0.00624424	1.032e-07	0.637096
Lu_Aty4	0.0203585	0	0.0153146	0	0	0.025429	0.0249719	0.00382796	0.00330647	0.183483	0.723309	1.2	0.0436	-0.0307	1.03	0.187	-0.189	-0.215	0.117	-0.0195	0.406	0.019	0.0348	-0.0967	0.309	0.0574	0.38	0.00906	6.72125	0.014339	0.68327	0.198625	0.370236	2.61669	2.61669	0.24301	5.25889	5.77999	52.9348	NA	NA	NA	NA	NA	NA	NA	NA	NA	NA	NA	NA	NA	NA	NA	NA	NA	NA	NA	NA	NA	NA	NA	NA	NA	NA	NA	NA	NA	NA	NA	-1582.99	-1653.27	-3236.26	0.991569	0.00459482	0.011541	0.102605	0.0392564	0.143051	0.00364864	2.86036e-08	0.695304
Lu_Ty3	0.0182589	0.100214	0	0	0	0.0252717	0	0.0148908	0.0160941	0.0531625	0.772108	0.648	0.0346	0.0367	1.24	0.496	-0.0932	-0.463	0.164	-0.0117	0.293	0.00671	0.0385	0.0333	0.192	0.184	0.176	0.0101	9.65776	1.80891	1.08628	0.147268	0.483785	4.82381	4.82381	0.63038	5.82987	5.57725	20.772	NA	NA	NA	NA	NA	NA	NA	NA	NA	NA	NA	NA	NA	NA	NA	NA	NA	NA	NA	NA	NA	NA	NA	NA	NA	NA	NA	NA	NA	NA	NA	-1736.53	-1602.2	-3338.74	0.993406	0.00906308	0.0142656	0.129689	0.076217	0.148601	0.00213535	8.1111e-06	0.620021
Lu_Aty5	0.0165592	0	0.0315624	0.0331107	0.0133359	0.0226481	0	0.0101334	0.157513	0	0.715138	1.85	0.0277	0.0386	0.314	-0.000288	-0.0552	0.15	0.0843	0.000288	0.378	0.00706	0.0299	-0.117	0.0945	0.149	0.227	0.00744	0.956825	0.105892	0.644785	0.352049	0.291504	4.76613	4.76613	0.500754	8.83599	8.56135	31.7466	NA	NA	NA	NA	NA	NA	NA	NA	NA	NA	NA	NA	NA	NA	NA	NA	NA	NA	NA	NA	NA	NA	NA	NA	NA	NA	NA	NA	NA	NA	NA	-1287.45	-1001.15	-2288.61	0.964025	0.00337489	0.00708269	0.0806842	0.0230924	0.0485083	0.00843029	1.10084e-09	0.828827
Lu_Aty6	0.0217626	0.00439326	0.0274953	0	0	0.0262348	0	0.0221266	0.0305628	0.101966	0.765459	2.14	0.0637	0.368	0.878	0.223	-0.39	1.04	0.65	0.0213	0.896	-0.0237	0.0908	0.00127	1.53	0.349	0.575	0.0182	7.8378	2.79761	2.21594	0.230747	5.45487	7.45864	7.45864	1.6812	9.8116	7.91122	71.1799	NA	NA	NA	NA	NA	NA	NA	NA	NA	NA	NA	NA	NA	NA	NA	NA	NA	NA	NA	NA	NA	NA	NA	NA	NA	NA	NA	NA	NA	NA	NA	-814.201	24.9153	-789.285	0.882742	0.0197865	0.0206661	0.153494	0.0507045	0.137758	0.00903377	5.12581e-08	0.608558
Lu_Ty4	0.0216369	0	0.0618812	0	0.0131787	0.0266902	0.0100882	0.00558063	0.0126131	0.0820436	0.766287	1.66	0.0522	0.184	1.08	-0.121	-0.0402	-0.18	0.212	0.00622	0.276	0.0189	0.0401	0.193	0.117	0.0478	0.377	0.0103	3.34998	0.621769	1.24791	0.532131	0.429441	9.17386	9.17386	0.925849	21.1316	23.5668	45.4103	NA	NA	NA	NA	NA	NA	NA	NA	NA	NA	NA	NA	NA	NA	NA	NA	NA	NA	NA	NA	NA	NA	NA	NA	NA	NA	NA	NA	NA	NA	NA	-909.133	-896.957	-1806.09	0.942797	0.0100994	0.0142887	0.150187	0.0701015	0.188022	0.00569569	3.24167e-08	0.561605
Lu_Ty5	0.0106831	0	0.0236743	0	0	0.0293585	0	0.01672	0.00622728	0.201534	0.711803	0.694	0.0442	0.0267	1.5	0.222	-0.0292	-0.332	0.219	-0.0203	0.519	0.00507	0.0654	0.309	0.112	0.262	0.146	0.0146	9.89276	1.3943	1.23469	0.205347	0.662348	6.99771	6.99771	0.511468	9.50751	11.4205	43.3912	NA	NA	NA	NA	NA	NA	NA	NA	NA	NA	NA	NA	NA	NA	NA	NA	NA	NA	NA	NA	NA	NA	NA	NA	NA	NA	NA	NA	NA	NA	NA	-1321.12	-1425.84	-2746.95	0.979714	0.00906492	0.00848035	0.160537	0.071411	0.105813	0.00296021	1.94455e-08	0.641734
Lu_Ty6	0.00439193	0	0.0120476	0.0730034	0	0.0157674	0.0319434	0.00235765	0.026137	0	0.834352	1	0.0269	0.00287	0.708	0.037	-0.0145	-0.181	0.114	-0.00221	0.136	0.016	0.0203	0.0162	0.0721	0.022	0.358	0.00663	0.844474	0.0388262	0.427491	0.294377	0.280617	5.74466	5.74466	0.439927	11.4509	13.2164	26.3581	NA	NA	NA	NA	NA	NA	NA	NA	NA	NA	NA	NA	NA	NA	NA	NA	NA	NA	NA	NA	NA	NA	NA	NA	NA	NA	NA	NA	NA	NA	NA	-1430	-1364.95	-2794.95	0.981102	0.00830587	0.0122708	0.135718	0.0586763	0.107495	0.00285006	3.95786e-08	0.674683
Lu_Aty7	0.015597	0.0418023	0.00225216	0.0390645	0	0.0253829	0	0.0276753	0.00895181	0.087581	0.751693	1.28	0.0922	0.606	0.571	-0.131	-0.238	0.703	0.432	0.0638	0.252	0.161	0.055	0.607	0.432	0.36	0.545	0.0144	10.806	1.15819	9.48414	1.13722	0.777832	9.04423	9.04423	0.936168	5.70074	5.44902	45.0481	NA	NA	NA	NA	NA	NA	NA	NA	NA	NA	NA	NA	NA	NA	NA	NA	NA	NA	NA	NA	NA	NA	NA	NA	NA	NA	NA	NA	NA	NA	NA	-946.4	174.221	-772.179	0.88156	0.00487852	0.0205252	0.103281	0.0635068	0.115465	0.0144824	0.00302842	0.674833
Lu_Ty7	0.014786	0	0.0224071	0	0	0.0285475	0	0.0502562	0.0276212	0.167261	0.689121	0.637	0.0482	0.0462	0.759	0.776	-0.387	0.127	0.199	-0.0168	0.601	-0.00102	0.0784	0.282	0.821	0.47	0.583	0.0148	5.8195	3.77516	1.51118	0.239462	2.15871	9.16967	9.16967	1.1249	7.95548	7.21235	25.2368	NA	NA	NA	NA	NA	NA	NA	NA	NA	NA	NA	NA	NA	NA	NA	NA	NA	NA	NA	NA	NA	NA	NA	NA	NA	NA	NA	NA	NA	NA	NA	-1433.25	-1144.26	-2577.52	0.974427	0.0120802	0.0083486	0.142526	0.0603412	0.0862836	0.00378221	1.98995e-08	0.686638
Lu_Aty8	0.0186535	0	0.0117238	0.0251295	0	0.0467193	0	0.0206845	0.0308811	0.0617621	0.784446	1.18	0.0544	0.319	2.3	0.231	-0.155	-0.968	0.524	-0.00699	0.364	0.00326	0.176	0.0667	0.368	0.0751	0.308	0.0155	9.12685	0.764189	2.15406	0.629993	1.43692	4.37705	4.37705	1.17395	6.74456	5.53929	21.8263	NA	NA	NA	NA	NA	NA	NA	NA	NA	NA	NA	NA	NA	NA	NA	NA	NA	NA	NA	NA	NA	NA	NA	NA	NA	NA	NA	NA	NA	NA	NA	-1830.73	-1303.75	-3134.48	0.989523	0.0158975	0.00443464	0.254979	0.0906267	0.0430826	0.00650912	5.19863e-10	0.584471
Lu_Ty8	0.0310851	0.0890642	0.0141526	0	0.0375735	0.0219119	0	0.00317387	0.0421584	0.0289656	0.731915	5.13	0.0663	0.00336	0.682	0.0494	-0.351	0.988	0.241	-0.0125	0.858	0.0267	0.0998	1.23	0.978	0.484	0.557	0.0275	6.20037	0.345481	1.02352	0.494645	5.43044	18.551	18.551	2.88627	6.94711	20.7517	237.007	NA	NA	NA	NA	NA	NA	NA	NA	NA	NA	NA	NA	NA	NA	NA	NA	NA	NA	NA	NA	NA	NA	NA	NA	NA	NA	NA	NA	NA	NA	NA	1015.1	488.221	1503.32	0.678074	0.0197949	0.0630145	0.118531	0.0330715	0.113846	0.0224401	1.95072e-09	0.629301
Lu_Ty9	0.0193718	0.0162193	0.0212169	0.0567199	0.00571009	0.049465	0	0.0188622	0.137138	0	0.675297	1.42	0.0439	0.0833	1.06	-0.0257	-0.196	-0.103	0.201	-0.00179	0.885	0.0091	0.0441	0.186	0.283	0.328	0.323	0.0107	1.73902	0.473167	0.887119	0.20592	0.57666	12.7982	12.7982	1.85792	6.94842	15.8449	33.5188	NA	NA	NA	NA	NA	NA	NA	NA	NA	NA	NA	NA	NA	NA	NA	NA	NA	NA	NA	NA	NA	NA	NA	NA	NA	NA	NA	NA	NA	NA	NA	-806.423	-490.171	-1296.59	0.915252	0.00617288	0.0107326	0.125881	0.0411738	0.15549	0.00575325	2.57759e-10	0.654797
Lu_Aty9	0.019084	0	0.0932452	0.0346253	0.0436356	0.0237596	0.0290706	0.0456204	0.0470383	0	0.663921	1.1	0.0275	0.111	0.0334	0.444	-0.154	0.63	0.166	0.00931	0.441	0.00286	0.339	0.0825	0.272	0.492	0.344	0.0117	2.19633	7.58321	0.871745	0.26253	0.770949	4.17015	4.17015	1.65804	15.1148	8.52789	31.3298	NA	NA	NA	NA	NA	NA	NA	NA	NA	NA	NA	NA	NA	NA	NA	NA	NA	NA	NA	NA	NA	NA	NA	NA	NA	NA	NA	NA	NA	NA	NA	-1123.09	-402.074	-1525.17	0.928252	0.00694852	0.01013	0.112333	0.0471321	0.0524775	0.00629974	8.01893e-11	0.76468
Lu_Aty10	0.0117971	0	0.0262603	0.0861004	0	0.0358377	0	0.0123276	0.117337	0	0.71034	1.13	0.0261	0.0937	0.952	-0.0116	-0.124	-0.242	0.148	-0.00044	1.09	0.0121	0.0403	0.22	0.221	0.139	0.222	0.00867	1.60965	0.409566	0.631062	0.251783	0.564534	6.46083	6.46083	1.0522	15.3475	6.76164	30.0295	NA	NA	NA	NA	NA	NA	NA	NA	NA	NA	NA	NA	NA	NA	NA	NA	NA	NA	NA	NA	NA	NA	NA	NA	NA	NA	NA	NA	NA	NA	NA	-1065.27	-561.376	-1626.64	0.933689	0.00319549	0.0125517	0.0714477	0.018328	0.0451941	0.00621103	1.26491e-09	0.843072
Lu_Aty11	0.0141542	0	0	0.16064	0	0.0313883	0	0.0135169	0.0802315	0	0.700069	1.03	0.0137	-5.89e-05	0.235	0.0244	-0.0181	-0.018	0.0294	-0.00412	0.0975	0.000725	0.0126	-0.097	0.0621	0.0111	0.0422	0.00399	0.527973	0.0426186	0.156407	0.111508	0.493395	3.37929	3.37929	0.168812	5.02489	3.7943	6.3231	NA	NA	NA	NA	NA	NA	NA	NA	NA	NA	NA	NA	NA	NA	NA	NA	NA	NA	NA	NA	NA	NA	NA	NA	NA	NA	NA	NA	NA	NA	NA	-1965.58	-1497.23	-3462.81	0.995329	0.00414006	0.0039973	0.0531766	0.0189111	0.060039	0.00309431	1.15058e-08	0.856642
Lu_Aty12	0.0166169	0.01011	0	0.0187893	0.0188919	0.0272031	0.0257398	0.00522536	0.00465111	0.0362172	0.836555	0.952	0.0321	0.0372	0.995	0.212	-0.0201	-0.394	0.134	-0.0118	0.169	0.0107	0.0332	-0.00564	0.0867	0.11	0.0567	0.00875	12.1615	0.409523	0.894106	0.244717	2.02127	3.09186	3.09186	0.689379	5.3219	5.07464	29.4326	NA	NA	NA	NA	NA	NA	NA	NA	NA	NA	NA	NA	NA	NA	NA	NA	NA	NA	NA	NA	NA	NA	NA	NA	NA	NA	NA	NA	NA	NA	NA	-1995.08	-1696.61	-3691.69	0.99801	0.00655999	0.00231812	0.1053	0.0433909	0.0625219	0.00237246	6.30392e-09	0.777537
Lu_Ty10	0.0312554	0.0247433	0	0	0	0.0244872	0	0.00346406	0.0924576	0.134762	0.688831	1.09	0.0276	0.00645	0.91	0.0748	-0.0575	-0.243	0.102	-0.0128	0.137	0.00532	0.0343	0.0598	0.151	0.0618	0.107	0.00748	7.89915	0.137886	0.50504	0.173632	0.818246	4.88084	4.88084	0.516138	6.00627	5.11521	23.195	NA	NA	NA	NA	NA	NA	NA	NA	NA	NA	NA	NA	NA	NA	NA	NA	NA	NA	NA	NA	NA	NA	NA	NA	NA	NA	NA	NA	NA	NA	NA	-1578.5	-1690.77	-3269.27	0.992186	0.0108582	0.0107772	0.183353	0.0738382	0.132689	0.0051965	1.73045e-10	0.583288
Lu_Ty11	0.00276168	0	0.030554	0	0.0235684	0.0177424	0.0228345	0.0233271	0.00779438	0.0117866	0.859631	1.1	0.0284	0.0189	0.718	0.0135	-0.0692	-0.173	0.0904	-0.0104	0.163	0.00895	0.0238	0.0457	0.117	0.0332	0.365	0.00635	1.14747	0.9147	0.111726	0.213806	0.130577	5.27363	5.27363	0.557282	19.9789	6.57563	26.0818	NA	NA	NA	NA	NA	NA	NA	NA	NA	NA	NA	NA	NA	NA	NA	NA	NA	NA	NA	NA	NA	NA	NA	NA	NA	NA	NA	NA	NA	NA	NA	-1756.53	-1432.86	-3189.38	0.990654	0.0128172	0.010606	0.215201	0.0914863	0.0896965	0.00270364	2.9564e-07	0.577489
Lu_Ty12	0.00190762	0	0.0364982	0.00994808	0.0233435	0.0133534	0.0669429	0.00120693	0.0121475	0.0177855	0.816866	0.697	0.0217	-0.0245	0.466	0.039	-0.056	-0.029	0.0839	-0.00722	0.268	0.0187	0.0194	0.0578	0.0911	0.0577	0.289	0.00593	0.520788	0.0770492	0.226749	0.29366	0.0691932	4.76369	4.76369	0.405446	16.148	13.2151	13.8685	NA	NA	NA	NA	NA	NA	NA	NA	NA	NA	NA	NA	NA	NA	NA	NA	NA	NA	NA	NA	NA	NA	NA	NA	NA	NA	NA	NA	NA	NA	NA	-1856.87	-1473.81	-3330.68	0.99327	0.0101456	0.00835908	0.18866	0.0804411	0.113381	0.00324152	7.222e-09	0.595771
Lu_Ty13	0.00459769	0	0.0485837	0.000654037	0.063007	0.0108673	0.0287379	0.00207806	0.0112896	0.0037787	0.826406	1.42	0.0459	0.0708	0.543	-0.0472	-0.125	0.164	0.171	0.00977	0.427	0.02	0.0259	0.153	0.201	0.201	0.259	0.00759	2.40709	0.293044	0.667602	0.262024	0.250663	6.0605	6.0605	1.08587	28.8217	13.1406	28.8962	NA	NA	NA	NA	NA	NA	NA	NA	NA	NA	NA	NA	NA	NA	NA	NA	NA	NA	NA	NA	NA	NA	NA	NA	NA	NA	NA	NA	NA	NA	NA	-1102.56	-846.569	-1949.13	0.949588	0.00773669	0.0075352	0.136938	0.0470404	0.102649	0.00779842	1.04479e-09	0.690302
Lu_Ty14	0.0158595	0.0442892	0.0070702	0	0	0.042509	0	0.0113847	0.0147542	0.0785508	0.785582	1.79	0.0597	0.0919	1.24	0.371	-0.378	-0.014	0.278	-0.0139	0.832	0.00838	0.116	-0.0476	0.789	0.284	0.529	0.0169	4.38768	0.730175	1.31617	0.323814	2.12543	5.41135	5.41135	1.18321	8.80807	7.10843	50.6799	NA	NA	NA	NA	NA	NA	NA	NA	NA	NA	NA	NA	NA	NA	NA	NA	NA	NA	NA	NA	NA	NA	NA	NA	NA	NA	NA	NA	NA	NA	NA	-844.123	-868.55	-1712.67	0.938137	0.0113204	0.0168362	0.141523	0.0636667	0.0972556	0.00745596	3.91025e-09	0.661943
Lu_Ty15	0.0172259	0	0.014771	0	0	0.0262587	0	0.00289606	0.0125805	0.191916	0.734352	1.53	0.0356	-0.0443	0.864	0.364	-0.105	-0.0162	0.126	-0.0148	0.24	0.0126	0.0504	0.19	0.204	0.18	0.207	0.0117	6.83258	0.28854	0.702549	0.191193	0.53045	6.31546	6.31546	0.65621	5.18062	7.77038	39.5406	NA	NA	NA	NA	NA	NA	NA	NA	NA	NA	NA	NA	NA	NA	NA	NA	NA	NA	NA	NA	NA	NA	NA	NA	NA	NA	NA	NA	NA	NA	NA	-1169.13	-1436.85	-2605.97	0.975357	0.00971849	0.0193858	0.164268	0.0841027	0.156477	0.00556589	1.38607e-08	0.560481
Lu_Ty16	0.00675734	0	0.0381551	0.055619	0	0.0231189	0.0039937	0.00828092	0.0250387	0.0275099	0.811526	2.05	0.0432	0.03	0.893	-0.0272	-0.111	-0.0634	0.151	-0.00908	0.221	0.0152	0.0393	0.135	0.192	0.0782	0.309	0.0096	0.783351	0.195284	0.469034	0.323349	0.1616	5.32683	5.32683	0.973213	19.9328	18.0571	29.9731	NA	NA	NA	NA	NA	NA	NA	NA	NA	NA	NA	NA	NA	NA	NA	NA	NA	NA	NA	NA	NA	NA	NA	NA	NA	NA	NA	NA	NA	NA	NA	-1101.91	-1044.91	-2146.82	0.958284	0.0097231	0.0147798	0.158436	0.0818194	0.179181	0.00620684	4.51107e-08	0.549853
Lu_Ty17	0.0217447	0	0.0326832	0	0.0192771	0.020132	0	0.019132	0.355778	0	0.531253	0.562	0.00992	0.00204	0.211	0.0167	-0.0977	0.0554	0.0477	0.00209	0.0956	0.01	0.0159	0.206	0.184	0.187	0.188	0.00357	0.564428	0.0211971	0.196559	0.10909	0.460858	4.20113	4.20113	0.361287	12.3249	5.72331	6.95239	NA	NA	NA	NA	NA	NA	NA	NA	NA	NA	NA	NA	NA	NA	NA	NA	NA	NA	NA	NA	NA	NA	NA	NA	NA	NA	NA	NA	NA	NA	NA	-1528.03	-941.911	-2469.94	0.970758	0.00739219	0.00181778	0.117284	0.0341916	0.0360177	0.00935388	2.11655e-12	0.793943
Lu_Aty13	0.0241958	0	0.0401009	0	0.065612	0.0172111	0	0.00748097	0.0453028	0.0926194	0.707477	2.57	0.0567	0.12	1.49	-0.0156	-0.34	-0.088	0.193	-0.00684	0.875	0.00534	0.194	0.49	0.781	0.249	0.618	0.0145	10.7999	0.805102	1.36948	0.381438	2.57225	11.1181	11.1181	1.74523	7.15047	13.6897	133.797	NA	NA	NA	NA	NA	NA	NA	NA	NA	NA	NA	NA	NA	NA	NA	NA	NA	NA	NA	NA	NA	NA	NA	NA	NA	NA	NA	NA	NA	NA	NA	-448.617	-673.298	-1121.91	0.904622	0.0093809	0.0593208	0.132797	0.0694577	0.187196	0.0105901	6.2109e-08	0.531257
Lu_Ty1	0.0043395	0	0.0398116	0.0368193	0.00417254	0.0424135	0	0	0.0131124	0.00172408	0.857607	0.881	0.0274	0.0318	0.709	0.0493	-0.135	0.175	0.116	0.00147	0.243	0.0166	0.0379	0.302	0.195	0.343	0.293	0.0108	1.34462	0.33978	0.86067	0.153731	0.200545	5.99436	5.99436	1.22314	6.24023	10.5958	66.702	NA	NA	NA	NA	NA	NA	NA	NA	NA	NA	NA	NA	NA	NA	NA	NA	NA	NA	NA	NA	NA	NA	NA	NA	NA	NA	NA	NA	NA	NA	NA	-761.865	-639.475	-1401.34	0.921339	0.00455691	0.00834535	0.0987438	0.0272903	0.0491622	0.00612741	6.13037e-10	0.805774
Lu_Aty1	0.00804121	0	0.0200938	0	0	0.0322638	0.015666	0.0153744	0.00221146	0.172864	0.733486	1.13	0.0373	0.0887	1.09	0.384	-0.157	-0.276	0.209	-0.00833	0.404	-0.00326	0.0413	0.0898	0.35	0.1	0.246	0.00946	7.51807	1.03384	1.18787	0.192487	1.00698	6.44568	6.44568	0.670935	7.15401	5.75169	32.9555	NA	NA	NA	NA	NA	NA	NA	NA	NA	NA	NA	NA	NA	NA	NA	NA	NA	NA	NA	NA	NA	NA	NA	NA	NA	NA	NA	NA	NA	NA	NA	-1378.35	-1460.41	-2838.76	0.982326	0.00914757	0.0103512	0.152545	0.0654518	0.0779595	0.00507988	5.01926e-08	0.679465
Lu_Aty2	0.00924119	0.187685	0.0791344	0	0.102997	0.0113066	0	0.0139797	0.0569854	0	0.53867	4.13	-0.0466	1.01	2.54	-0.991	-0.132	-0.237	0.968	0.0285	3.66	0.0398	0.0535	5.95	0.684	0.507	0.321	0.017	6.3674	2.12313	4.30963	0.67547	4.00052	32.5356	32.5356	10.9842	19.8348	41.9138	142.614	0	0	0	0	0	0	0	0.167411	0	0.0170849	0	0	0	0	0.00229657	0.338315	0	0	0	0	0	0	0	0.426687	0	0	0.0080482	0	0	0	0.0401571	733.344	2388.28	3121.62	0.486074	0.00431969	0.0370035	0.212175	1.65603e-06	0.234241	0.044379	4.85545e-07	0.467879
SRR10720226	0.00644099	0	0.0012395	0	0	0.0680021	0.106575	0.0254425	0.0213453	0.118782	0.652172	0.224	0.0795	-0.0973	0.791	0.52	-0.104	-0.431	0.079	0.0235	0.11	0.0501	0.0546	0.37	0.163	0.126	0.154	0.00555	1.64248	0.626482	1.93079	0.125023	0.79953	1.73293	1.73293	0.516107	3.30001	5.30059	12.8039	NA	NA	NA	NA	NA	NA	NA	NA	NA	NA	NA	NA	NA	NA	NA	NA	NA	NA	NA	NA	NA	NA	NA	NA	NA	NA	NA	NA	NA	NA	NA	-1526.44	-1857.52	-3383.96	0.994146	0.00755605	0.00503814	0.133104	0.0567185	0.0314675	0.00117124	1.98071e-09	0.764944
SRR10720227	0.00356575	0.00160262	0.0189835	0.0326024	0.0405669	0.0139821	0.0400899	0.000334555	0.00768218	0.0099781	0.830612	0.756	0.0354	0.0257	0.468	-0.0579	-0.064	-0.036	0.0773	-0.000398	0.131	0.0107	0.0156	0.163	0.0987	0.0402	0.251	0.00495	0.641269	0.0230365	0.115034	0.232434	0.0313312	4.83775	4.83775	1.28763	30.925	12.6331	22.151	NA	NA	NA	NA	NA	NA	NA	NA	NA	NA	NA	NA	NA	NA	NA	NA	NA	NA	NA	NA	NA	NA	NA	NA	NA	NA	NA	NA	NA	NA	NA	-1570.21	-1269.4	-2839.61	0.982349	0.00716088	0.00521406	0.155706	0.0476624	0.0447363	0.00218295	6.37387e-10	0.737338
SRR10720228	0.0253739	0.0245223	0.0167441	0	0.0607712	0.0173692	0	0.0043741	0.02848	0.0263662	0.795999	2.03	0.0166	-0.0397	0.845	0.268	-0.21	0.109	0.114	-0.00755	0.384	0.0201	0.0422	1.54	0.3	0.284	0.564	0.0106	1.6618	0.771983	1.3927	0.175142	1.87301	12.7025	12.7025	2.00103	6.15959	12.8625	195.769	NA	NA	NA	NA	NA	NA	NA	NA	NA	NA	NA	NA	NA	NA	NA	NA	NA	NA	NA	NA	NA	NA	NA	NA	NA	NA	NA	NA	NA	NA	NA	61.8384	-457.253	-395.414	0.854117	0.00366447	0.0692416	0.0740823	0.0371691	0.0361035	0.00778976	1.23872e-09	0.771949
SRR10720229	0.0324321	0.198558	0	0	0	0.0108566	0	0.0382642	0.0951295	0	0.624759	1.06	0.0293	0.48	0.186	0.789	-0.372	1.82	1.74	0.0891	4.26	0.111	0.117	1.58	1.59	1.11	0.729	0.067	8.8074	5.48959	6.02587	0.703585	10.1985	15.856	15.856	10.6488	19.7439	13.6206	106.969	0	0	0	0	0	0	0	0.015234	0	0.0515539	0	0	0	0	0.00029896	0.276666	0	0.00858026	0	0	0	0	0	0.213087	0	0.000595353	0.0149797	0	0	0.210753	0.208251	431.185	1457.75	1888.94	0.635407	0.0213723	0.0471268	0.14517	0.0525301	0.0805732	0.00961594	2.57493e-09	0.643612
SRR10720230	0.028816	0	0.00872515	0.0476439	0	0.0365092	0	0.0176764	0.187838	6.9661e-05	0.672722	0.435	0.0183	-0.000841	0.717	0.163	-0.15	-0.109	0.165	0.000645	0.254	0.027	0.033	0.0328	0.23	0.131	0.247	0.00627	1.5812	1.30183	0.517258	0.115171	2.82581	3.18506	3.18506	1.30697	9.06205	5.3631	9.04218	NA	NA	NA	NA	NA	NA	NA	NA	NA	NA	NA	NA	NA	NA	NA	NA	NA	NA	NA	NA	NA	NA	NA	NA	NA	NA	NA	NA	NA	NA	NA	-1551.21	-1128.98	-2680.19	0.977703	0.0132536	0.00521447	0.209865	0.0705384	0.0263944	0.00131023	1.12882e-10	0.673424
SRR10720231	0.00680241	0	0.0218111	0.0319763	0.0133126	0.0214509	0	0.0166879	0.0626275	0	0.825331	0.451	0.00348	0.124	0.219	0.0226	-0.0345	0.0764	0.145	0.00377	0.285	0.0258	0.0185	0.264	0.0602	0.28	0.0583	0.00413	0.720565	0.992511	0.720187	0.126967	0.198152	3.99254	3.99254	1.19916	11.5829	5.73846	12.8841	NA	NA	NA	NA	NA	NA	NA	NA	NA	NA	NA	NA	NA	NA	NA	NA	NA	NA	NA	NA	NA	NA	NA	NA	NA	NA	NA	NA	NA	NA	NA	-1253.41	-578.269	-1831.68	0.944042	0.00478194	0.0036143	0.0943997	0.0339118	0.0299752	0.00226288	4.3063e-10	0.831054
LCNEC3T	0.0172752	0.126871	0.0705706	0	0.0418157	0	0	0.140069	0.000983856	0	0.602415	5.58	-0.0638	5.4	0.487	0.787	-0.271	0.337	0.398	-0.0446	2.89	0.487	0.0385	0.823	0.939	0.417	0.317	0.0154	12.1645	30.1857	23.7468	7.6526	8.18841	46.1648	46.1648	9.19282	4.84616	5.69876	194.098	NA	NA	NA	NA	NA	NA	NA	NA	NA	NA	NA	NA	NA	NA	NA	NA	NA	NA	NA	NA	NA	NA	NA	NA	NA	NA	NA	NA	NA	NA	NA	476.73	2897.78	3374.51	0.453305	0.0335641	0.0739442	0.142056	0.0726299	0.0333406	0.10381	1.37769e-08	0.540655
LCNEC4T	0.00459817	0.00266107	0.00335079	0.00121449	0.00333067	0.0111661	0.0133191	0.0074869	0.00892116	0.00679487	0.937157	0.0631	0.0165	0.0984	0.45	-0.0445	-0.0415	-0.107	0.0601	-0.00297	0.206	-0.00162	0.0114	0.0251	0.158	0.0438	0.0645	0.00451	3.73819	0.553372	0.569882	0.0196871	0.658879	1.23489	1.23489	0.303312	2.95425	1.29631	7.78219	NA	NA	NA	NA	NA	NA	NA	NA	NA	NA	NA	NA	NA	NA	NA	NA	NA	NA	NA	NA	NA	NA	NA	NA	NA	NA	NA	NA	NA	NA	NA	-2354.7	-1095.34	-3450.04	0.995147	0.00493316	0.00497183	0.0489175	0.0201345	0.0219252	0.00103401	2.03492e-10	0.898084
LNET10T	0.0256752	0.0565174	0.0784157	0	0.0572546	0.0130415	0.0146535	0.0122285	0.0155027	0	0.726711	1.31	0.0365	0.274	0.289	-0.192	-0.162	0.783	0.261	-0.00672	1.94	0.0121	0.0599	0.284	0.629	0.524	0.289	0.0125	2.67496	0.510493	2.71422	0.360817	4.25052	7.28775	7.28775	2.66658	8.61566	12.5798	31.1174	0	0	0	0	0	0	0	0.0474801	0.000413612	0.0132045	0	0	0	0	0.0141232	0.194233	0	0	0.00139306	0	0	0	0	0	0.00973155	0.478072	0.000205842	0	0	0.213361	0.0277824	-251.729	1451.14	1199.41	0.710177	0.0215313	0.0160265	0.175305	0.00744215	0.173294	0.0324564	8.67701e-11	0.573945
LNET10p4																																																														0	0.145581	0.190882	0.344939	0	0	0	0.21297	0.105628
LNET10p11																																																														0	0	0.0681005	0.114346	0.0052354	0.142106	0	0.421382	0.248831
LNET13T	0.00556833	0	0.026229	0.020092	0	0.0189079	0	0.0879314	0.00111357	0.099315	0.740843	1.08	0.0257	0.139	0.176	0.97	-0.0128	-0.00457	0.0722	-0.00356	0.408	-0.0061	0.027	0.0387	0.0829	0.177	0.0437	0.00823	1.7738	13.1865	1.27045	0.0900384	0.507416	6.24925	6.24925	0.347814	5.01493	4.56385	5.89015	0	0	0.00326305	0	0	0.00188845	0	0.0074442	0	0.0267584	0	0	0.000259402	0	0.00215745	0.126716	0	0	0	0.00461806	0	0.0366142	0	0	0	0.123617	0.00184609	0	0	0.305277	0.359541	-1457.69	-766.857	-2224.55	0.961483	0.0142764	0.00214625	0.214106	0.118873	0.0648261	0.0102713	5.16988e-09	0.575501
LNET14T	0.0352822	0.042086	0.0229246	0.0334915	0	0.0151865	0	0.0110975	0.0404169	0.0269963	0.772519	0.348	0.0172	0.12	0.546	0.0156	-0.28	0.234	0.124	0.00201	1.28	0.00936	0.0226	0.0801	0.871	0.335	0.358	0.00733	1.84643	1.36819	1.01443	0.0585131	13.3815	4.90943	4.90943	1.35931	4.98438	6.66756	29.5673	0	0	0	0	0	0.0234083	0	0.0280829	0	0.024969	0	0	0.00533635	0	0.0152511	0.148928	0	0	0.000374033	0.0665933	0	0	0	0	0	0.400078	0.000105884	0	0	0.132552	0.154321	-334.682	690.36	355.678	0.791708	0.0921436	0.0135825	0.0982933	0.0207315	0.119806	0.0149064	6.36953e-09	0.640536
LNET16T	0.0232063	0.0149416	0.0224802	0.0815104	0	0.0188616	0.00468479	0.01592	0.0353818	0	0.783013	2.18	0.0776	0.165	0.919	0.247	-0.536	0.736	0.633	-0.00684	1.12	-0.0137	0.0697	0.108	1.31	0.335	0.652	0.0224	6.57373	1.50869	3.48362	0.233291	5.0046	7.95701	7.95701	2.0526	5.93889	9.0162	69.1158	0	0	0	0	0	0	0	0.0129979	0	0.0580109	0	0	0	0	0.00043135	0.191436	0	0	0	0	0	0.0205873	0	0.00088148	0	0.0243538	0.0278844	0.00104675	0	0.315737	0.346633	-645.029	532.13	-112.899	0.831821	0.0136406	0.0211898	0.0457577	0.0478316	0.854857	0.0167227	8.24894e-09	8.96977e-07
LNET19T	0.0111499	0.014722	0.0616786	0.032747	0.00946346	0.0202495	0.034093	0.00387793	0.020705	0.0502017	0.741112	2.57	0.0365	0.279	0.628	-0.238	-0.143	0.302	0.229	0.00142	0.614	0.0179	0.0871	0.743	0.253	0.15	0.426	0.0127	1.49338	0.201446	2.14112	0.364215	0.885185	11.243	11.243	3.04302	14.8075	34.2183	127.616	0	0	0	0	0	0	0	0.0169973	0	0.00675001	0	0	0	0.0473912	0.00284489	0.211521	0	0	0	0.076677	0	0.0995881	0	0.0105738	0	0.236085	0.00293611	0	0	0.0602146	0.228421	449.687	450.142	899.829	0.74044	0.0135609	0.0200576	0.18452	0.0548708	0.284525	0.0216582	6.01052e-10	0.420807
LNET5T	0.0109441	0	0.0182764	0.00378229	0	0.0392752	0	0.0110502	0.0213861	0.0358676	0.859418	0.325	0.0171	0.0347	0.558	0.0195	-0.0621	-0.178	0.0604	-0.00645	0.14	-0.000313	0.0156	-0.00748	0.0872	0.0401	0.238	0.00443	3.65078	0.0156198	0.654892	0.0636141	0.389037	1.9105	1.9105	0.239905	2.36356	2.86046	23.3723	0	0	0	0	0	0.000781272	0	0.00786364	0	0	0	0	0	0	0	0.055716	0	0.000642729	0	0.0231339	0	0	0	0	0	0.164285	0.00377864	0	0	0.567077	0.176721	-1380.31	-1395.65	-2775.97	0.980559	0.00918083	0.0104272	0.166562	0.0547603	0.0768742	0.00485781	1.21904e-06	0.677336
LNET6T	0.0254349	0.0209074	0.0186703	0.0168366	0	0.0316196	0	0.00916883	0.00913608	0.0776224	0.790604	0.912	0.0271	0.124	0.859	0.198	-0.193	-0.338	0.193	-0.00867	0.431	0.00744	0.0263	0.00877	0.414	0.0552	0.287	0.00704	2.19009	0.555222	1.19435	0.125725	1.0056	3.90637	3.90637	0.502857	6.51747	6.60479	19.0635	0	0	0	0	0	0	0	0.016062	0	0	0	0	0	0	0	0.103375	0	0	0	0.0336321	0	0.0522056	0	0	0	0.129239	0.000954664	0	0	0.36027	0.304262	-1238.89	-922.896	-2161.78	0.95891	0.0157082	0.00406385	0.233312	0.076776	0.0831905	0.00785532	1.00329e-09	0.579094
LNEN079_TU	0.00815912	0	0.0235914	0.0570534	0.0196561	0.0252132	0.0602533	0.00826993	0.00448405	0	0.79332	0.00991	-8.61e-05	-8.07e-05	-7e-05	5.13e-05	2.32e-06	0.000163	9.79e-06	-5.85e-06	-0.000251	-7.42e-07	-1.99e-07	0.00512	0.000689	-0.000172	-3.29e-06	-5.97e-06	0.238441	0	0	0	0.328245	0.104639	0.104639	0	2.24136	0.995151	2.31166	0	0	0	0	0	0	0	0	0	0.0257045	0	0	0	0	0	0.0678628	0	0	0	0	0	0.00210275	0	0	0	0.509144	0	0	0	0.186439	0.208747	-1185.06	-886.432	-2071.49	0.955065	0.0107241	0.0580939	0.112222	0.170441	0.451359	0.00310664	3.64167e-07	0.194053
LNEN081_TU	0.0170137	0.0060221	0.0113526	0	0	0.0249766	0	0.0058177	0.0272031	0.10985	0.797764	0.915	0.0404	0.0275	1.42	0.138	-0.089	-0.491	0.141	-0.0118	0.316	0.018	0.0419	0.109	0.228	0.0489	0.155	0.0105	7.03315	0.319027	0.911416	0.266325	0.687769	8.01415	8.01415	0.827855	6.8318	6.18072	27.822	0	0	0	0	0	0	0	0.00268863	0	0.00220119	0	0	0	0	0	0.0623456	0	0	0	0.0699481	0	0.0852021	0	0	0	0.000720151	0.000901702	0.0175228	0	0.440453	0.318017	-1527.78	-1647.09	-3174.88	0.990362	0.00612156	0.0133849	0.114374	0.055746	0.0870901	0.00430419	1.16827e-08	0.718979
LNEN083_TU	0.00988946	0	0	0.166414	0	0.0231307	0	0.0181518	0.1058	0	0.676614	0.705	0.0305	0.142	0.545	-0.0718	-0.0592	-0.143	0.101	0.00262	0.296	0.00762	0.0415	0.0269	0.172	0.0998	0.109	0.00311	1.55262	0.287579	0.639215	0.0556254	0.711183	2.79654	2.79654	1.00795	3.12919	6.33901	37.3476	0	0	0.00299628	0	0	0.00161524	0	0.0153374	0.00650765	0.0056275	0	0	0.00100281	0.000221295	0	0.0744723	0	0	0.0143532	0.0240944	0	0.0326427	0	0	0	0.63829	0	0	0	0.116352	0.0664872	-577.068	-22.6878	-599.755	0.869331	0.00441214	0.0229279	0.0704897	0.0155112	0.0601598	0.00668794	1.24442e-10	0.819811
LNEN084_TU	0.0150479	0.297774	0.0337066	0	0	0.0171761	0	0.0200862	0.0433423	0	0.572867	4.64	0.0533	0.989	1.83	-0.967	-0.276	0.341	0.824	0.0213	2.79	0.0246	0.135	1.08	1.17	0.547	0.431	0.0187	5.86005	2.41765	5.08664	0.410692	6.26373	26.1961	26.1961	6.70595	9.2533	12.1867	151.167	0	0	0	0	0	0.00014241	0	0.19698	0.0123075	0.0279918	0	0	0	0	0.00421403	0.141827	0	0.00813058	0.0358614	0	0.000178784	0.0129792	0	0.131402	0	0.344975	0.0124656	0	0	0.029596	0.0409482	1110.02	2318.37	3428.39	0.446241	0.0166028	0.0703988	0.0984388	0.0235173	0.11692	0.0515613	0.000226069	0.622335
LNEN089_TU	0.0172112	0	0.0106933	0.0305613	0.0352492	0.0163914	0.0508275	0.00589111	0.0462382	0	0.786937	0.4	0.018	0.00881	0.54	0.061	-0.0873	-0.156	0.0485	-0.00524	0.286	0.00556	0.0203	-0.0174	0.129	0.177	0.146	0.00379	0.523186	0.0423886	0.337619	0.0843958	0.962071	1.65254	1.65254	0.277788	3.09641	5.61844	8.48005	0	0	0	0	0	0.00199472	0	0.00656323	0	0	0	0	0.00111024	0	0	0.076671	0	0	0	0	0.00733367	0	0	0	0	0.190294	0.0119616	0	0	0.392387	0.311685	-1847.82	-1341.69	-3189.51	0.990657	0.0122725	0.00383701	0.204583	0.076128	0.0414329	0.00157362	1.12221e-10	0.660173
S01504_B_TU	0.0090724	0	0.00543279	0.050163	0	0.0330073	0	0.00703115	0.00610242	0.123119	0.766072	0.646	0.0314	0.0161	0.576	0.128	-0.175	-0.0652	0.0753	-0.0104	0.131	0.0088	0.023	0.0313	0.321	0.112	0.24	0.00585	8.97788	0	2.06283	0.229713	0.363844	11.1022	11.1022	0.876193	4.97856	4.54637	27.9097	0	0	0	0	0	0	0	0.00329231	0	0.0116507	0	0	0	0	0	0.038709	0	0	0	0.026818	0	0.0958163	0	0	0	0.00124421	0	0.121473	0	0.495145	0.205851	-1461.32	-1067.36	-2528.68	0.972792	0.00362232	0.0200563	0.0711324	0.0519278	0.126695	0.00487857	2.66582e-07	0.721688
S01605_B_TU	0.00558285	0	0.0200328	0.101071	0	0.0230829	0.0273846	0.010982	0.0282801	0	0.783583	0.713	0.0314	0.118	0.714	-0.05	-0.136	0.108	0.244	0.00488	0.145	-0.00141	0.0347	0.387	0.197	0.376	0.36	0.0104	1.06196	0.361568	1.24744	0.186717	0.194077	6.65196	6.65196	0.921816	11.2771	10.1655	135.812	0	0	0.000690983	0	0	0.000266121	0	0	0	0.0296213	0	0	0	6.89594e-05	0.000283933	0.137634	0	0	0.019307	0.0203587	0	0.0817742	0	0	0	0.141381	0.0115964	0.00613589	0	0.241925	0.308956	-725.2	-751.628	-1476.83	0.92559	0.00723415	0.0911327	0.131262	0.0826778	0.192723	0.00665465	3.77568e-07	0.488315
LNEN047_TU	0.0159215	0	0.0205125	0	0	0.0254048	0	0.0179098	0.00339668	0.176398	0.740457	0.799	0.0254	0.0254	0.836	0.509	-0.148	-0.115	0.128	-0.00945	0.555	0.0128	0.0674	0.648	0.278	0.238	0.234	0.0109	3.01041	2.43073	0.981876	0.16588	0.251923	16.3851	16.3851	1.13101	5.21145	4.12337	10.1103	0	0	0	0	0	0	0	0.00893954	0	0.00921053	0	0	0	0	0	0.0626182	0	0	0	0	0	0.0516506	0	0	0	0	0.0198421	0.0406913	0	0.421223	0.385824	-1390.63	-990.634	-2381.27	0.967551	0.00658653	0.00579754	0.126758	0.0625469	0.0705334	0.010399	4.81592e-08	0.717379
LNEN048_TU	0.0102738	0	0.0115029	0.0489347	0	0.0411135	0	0.0105755	0.0285733	0.102164	0.746862	1.05	0.038	0.00487	1.15	0.39	-0.16	-0.235	0.137	-0.0149	0.833	0.0178	0.0536	0.0063	0.335	0.274	0.256	0.0111	7.75868	0.328149	1.04778	0.237056	1.03607	6.67386	6.67386	1.01845	8.00272	8.56554	22.7915	0	0	0	0	0	0	0	0.00254943	0	0.0103691	0	0	0.000119245	0.000738951	0	0.0801009	0	0	0	0.0408235	0	0.0388439	0	0	0	0	0.00157114	0.0179925	0	0.36868	0.438211	-1520.13	-1374.35	-2894.47	0.983824	0.00661285	0.00863663	0.117118	0.0503623	0.0786913	0.00430932	3.22094e-09	0.734269
LNEN055_TU	0	0	0.0406505	0.00788973	0.0258743	0.0227739	0.0700529	0.00177502	0.0106338	0.0276673	0.792682	1.33	0.475	0.0162	0.466	0.167	-0.0132	-0.0217	0.495	-0.00737	0.162	-0.0204	0.0266	-0.0287	0.0701	0.0253	0.273	0.00842	1.69663	0.175266	1.5545	1.01752	0.349034	5.79009	5.79009	1.01152	25.3098	15.8585	33.9161	0	0	0.00846828	0	0	8.35778e-06	0	0	0	0.0161538	0	0	0	0	0	0.210175	0	0	0	0.0151626	0	0.0855373	0	0	0	0.195054	0.00231131	0	0	0.177114	0.290015	-1135.47	-655.12	-1790.59	0.942036	0.00760373	0.0219676	0.129276	0.056384	0.215604	0.00378623	4.78748e-07	0.565378
LNEN056_TU	0.00635682	0	0.0347206	0	0	0.0261775	0.0382253	0.00310201	0.00781024	0.149659	0.733948	0.852	0.0419	-0.0488	0.737	0.142	-0.141	0.154	0.103	-0.017	0.327	0.0139	0.0449	0.15	0.209	0.424	0.405	0.0114	2.29542	0.157841	0.732695	0.245015	0.356969	6.10442	6.10442	0.930404	10.9295	13.8915	65.144	0	0	0	0	0	0	0	0	0	0.0129869	0	0	0	0.000433272	0.000189923	0.157501	0	0	0	0.00332691	7.50144e-05	0.0703372	0	0	0	0.00663349	0.00428305	0.0734784	0	0.248824	0.421931	-976.768	-1081.69	-2058.46	0.954496	0.0059508	0.0315948	0.104721	0.0563174	0.133549	0.00494495	1.40642e-08	0.662922
LNEN057_TU	0.0186351	0	0	0.0506191	0	0.0586417	0.0989013	0.0273817	0.0191959	0.0598073	0.666818	0.217	0.0218	0.26	1.15	0.301	0.113	0.136	0.357	0.00945	0.32	0.0275	0.0406	0.0507	0.859	0.459	0.436	0.00806	10.8782	2.94372	2.67277	0.185185	9.10797	5.10994	5.10994	1.56483	3.83237	3.65243	16.3965	0	0	0	0	0	0	0	0	0	0.0270933	0	0	0	0	0	0.0632252	0	0	0	0.00577708	0	0.0126378	0	0	0	0	0.0128993	0	0	0.402299	0.476068	-1613.25	-333.168	-1946.41	0.949463	0.028219	0.010196	0.102486	0.0419379	0.0758966	0.00331442	7.06344e-08	0.73795
LNEN060_TU	0.0307953	0.00393301	0.052022	0	0.00934508	0.0191295	0.0246238	0.0127832	0.0277005	0.0229813	0.796686	1.78	0.059	0.121	1.01	0.39	-0.0816	1.01	0.429	0.0155	0.317	0.00669	0.056	-0.029	1.1	0.688	0.542	0.0134	4.00474	2.17736	1.56619	0.420653	8.55095	8.14774	8.14774	3.2161	11.9698	14.0734	174.132	0	0	0	0	0	0	0	0.000577979	0	0.0223929	0	0	0	0	0	0.211953	0	0	0.0125514	0.110487	0	0.0360761	0	0	0	0.187838	0.0131729	0	0	0.139822	0.265128	-22.4036	386.565	364.161	0.790947	0.0229509	0.0807471	0.130483	0.0236397	0.124357	0.0073579	9.54324e-09	0.610465
LNEN063_TU	0.0208561	0	0.0246491	0	0	0.051118	0	0.0333861	0.0222849	0.134738	0.712968	1.25	0.0633	0.2	2.05	0.414	-0.305	-0.585	0.499	-0.00565	0.379	-0.00551	0.118	0.275	1.05	0.111	0.49	0.013	6.63081	2.28637	2.54913	0.352434	4.32433	5.50374	5.50374	1.2754	6.68083	7.95788	60.3629	0	0	0.00057692	0	0	0	0	0	0	0.0289587	0	0	0	0	0	0.0979511	0	0	0	0.0472216	0	0.0144435	0	0	0	0	0.0224701	0	0	0.274144	0.514234	-1312.33	-853.783	-2166.11	0.95909	0.0177131	0.0164283	0.161785	0.0621863	0.0798966	0.0070639	1.66911e-08	0.654927
LNEN064_TU	0.00560582	0	0.0469988	0.0558195	0.0173822	0.0179799	0.0243273	0.00950275	0.0249439	0.00733999	0.7901	0.986	0.0283	0.0124	0.739	0.107	-0.0746	-0.159	0.109	0.00876	0.324	0.0172	0.0236	0.21	0.123	0.0619	0.322	0.00743	1.19899	1.11231	0.600075	0.304633	0.069706	6.09133	6.09133	1.05236	10.8902	9.735	25.8929	0	0	0	0	0	0	0	0	0	0.0235189	0	0	0	0	0	0.172245	0	0	0	0.0179477	0	0.0161329	0	0	0	0.00992436	0.0186745	0	0	0.269963	0.471593	-1573.5	-1078.88	-2652.38	0.976838	0.00696237	0.00663582	0.13466	0.0487043	0.0533735	0.00398666	8.20188e-10	0.745678
LNEN066_TU	0.0195229	0	0	0.351053	0	0.079182	0	0.0178231	0.0352613	0	0.497158	0.0388	0.00288	0.0312	0.105	-0.0123	-0.0101	-0.0358	0.0133	-2.29e-05	0.0296	-0.000475	0.00305	0.0174	0.0156	0.0179	0.0175	0.00076	0.362196	0.0172246	0.185803	0.00646186	0.0112377	0.942668	0.942668	0.0865529	0.729832	1.97918	5.46064	0	0	0.00548408	0	0	0	0	0.000233908	0	0.00439229	0	0	0	0.00345886	0	0.199449	0	0	0	0.0483041	0	0.162756	0	0	0	0.308214	0.0183315	0.0285547	0	0.0862383	0.134584	-593.83	-379.713	-973.543	0.895126	0.00827301	0.014751	0.0636862	0.0205555	0.204194	0.00168775	6.85578e-08	0.686852
LNEN067_TU	0	0	0	0.238811	0	0.0508631	0.0223634	0.0213457	0.0634718	0	0.603145	0.47	0.0166	0.0612	0.315	0.018	-0.0466	-0.00802	0.0771	0.00205	0.233	0.00808	0.593	0.00998	0.0838	0.0576	0.097	0.00561	1.00509	0.131863	0.500644	0.090091	0.16449	1.92452	1.92452	0.556653	4.64192	3.68143	16.2077	0	0	0.0111876	0	0	0.00022216	0	0	0	0.0276702	0	0	0	0	0	0.074761	0	0	0	0.000472767	0	0.0629104	0	0	0	0.307443	0.00863246	0.0151311	0	0.126732	0.364838	-1790.12	-1041.94	-2832.06	0.982141	0.00155312	0.00867089	0.0624266	0.0143858	0.0291871	0.00485994	1.44411e-09	0.878917
LNEN071_TU	0.0144475	0.0353856	0.055294	0	0.0309957	0.0224802	0	0.00864507	0.0273725	0.0114355	0.793944	1.4	0.364	0.415	0.883	0.556	-0.177	0.749	0.422	0.00452	2.73	0.02	0.0703	0.254	0.539	0.948	0.539	0.0249	10.7184	2.06046	8.52568	0.533382	2.23439	13.331	13.331	4.19166	8.15691	18.0773	111.857	0	0	0	0	0	0	0	0.0158702	0.0232491	0.0390407	0	0	0	0	0	0.171346	0	0	0.0476533	0	0	0.040416	0	0.16173	0	0.295341	0.00131542	0	0	0.160925	0.0431134	66.2495	1177.24	1243.49	0.705607	0.00467919	0.0346511	0.0548555	0.0138069	0.135418	0.0151923	0.00320974	0.738187
LNEN072_TU	0.022774	0.0499956	0.108949	0.121546	0	0.0258021	0	0.0316154	0.0464176	0	0.5929	5.68	0.0304	0.912	0.886	-0.213	-0.234	0.717	0.563	0.0456	0.867	0.0332	0.047	0.277	0.792	1.22	0.435	0.0185	6.09419	3.25398	3.21603	0.463747	6.26855	34.6227	34.6227	5.61315	4.5868	12.9512	586.564	0	0	0	0	0	0	0	0.248105	0	0.00265957	0	0	0	0	0	0.155913	0	0.00675408	0.105624	0	0	0	0	0.152555	0	0.188509	0.00362984	0.0101724	0	0.0458567	0.0802206	1632.51	2396.99	4029.49	0.365645	0.0317854	0.441808	0.0564507	2.54967e-06	0.128076	0.0980644	1.56638e-08	0.243813
LNEN074_TU	0.00706774	0	0.0391912	0.0140178	0.0398406	0.0184351	0.0313878	0.000676836	0.00450912	0.00292862	0.841945	0.856	0.134	0.161	0.6	-0.0209	-0.116	0.238	0.206	0.00388	0.312	0.00861	0.0472	-0.0466	0.232	0.519	0.348	0.0117	2.35302	0.424544	1.01484	0.549785	0.381134	7.34547	7.34547	1.82958	22.8408	13.1088	47.41	0	0	0.00262365	0	0	0.00039421	0	0.00756325	0	0.0265837	0	0	0	0	9.03221e-05	0.168159	0	0	0	0.00883919	0	0.0578524	0	0	0	0.202181	0.00706848	0.0606551	0	0.235675	0.222315	-931.206	-569.735	-1500.94	0.926924	0.0056668	0.0230805	0.0839356	0.0497848	0.181169	0.00438321	1.60271e-07	0.65198
LNEN076_TU	0.016051	0.0184345	0.00992129	0	0	0.0270962	0	0.007465	0.01345	0.058989	0.848593	0.681	0.0348	0.258	1.1	-0.0356	-0.214	-0.287	0.23	0.00675	0.576	-0.000732	0.0358	0.0134	0.727	0.115	0.274	0.0105	5.24995	0.713855	1.20462	0.124921	2.88357	5.8704	5.8704	1.60486	4.10306	5.33361	51.994	0	0	0.019805	0	0	0.00347334	0	0	0	0.0234349	0	0	0	0	0	0.0578228	0	0	0	0.111779	0	0.0443002	0	0	0	0	0	0.105996	0	0.466907	0.166482	-1239.46	-598.21	-1837.67	0.944332	0.0109136	0.0288226	0.044506	0.0391733	0.122347	0.00426802	1.10837e-09	0.74997
LNEN077_TU	0.00240198	0	0.0234474	0	0.0029903	0.00625929	0.023344	0.0347691	0.00355182	0.0417969	0.861439	0.356	0.0114	0.049	0.403	0.109	-0.000431	-0.124	0.0811	-0.000278	0.0376	0.00293	0.0154	0.0637	0.0342	0.0625	0.0266	0.00378	0.77507	0.323353	1.2793	0.0845071	0.149715	3.0559	3.0559	0.590886	4.77617	3.21732	4.35542	0	0	0	0	0	0	0	0	6.32623e-06	0.032439	0	0	0	0	0	0.0270344	0	0	0	0	0.000283375	0.0244965	0	0	0	0.114423	0.00428493	0	0	0.489715	0.307317	-1969.78	-1282.27	-3252.05	0.991867	0.00319112	0.012929	0.0518124	0.0543375	0.116751	0.00231956	3.06401e-07	0.758659
LNEN044_TU	0.00990062	0.0148948	0.0137885	0	0	0.0266305	0	0.00763838	0.0188943	0.136834	0.771418	0.918	0.0551	0.0465	0.868	0.14	-0.243	0.00226	0.124	-0.0195	0.481	0.0183	0.0366	-0.0129	0.443	0.212	0.336	0.00863	4.29958	0.0583505	0.797177	0.22312	1.34179	4.54957	4.54957	0.748982	3.9577	5.25209	67.9093	0	0	0	0	0	0	0	0	0	0.0191132	0	0	0	0	0.000478368	0.0675067	0	0	0	0.0259697	0	0.0700546	0	0	0	0.0396845	0.0200335	0.139803	0	0.353394	0.263963	-993.08	-1118.83	-2111.91	0.956807	0.00724969	0.0308348	0.111835	0.0408538	0.058515	0.00542896	2.46843e-09	0.745283
LNEN050_TU	0.00396101	0	0	0.0953079	0	0.0659234	0.0787254	0.0183854	0.0232782	0.0477487	0.66667	0.618	0.0278	0.0177	1.45	0.403	-0.0612	-0.583	0.209	0.0053	0.23	0.0513	0.0433	0.254	0.172	0.113	0.138	0.0119	6.24785	0.341161	2.70095	0.175118	0.542871	3.80759	3.80759	0.513498	6.29576	6.48622	45.1302	0	0	0	0	0	0	0	0	0	0.0058041	0	0	0	0	0.000213409	0.0833942	0	0	0	0	0	0.1427	0	0	0	0	0.00569114	0.0600833	0	0.329608	0.372506	-1478.84	-1442.21	-2921.06	0.984515	0.00479251	0.0141803	0.0976347	0.0526215	0.0829365	0.00300891	8.02631e-08	0.744825
LNEN051_TU	0.00592437	0	0.0152033	0.0607569	0.0274853	0.0158245	0.0447936	0.00326042	0.00662815	0	0.820123	0.0935	0.0626	0.0948	0.381	-0.0503	-0.0687	0.11	0.0849	-0.00947	0.223	0.00581	0.0219	0.502	0.109	0.245	0.257	0.00636	1.44984	0.0566354	1.11172	0.296615	0.090636	7.34892	7.34892	0.866087	20.9198	9.46181	15.5124	0	0	0.000121635	0	0	0	0	0	0	0.0174092	0	0	0	9.63745e-05	4.23095e-05	0.151104	0	0	0	0.000134981	0	0.0829457	0	0	0	0	0.0239727	0.0263676	0	0.271919	0.425887	-1860.47	-1141	-3001.48	0.986516	0.00673356	0.00608336	0.134631	0.0566779	0.0921989	0.00159534	4.29944e-09	0.70208
LNEN053_TU	0.0148163	0	0.026092	0.0792039	0	0.0406522	0	0.02066	0.256573	0	0.562002	0.688	0.0228	0.0574	0.627	0.019	-0.0724	-0.156	0.0814	-0.00204	0.215	0.011	0.0222	0.167	0.208	0.0862	0.134	0.00616	1.73492	0.0153913	0.455102	0.11645	0.889613	5.1608	5.1608	0.39045	7.11498	5.98258	15.6045	0	0	0	0	0	0	0	0.00695912	0	0.0132215	0	0	0	0	0	0.0722516	0	0	0	0	0	0.0363424	0	0	0.019563	0.177633	0.0162712	0.0929861	0	0.274665	0.290107	-1646.82	-1100.78	-2747.6	0.979733	0.00582535	0.0051846	0.0832833	0.0206777	0.0344628	0.00620715	4.98957e-10	0.844359
LNEN054_TU	0.00546265	0.00231627	0.0358906	0.0846211	0.0247855	0.0196522	0.0374716	0.010015	0.0164314	0.00302845	0.760325	2.68	0.0445	0.0974	0.832	0.047	-0.201	-0.042	0.147	0.018	0.363	0.0235	0.042	0.104	0.275	0.167	0.339	0.0134	1.1902	0.512318	0.973266	0.431409	0.0555078	9.99647	9.99647	1.13717	15.1516	16.5428	151.911	0	0	0	0	0	0	0	0	0	0.0226982	0	0	0	0	0	0.206686	0	0.00513166	0.0251922	0.0141985	0	0.121124	0	0	0	0.0992715	0.0159646	0	0	0.267849	0.221884	-250.277	-664.24	-914.517	0.89123	0.00427154	0.0667234	0.0698512	0.0402788	0.13816	0.00918227	4.45787e-08	0.671532
LNEN068_TU	0.0200635	0.000334648	0.0363032	0	0	0.0234712	0	0.00875355	0.0328392	0.127738	0.750496	0.572	0.0573	0.0642	1.38	0.184	-0.419	-0.0252	0.199	-0.0261	1.94	0.0357	0.0595	0.171	0.973	0.569	0.572	0.0134	5.51651	0.51733	1.21382	0.308402	2.83563	7.39401	7.39401	1.47812	7.08857	10.2521	50.5457	0	0	0	0	0	0	0	0	0	0.0169635	0	0	0	0	0	0.138724	0	0	0	0.0269171	0	0.0676964	0	0	0	0.0301227	0.00753156	0	0	0.436384	0.275661	-956.477	-941.402	-1897.88	0.947203	0.0133974	0.0188081	0.151374	0.0595844	0.0971221	0.00414407	4.27572e-09	0.65557
LNEN069_TU	0	0	0	0.173642	0	0.0325572	0	0.317389	0	0	0.476411	0.828	0.0234	0.0706	0.821	0.796	-0.185	-0.394	0.0698	-0.00335	0.308	0.0277	0.145	0.0306	0.316	0.0809	0.324	0.00598	2.45256	41.5948	1.18488	0.10213	0.584359	28.1859	28.1859	0.852378	3.0114	7.59867	27.7578	0	0	0.00247	0	0	8.72765e-05	0	0	0	0.00969353	0	0	0.000109193	0	0.00027782	0.124198	0	0	0	0	0	0.0722497	0	0	0	0.0893534	0.00603308	0.0200534	0	0.264034	0.411441	-1106.11	-1185.88	-2291.99	0.964157	0.0101024	0.0125093	0.186017	0.194468	0.0966772	0.00425112	2.07504e-08	0.495975
LNEN073_TU	0	0	0	0.316085	0	0.0559338	0.0196711	0.020117	0.0323832	0	0.55581	0.163	0.0113	0.00816	0.421	0.0345	-0.0381	-0.151	0.0352	-0.00387	0.126	0.00528	0.0119	0.00299	0.0711	0.0525	0.0708	0.00357	0.516405	0.139015	0.300621	0.0344695	0.112013	0.817398	0.817398	0.133568	4.71747	3.95955	12.4533	0	0	0	0	0	7.73275e-06	0	0	0	0.0135512	0	0	0.000169017	0	0	0.0381687	0	0	0	0.0169458	0	0.0499386	0	0	0	0.303618	0.00619495	0.00304381	0	0.289797	0.278566	-1838.27	-1637.59	-3475.86	0.995513	0.00270938	0.00693057	0.0547316	0.0220933	0.0553752	0.000529252	2.52467e-07	0.85763
LNEN082_TU	0.00146403	0	0	0.224459	0	0.0729676	0	0.0089181	0.0632049	0	0.628987	0.536	0.0244	0.104	0.523	0.00219	-0.0849	-0.0498	0.138	-0.0157	0.429	0.0537	0.557	0.0533	0.187	0.0824	0.147	0.00808	1.31152	0.325135	0.97873	0.119657	0.388072	2.81305	2.81305	1.25034	5.81688	7.76295	33.9502	0	0	0.00349306	0	0	0	0	0	0	0.00581894	0	0	0	0	0	0.107516	0	0	0.0038851	0	0	0.0384412	0	0	0	0.311912	0.0186644	0.115564	0	0.161715	0.23299	-1032.08	-807.604	-1839.68	0.944429	0.0032495	0.020738	0.0654609	0.0236449	0.0685316	0.00264494	3.69745e-08	0.81573
LNEN085_TU	0.00944104	0	0.0076238	0.133841	0	0.0277252	0.127083	0.00105978	0.0422183	0.00547744	0.64553	0.594	-0.00772	-0.044	1.17	0.143	-0.255	-0.324	0.0963	0.00897	0.23	0.0202	0.0299	1.45	0.412	0.357	0.322	0.00503	5.17937	0.100871	2.55759	0.0920465	0.790825	14.9289	14.9289	1.44489	4.64907	5.03336	19.8301	0	0	0.000980183	0	0	0	0	0.0345722	0	0.0193503	0	0	0	0	0.000313459	0.110579	0	0	0	0.046911	0	0.00785735	0	0	0.0136473	0	0.0242783	0.00013964	0	0.413899	0.327472	-1320.27	-239.83	-1560.1	0.930147	0.00343572	0.00163507	0.0855985	0.0318757	0.15802	0.0193223	1.10592e-08	0.700113
LNEN086_TU	0.000468119	0	0.0316766	0	0	0.0149315	0	0.00836854	0.0280822	0.0588353	0.857638	0.48	0.0184	0.0278	0.316	0.0121	-0.0107	-0.0526	0.0477	-0.00239	0.249	0.00433	0.0191	0.0154	0.0307	0.0295	0.0333	0.00351	0.224768	0.423788	0.228949	0.127373	0.0817235	4.13571	4.13571	0.529716	6.67217	6.66525	8.78916	0	0	0	0	0	0.000259445	0	0	0	0.0108696	0	0	0	0.00299045	0	0.0957155	0	0	0	0	0	0.0907169	0	0	0.0268688	0.152357	0.0270073	0	0	0.445678	0.147537	-1828.41	-1244.09	-3072.5	0.988169	0.0039745	0.00200916	0.0638702	0.0240302	0.0371639	0.00168102	2.53583e-09	0.867271
LNEN087_TU	0.0116508	0	0.00736427	0.0591847	0	0.016315	0	0.0134314	0.116781	0	0.775273	2.14	0.0226	0.053	0.531	0.0289	-0.0652	-0.174	0.0577	-0.00569	0.274	0.0041	0.018	-0.272	0.139	0.0271	0.105	0.00472	0.900815	0.492253	0.441682	0.21303	0.36481	3.65829	3.65829	0.469889	7.69435	5.03171	12.4651	0	0	0	0	0	0.000341361	0	0	0	0.0248482	0	0	0	0	0	0.0994345	0	0	0	0	0	0.044321	0	0	0.0295405	0.200285	0.013525	0	0	0.294565	0.293139	-1674.38	-1414.01	-3088.39	0.988524	0.00269168	0.00338571	0.044954	0.0167453	0.0475383	0.00466982	3.06949e-08	0.880015
LNEN090_TU	0.0100292	0	0	0.163403	0	0.0375064	0	0.0229751	0.115263	0	0.650823	0.106	0.015	0.0612	0.311	-0.00454	-0.034	-0.113	0.0348	-0.00694	0.109	0.000421	0.0123	0.0529	0.0548	0.131	0.0955	0.00271	1.44359	0.0638428	0.492994	0.0633431	0.078458	2.67723	2.67723	0.577864	3.7235	5.97396	13.653	0	0	0.00167808	0	0	0	0	0.00279048	0	0	0	0	0	0.00132209	0.000962113	0.0849324	0	0	0.00218706	0	0	0.0604933	0	0	0	0.528254	0.00404612	0.0682899	0	0.0941599	0.150885	-1644.49	-1022.87	-2667.36	0.977306	0.00415193	0.00788397	0.0690378	0.0283855	0.100738	0.000528403	9.5385e-09	0.789274
LNEN091_TU	0.0159994	0.0188395	0.0468307	0	0	0.0111758	0	0.021516	0.0291692	0.0936088	0.762861	1.67	0.0592	0.961	1.41	-0.536	-0.371	0.377	0.415	0.0205	2.64	0.0133	0.117	0.451	0.951	0.79	0.525	0.019	4.49484	2.27705	4.04151	0.392787	4.76253	10.2939	10.2939	3.91488	6.04034	8.34554	110.861	0	0	0	0	0	0	0	0.036115	0	0.018362	0	0	0	0.00423429	0.00382613	0.138777	0	0.0131821	1.05973e-05	0.161222	0	0.00418814	0	0.0405561	0	0.156057	0.00128985	0	0	0.282212	0.139968	198.327	798.044	996.372	0.730841	0.017136	0.0271512	0.117207	0.0341853	0.120848	0.0123187	9.63539e-10	0.671153
LNEN092_TU2	0.015153	0	0.00763508	0.00998501	0	0.0353221	0	0.0390772	0.0130309	0.0912322	0.788565	0.312	0.0335	0.0211	0.977	0.93	-0.063	-0.618	0.214	-0.00412	0.221	0.0126	0.0324	0.0396	0.174	0.0964	0.107	0.00842	7.62557	4.57874	2.47721	0.390694	1.79406	2.90757	2.90757	0.597676	5.98125	5.39254	6.74581	0	0	0	0	0	0	0	0	0	0.0062528	0	0	0	0	0	0.0649678	0	0	0	0	0	0.0421592	0	0	0	0	0.00800045	0.0565604	0	0.518335	0.303724	-2187.27	-1741.39	-3928.66	0.999599	0.00520538	0.00833804	0.0921168	0.0621374	0.102898	0.00119164	3.54032e-08	0.728113
LNEN093_TU1	0.0115005	0.0385933	0.006518	0	0	0.0272067	0	0.00611507	0.00950339	0.121295	0.779268	0.805	0.0446	0.0406	0.824	0.16	-0.151	0.179	0.15	-0.0125	0.888	0.013	0.0532	0.0201	0.246	0.354	0.457	0.0142	3.52291	0.269854	1.13938	0.554187	0.511546	4.15829	4.15829	1.44494	7.54394	7.43717	74.7442	0	0	0	0	0	0	0	0	0	0.010455	0	0	0	0	0	0.0812868	0	0	5.74201e-05	0.0554314	0	0.0142848	0	0	0	0.00923973	0.00157563	0.0585986	0	0.464437	0.304633	-774.456	-1254.38	-2028.84	0.953191	0.00457765	0.0870222	0.0601739	0.177814	0.531187	0.00211924	2.09918e-06	0.137104
LNEN093_TU2	0.0107368	0.060926	0	0	0	0.0278464	0	0.00643016	0.0115145	0.120933	0.761613	1.11	0.0492	0.0287	0.86	0.168	-0.138	0.02	0.164	-0.0133	0.896	0.00653	0.0487	-0.0145	0.229	0.244	0.393	0.0138	3.36769	0.229441	0.954598	0.407459	0.446086	4.83693	4.83693	1.51095	7.2558	7.45008	96.5781	0	0	0	0	0	0	0	0	0	0.0107865	0	0	8.87155e-05	0.000658176	0.000432101	0.0716662	0	0	0	0.0604651	0	0.000122682	0	0.0355928	0	0.0432829	5.36877e-05	0.0311862	0	0.467678	0.277987	-714.888	-1119.01	-1833.9	0.94415	0.0027351	0.0783789	0.0701743	0.11661	0.350001	0.00298803	3.28679e-07	0.379112
LNEN093_TU4	0.00870539	0.0824405	0	0	0	0.0321805	0	0.0053081	0.0100873	0.144521	0.716757	0.252	0.0277	-0.00087	0.732	0.137	-0.0352	-0.234	0.0971	-0.0127	0.358	0.0029	0.03	0.0629	0.0967	0.0502	0.0921	0.00705	2.49534	0.276121	1.02567	0.925833	0.254315	2.77696	2.77696	0.8776	6.00278	5.59582	9.79295	0	0	0	0	0	0	0	0	0	0.00100147	0	0	0	0	0	0.0429791	0	0	0	0	0	0.0342001	0	0	0	0.0519306	0	0.0494025	0	0.534667	0.285819	-2019.92	-2006.13	-4026.05	0.999902	0.00447351	0.0298661	0.0723453	0.10336	0.2769	0.000608098	1.03726e-06	0.512446
LNEN094_TU3	0.00897107	0	0	0.295789	0	0.0262436	0.077972	0.0260676	0.0462586	0	0.518698	0.583	0.0318	0.0781	0.361	0.0294	-0.0622	0.0816	0.156	0.00138	0.292	-0.00161	0.117	0.0937	0.095	0.399	0.177	0.00577	1.60335	0.408579	0.861419	0.207746	0.176971	7.20586	7.20586	0.554261	5.48036	6.64015	13.2387	0	0	0.0100666	0	0	0	0	0.0085286	0	0.012116	0	0	3.60865e-05	0	0.000300301	0.123448	0	0	0	0	0	0.028828	0	0	0	0.283987	0.000432998	0.0467342	0	0.247858	0.237663	-1517.12	-647.265	-2164.39	0.959018	0.00370162	0.0050453	0.102801	0.0301415	0.0420427	0.00460985	3.78157e-10	0.811658
LNEN094_TU4	0.00849315	0	0	0.286126	0	0.0258951	0.0839225	0.0252159	0.0351377	0	0.53521	0.69	0.0204	0.161	0.565	-0.0389	-0.0292	-0.0553	0.152	0.0119	0.446	0.00318	0.0673	0.182	0.0741	0.158	0.161	0.00595	1.8432	0.553581	0.989344	0.277858	0.239605	8.17758	8.17758	0.599235	5.17345	6.67367	12.8949	0	0	0.0123886	0	0	0	0	0.0149888	0	0.00845346	0	0	0.000180369	0	0	0.122265	0	0	0	0	0	0.0194261	0	0	0	0.284857	0.000423098	0.071191	0	0.223226	0.2426	-1536.82	-534.503	-2071.32	0.955058	0.00365247	0.0043653	0.105239	0.0294844	0.0435329	0.00489837	1.77281e-10	0.808828
LNEN094_TU5	0.0102046	0	0	0.251607	0	0.0259045	0.0623763	0.0213602	0.0523834	0	0.576164	0.408	0.0134	0.116	0.342	0.0156	-0.0541	0.0527	0.12	0.00982	0.473	0.0118	0.0892	0.0787	0.0895	0.378	0.14	0.00547	1.31681	0.509722	0.850355	0.276367	0.219983	6.62494	6.62494	0.65234	5.13569	6.50805	8.91318	0	0	0.0147281	0	0	0	0	0.000345243	0	0.0185534	0	0	8.70576e-05	0	0.000185169	0.143994	0	0	0	0	0	0.0242648	0	0	0	0.22749	0	0.0437213	0	0.287647	0.238984	-1628.55	-640.618	-2269.17	0.963262	0.0037996	0.00354534	0.095707	0.0301544	0.0434067	0.00388437	8.80183e-10	0.819503
LNEN095_TU2	0.0125151	0	0	0.210394	0	0.0295079	0.0533335	0.0185609	0.0518154	0	0.623873	0.52	0.0125	0.0339	0.484	0.0458	-0.0988	-0.128	0.0543	0.00155	0.218	0.0108	0.0194	0.21	0.216	0.0449	0.144	0.00289	0.655266	0.063655	0.297414	0.239056	0.480999	3.17289	3.17289	0.601283	9.69809	6.0347	8.76345	0.00153746	0	0.0570777	0	0	5.80543e-05	0	0	0	0.0214775	0	0	3.34392e-05	0	1.93677e-06	0.100758	0	0	0	0	0	0.0336723	0	0	0	0.293225	0.00654785	0.00452611	0	0.118953	0.362132	-1780.49	-1199.63	-2980.12	0.985998	0.00482402	0.00241327	0.0935252	0.0305115	0.0280872	0.00371939	9.18823e-10	0.836919
LNEN095_TU3	0	0	0	0.81866	0	0.0535979	0.0674097	0.0472204	0.0131118	0	2.235e-16	0.0352	0.000707	0.00445	0.0267	-0.00393	-0.00681	-0.00109	0.00434	-9.78e-05	0.0101	0.000162	0.00115	0.00907	0.0291	0.00427	0.00872	0.00023	0.267857	0	0.0376449	0.00427287	0.134843	0.225711	0.225711	0.0586176	0.398764	0.479207	2.20828	0	0	0	0	0	0	0	0.000951068	0	0.0129397	0	0	0	0	0	0.112952	0	0	0	0	0	0.0824484	0	0	0	0.549305	0.0150113	0	0	0.111926	0.114467	-882.582	-271.589	-1154.17	0.90663	0.0142636	0.00995278	0.0688798	0.0199112	0.0841447	0.00431713	3.99565e-08	0.798531
LNEN095_TU4	0.0146996	0	0	0.234198	0	0.0318727	0.0451544	0.0224791	0.0555053	0	0.596091	0.586	0.0124	0.0661	0.471	0.0169	-0.134	-0.0894	0.0556	0.00496	0.243	0.00534	0.0204	0.166	0.4	0.0394	0.176	0.00197	0.841834	0.251235	0.328874	0.207724	1.25657	2.97899	2.97899	0.602182	7.48644	5.54578	9.75914	0	0	0.0823185	0	0	0.000386615	0	0	0	0.0201422	0	0	0	0	0	0.121247	0	0	0	0	0	0.0336489	0	0	0	0.277183	0.00639272	0	0	0.153283	0.305398	-1671.74	-1009.08	-2680.83	0.977723	0.00747994	0.00311679	0.0791016	0.0283746	0.0333335	0.00438558	1.53584e-09	0.844208
LNEN096_TU3	0.00677804	0	0.0197164	0.101484	0.00664415	0.0206318	0.0393989	0.00471265	0.0176479	0.000224756	0.782761	0.48	0.021	-0.0148	0.56	0.0247	-0.0588	-0.131	0.0651	-0.00499	0.208	0.00843	0.0157	0.0794	0.1	0.0165	0.361	0.00538	0.85234	0	0.129161	0.146688	0.10903	4.70367	4.70367	0.584021	15.7099	13.716	18.715	0	0	0	0	0	0	0	0	0	0.0145444	0	0	0	0	0	0.159087	0	0	0	0	0	0.102785	0	0	0	0.0276833	0.0173782	0	0	0.245673	0.432848	-1757.91	-1490.95	-3248.86	0.991807	0.00741398	0.00725783	0.127549	0.0568761	0.107691	0.00526553	4.1892e-07	0.687946
LNEN096_TU4	0.00640432	0	0.0214828	0.105369	0.00578884	0.0211766	0.0357073	0.00505556	0.0194609	0	0.779555	0.572	0.022	-0.0107	0.56	0.0135	-0.0596	-0.119	0.0688	-0.00614	0.165	0.0041	0.0175	0.0772	0.11	0.0122	0.336	0.00526	0.882348	0.0829145	0.168175	0.220585	0.124355	5.51508	5.51508	0.590439	15.5191	12.8132	15.7017	0	0	0	0	0	0	0	0	0	0.0161674	0	0	0	0	0	0.146807	0	0	0	0	0	0.0738103	0	0	0	0.0257065	0.0155049	0	0	0.274561	0.447443	-1870.66	-1465.7	-3336.36	0.993366	0.00729279	0.00926449	0.123556	0.0584804	0.122324	0.00514015	7.62123e-11	0.673942
LNEN096_TU5	0.00591796	0	0.0216494	0.10163	0.00758612	0.0198245	0.0375381	0.00600101	0.0183309	0	0.781522	0.554	0.0214	-0.0148	0.57	0.0268	-0.0696	-0.126	0.0703	-0.00702	0.245	0.00718	0.0182	0.0848	0.116	0.016	0.342	0.00492	0.95023	0.0726805	0.162835	0.255072	0.117927	4.9778	4.9778	0.685703	15.8374	12.8316	16.9282	0	0	0	0	0	0	0	0	0	0.0153151	0	0	0	0	0	0.153066	0	0	0	0	0	0.0792531	0	0	0	0.00968382	0.015768	0	0	0.270575	0.456339	-1771.67	-1472.75	-3244.41	0.991724	0.00765476	0.00799741	0.13425	0.0569359	0.116173	0.00552456	1.13383e-08	0.671465
LNEN097_TU3	0.00350633	0	0.00646995	0	0	0.0205556	0.0979915	0.00943237	0.0019187	0.129736	0.73039	0.42	0.0194	0.0302	0.485	0.108	-0.0317	-0.0964	0.0716	-0.00885	0.259	-0.00137	0.0207	0.00414	0.0656	0.0714	0.0766	0.00554	3.64609	0.732185	0.533932	0.150908	0.0880489	2.96405	2.96405	0.38817	4.81708	4.36045	6.94616	0	0	0	0	0	0	0	0	0	0.00178689	0	0	0	0	0	0.032897	0	0	0	0	0	0.0294564	0	0	0	0	0.00749191	0	0	0.480334	0.448034	-1978.16	-1730.92	-3709.08	0.998168	0.00805056	0.00567728	0.143122	0.0633291	0.0623513	0.00216427	8.40361e-09	0.715305
LNEN097_TU4	0.0013613	0	0.00400274	0	0	0.0199678	0.109744	0.0123942	0.0018397	0.139474	0.711217	0.19	0.0129	0.00873	0.394	0.0778	-0.0152	-0.143	0.0617	-0.00572	0.159	-0.000415	0.0136	0.0366	0.0413	0.0384	0.0519	0.0039	4.70721	0.38197	0.550991	0.130099	0.0762962	2.84399	2.84399	0.373269	5.19383	4.30279	4.85911	0	0	0	0	0	0	0	0	0	0	0	0	0	0	0	0.0266091	0	0	0	0	0	0.0130556	0	0	0	0	0.00929134	0	0	0.542134	0.40891	-2185.15	-1898.6	-4083.76	0.999985	0.007635	0.00632165	0.138387	0.0624131	0.0658738	0.000992867	1.21722e-08	0.718377
LNEN097_TU5	0.00216133	0	0.00573743	0	0	0.0211472	0.101762	0.0138785	0.00142813	0.14516	0.708726	0.189	0.0138	0.00829	0.386	0.105	-0.00626	-0.134	0.0603	-0.00639	0.186	0.00042	0.015	0.031	0.0366	0.0464	0.0533	0.00414	4.55475	0.557481	0.527068	0.161168	0.128836	2.85501	2.85501	0.454282	4.94567	4.92586	6.49328	0	0	0	0	0	0	0	0.000285695	0	0	0	0	0	0	0	0.0342171	0	0	0	0	0	0.0174574	0	0	0	0	0.0104482	0	0	0.507175	0.430417	-2100.08	-1846.54	-3946.63	0.999671	0.00857771	0.00741729	0.137803	0.0664943	0.076664	0.000902745	4.51687e-08	0.702141
LNEN100_TU1	0.0283535	0.0135007	0.0106312	0	0.0599795	0.0152168	0	0.0054701	0.0202919	0.0871955	0.759361	0.831	0.0377	0.0254	1.02	0.12	-0.301	-0.192	0.132	-0.0121	0.422	0.0013	0.044	0.0685	0.572	0.0985	0.413	0.00733	4.68856	0.766864	0.715999	0.145083	1.32174	4.46758	4.46758	0.750643	4.82346	8.04809	31.6827	0	0	0.00151476	0	0	0	0	0.000318168	0	0.00718014	0	0	8.573e-05	0.000724437	0.000346293	0.0792587	0	0	0	0.0555783	0	0.0524345	0	0	0	0	0.00126923	0	0	0.536893	0.264396	-1305.89	-1419.19	-2725.08	0.979066	0.00726533	0.0138795	0.104485	0.0517581	0.098873	0.00308194	1.5104e-08	0.720657
LNEN100_TU2	0.0267575	0.0083087	0.0153965	0	0.0598662	0.014916	0	0.0045866	0.0236089	0.0856184	0.760941	1.09	0.0349	0.0122	0.951	0.155	-0.255	-0.236	0.107	-0.0118	0.393	0.00176	0.0404	0.0515	0.465	0.0444	0.347	0.00629	4.48161	0.614929	0.559571	0.128067	1.23003	4.53172	4.53172	0.549063	4.72318	7.23001	24.2866	0	0	0.000658075	0	0	0	0	0.000232514	0	0.00883409	0	0	4.69061e-05	0.000684539	0	0.0754366	0	0	0	0.0263878	0	0.0624699	0	0	0	0	0.000494187	0	0	0.563715	0.26104	-1407.49	-1499.59	-2907.08	0.984153	0.00698176	0.0116314	0.114349	0.0519573	0.0886697	0.00398635	1.76869e-08	0.722424
LNEN100_TU3	0.0302597	0.0176953	0.020864	0	0.0397061	0.0168442	0	0.0101436	0.0355	0.0969628	0.732024	1.47	0.0496	0.181	1.14	-0.02	-0.365	0.123	0.334	0.0165	0.913	-0.0157	0.0559	0.163	0.844	0.188	0.507	0.0109	5.07098	0.758046	1.2291	0.290479	2.81229	6.4614	6.4614	1.56944	5.59135	9.96548	48.5165	0	0	0	0	0	0	0	0.0008298	0	0.0273069	0	0	0	0	0.000494583	0.117369	0	0	0	0.0712372	0	0.0555242	0	0	0	0	0.00370462	0.000165865	0	0.461944	0.261424	-862.61	-637.575	-1500.19	0.926882	0.011792	0.0161726	0.139109	0.0529638	0.107038	0.00672868	1.33427e-09	0.666196
LNEN103_TU1	0.0230566	0.072769	0.0308849	0	0.0125667	0.0225153	0	0.0158061	0.043996	0.0810826	0.697323	1.52	0.0651	0.195	1.78	0.369	-0.409	0.368	0.407	0.00258	3.3	0.0295	0.0904	0.348	1.19	0.658	0.684	0.0215	5.94105	1.85423	2.22448	0.467614	5.81022	8.09548	8.09548	3.47003	10.4874	18.0701	67.7149	0	0	0	0	0	1.83449e-05	0	0.0150603	0	0.0259058	0	0	0	0	0.00193207	0.162605	0	0	0	0.0765931	0	0.0128966	0	0.0695056	0	0.158404	0.00473289	0	0	0.23121	0.241136	-354.172	134.818	-219.354	0.840393	0.0164847	0.0202914	0.139057	0.0418959	0.156086	0.00904333	2.66418e-09	0.617141
LNEN103_TU2	0.0172259	0.00296636	0.0215422	0	0	0.0307436	0	0.00858635	0.0133128	0.161928	0.743695	1.01	0.0426	0.0068	1.42	0.249	-0.251	-0.233	0.145	-0.0117	0.879	0.017	0.0458	-0.0065	0.482	0.167	0.453	0.0109	4.7492	0.382997	0.752278	0.228454	1.1678	7.20608	7.20608	0.862738	5.96299	8.6599	30.5249	0	0	0	0	0	0	0	0	0	0.00706085	0	0	0	0	0	0.0978507	0	0	0	0.0455004	0	0.079661	0	0	0	0.0718562	0.000951378	0	0	0.366095	0.331025	-1243.1	-1398.31	-2641.41	0.976492	0.00731147	0.0140931	0.114885	0.053911	0.117422	0.00398508	1.61389e-08	0.688393
LNEN104_TU1	0.0199533	0.0101375	0.0248888	0	0.0081457	0.00903293	0.0312606	0.0243041	0.0478184	0.0419269	0.782532	2.24	0.0497	0.167	1.08	-0.0642	-0.291	-0.0634	0.19	0.000189	1.54	-0.00115	0.0498	-0.0269	0.623	0.168	0.409	0.008	7.0182	0.674094	0.934899	0.191257	2.19729	7.49081	7.49081	2.24441	6.19258	7.17731	37.918	0	0	0	0	0	0	0	0.0173323	0	0.0148595	0	0	0	0.000253625	0.000336069	0.11826	0	7.33246e-06	0.00043198	0.00230841	0	0.0729418	0	0	0	0.112702	0.000890054	0.0010129	0	0.446643	0.21202	-1076.36	-756.154	-1832.51	0.944083	0.0101492	0.0134944	0.162938	0.0516711	0.0736837	0.009147	2.51563e-09	0.678917
LNEN104_TU2	0.0177965	0	0.0173297	0	0	0.0130087	0.0167765	0.0125238	0.0392735	0.0468329	0.836458	1.48	0.0361	0.105	1.14	0.00634	-0.265	-0.349	0.114	-0.0107	0.615	0.00575	0.0367	-0.034	0.534	0.0272	0.346	0.00474	7.58384	0.356312	0.895218	0.0981468	1.17364	7.15331	7.15331	0.821389	3.97546	6.10698	34.5691	0	0	0	0	0	0.000772578	0	0	0	0.0166552	0	0	0	0.000849277	0.000438152	0.0842502	0	0	0.000331727	0.0424696	0	0.0528154	0	0	0	0.124713	0.00310944	0	0	0.49762	0.175975	-1267.09	-1270.4	-2537.49	0.973091	0.00820894	0.0125684	0.138132	0.0557355	0.0862656	0.00479822	2.5527e-08	0.694291
LNEN104_TU3	0.0113281	0.00319689	0.016953	0	0	0.00487107	0.028159	0.0277109	0.0297678	0.0349348	0.843078	1.03	0.0212	0.179	1.05	-0.0881	-0.192	-0.377	0.105	0.00385	0.63	0.00893	0.0284	0.0307	0.479	0.0633	0.294	0.00409	8.07154	0.49939	0.984232	0.0328306	1.49495	5.83154	5.83154	0.970203	3.18557	5.20855	27.3278	0	0	0	0	0	0.00120405	0	0	0	0.0345611	0	0	0	0	0.000377146	0.0734094	0	0	0.000344604	0.0231386	0	0.0449054	0	0.000997265	6.96692e-05	0.133454	0.00155284	0.000213307	0	0.524531	0.161242	-1273.02	-899.25	-2172.27	0.959345	0.0068591	0.0105011	0.123888	0.0478993	0.0891607	0.00654404	3.4114e-08	0.715148
LNEN106_TU1	0.00563325	0	0.00152948	0.132848	0	0.0333884	0.00520951	0.00389558	0.045278	0	0.772218	0.336	0.0116	0.018	0.365	0.00776	-0.0378	-0.0986	0.04	-0.00312	0.213	-0.000293	0.0133	0.0641	0.0911	0.0427	0.0987	0.00331	0.768033	0.0131629	0.169186	0.0338883	0.308815	3.26531	3.26531	0.576868	4.9416	6.05853	11.2383	0	0	0	0	0	0	0	0.00814616	0.0152061	0.0139626	0	0	0.00154239	0.00152107	0	0.0776907	0	0	0	0	0	0.0343542	0	0	0	0.340314	1.74933e-06	0	0	0.261307	0.245954	-1569.6	-1285.14	-2854.74	0.982762	0.00288503	0.00375599	0.0537788	0.0166517	0.0519716	0.00160255	5.70661e-09	0.869354
LNEN106_TU2	0.00584031	0	0.00329594	0.138645	0	0.0361431	0.00308427	0.00510526	0.040253	0	0.767633	0.376	0.0116	0.00667	0.382	0.0514	-0.0414	-0.124	0.0416	-0.00535	0.215	0.00446	0.0153	0.0762	0.0971	0.0388	0.106	0.00315	0.860223	0.15884	0.163422	0.0726692	0.308652	3.89628	3.89628	0.768179	5.28043	7.32477	10.7445	0	0	0	0	0	0	0	0.012444	0.00482222	0.00151556	0	0	0.000709298	0.00334459	0	0.0716431	0	0	0	0	0	0.0317327	0	0	0	0.41194	2.239e-05	0	0	0.220544	0.241283	-1532.15	-1331.13	-2863.28	0.982993	0.00242193	0.00369213	0.0574479	0.017931	0.052878	0.001683	8.12666e-09	0.863946
LNEN107_TU2	0.0949743	0.0254443	0.0427046	0.00578129	0.00707614	0.0162339	0	0.0276676	0.0630285	0.0221397	0.69495	2.08	0.109	0.498	0.526	0.459	0.832	3.69	1.32	0.0158	3.09	-0.0339	0.225	0.146	4.44	1.3	1.17	0.00857	13.8328	5.07181	7.14434	0.705816	54.6933	14.1712	14.1712	10.0891	8.48624	15.5555	300.318	0	0	0	0	0	0.000152643	0	0.0363705	0	0.0540382	0	0	0	0.00682153	0.0256803	0.194752	0	0.0251209	0.0158629	0.03094	0	0	0	0	0	0.273864	0.0290202	0.0564842	0	0.110822	0.140071	782.102	2088.62	2870.72	0.517922	0.138222	0.113507	0.191445	0.0149318	0.124703	0.0160241	2.84114e-09	0.401167
LNEN108_TU1	0.0128173	0	0.0162058	0	0	0.014551	0	0.00198718	0.0135464	0.0969593	0.843933	0.932	0.022	0.131	0.87	-0.0967	-0.128	-0.24	0.105	0.00136	0.479	-0.00768	0.0258	-0.0852	0.245	0.102	0.29	0.00601	8.22152	0.0422879	0.6542	0.027909	0.584817	3.4496	3.4496	0.84738	2.89212	4.69046	44.3048	0	0	0	0	0	0.000733653	0	0.00399933	0	0.0240084	0	0	0.00123031	0.000311885	0	0.0548909	0	0	0.00539089	0.078117	0	0.0503906	0	0	0	0.0377029	0.0177881	0.000634095	0	0.50496	0.219842	-1032.16	-1088.52	-2120.69	0.957181	0.00684093	0.0186395	0.103908	0.0602091	0.138691	0.00528187	1.94867e-07	0.66643
LNEN108_TU2	0.0123926	0	0.014456	0	0	0.0161342	0	0.00118303	0.0106427	0.0838109	0.861381	0.763	0.0266	0.0801	0.849	0.0341	-0.108	-0.277	0.0928	-0.0033	0.505	0.00322	0.028	-0.0177	0.209	0.0859	0.251	0.00653	8.86934	0.0453284	0.670072	0.0517575	0.506986	3.44603	3.44603	0.813719	2.48793	4.8888	45.8068	0	0	0	9.18215e-05	0	0.000993483	0	0	0	0.0241578	0	9.75876e-05	0.00504133	3.98063e-05	1.89999e-05	0.0441307	0	0	0.00598464	0.0890582	0	0.0286968	0	0	0	0.0931357	0.0173249	0	0	0.483781	0.207447	-1073.65	-1150.28	-2223.92	0.961458	0.00678876	0.0197804	0.0859195	0.0540032	0.134109	0.00500937	9.85232e-08	0.69439
LNEN108_TU3	0.0119557	0	0.0102754	0	0	0.0134279	0	0.001169	0.00864813	0.0762847	0.878239	0.5	0.0129	0.0243	0.636	0.0251	-0.0577	-0.291	0.0474	-0.00507	0.132	0.00149	0.0151	0.0363	0.108	0.0182	0.179	0.00303	9.07173	0.226542	0.469799	0.0127758	0.326423	2.53187	2.53187	0.358186	2.00634	3.49318	40.5409	0	0	0	0	0	0	0	0	0	0.0180738	0	0	0.00351412	0	0	0.0293513	0	0	0.00544379	0.0907763	0	0.0686236	0	0	0	0	0.0247269	0	0	0.531976	0.227514	-1195.35	-1454.16	-2649.5	0.976747	0.00520554	0.0177421	0.0762752	0.051238	0.141327	0.00498868	6.12772e-08	0.703224
LNEN109_TU	0.00360599	0	0.00962196	0	0	0.012931	0.0226409	0.00224863	0.000646504	0.1098	0.838506	1.21	0.0174	0.0223	0.607	0.0721	-0.0759	-0.209	0.0562	-0.0032	0.207	0.00567	0.0154	-0.0999	0.169	0.00628	0.128	0.00429	4.85035	0.282615	0.294621	0.00920978	0.253898	7.08651	7.08651	0.271931	2.05558	5.47524	26.0887	0	0	0	0.00409576	0	0.000175979	0	0	0	0.0392215	0	0	0.0011273	0.000455852	0	0.0350813	0	0	0.00633486	0.0892196	0	0.000932399	0	0	0.0146862	0.163459	0.000313393	0	0	0.404228	0.240669	-1293.98	-948.853	-2242.83	0.962217	0.00504901	0.0197671	0.0670564	0.0458497	0.137765	0.00643123	1.28318e-08	0.718082
LNEN110_TU	0.00494458	0	0	0.102802	0	0.0241749	0.0675593	0.0121316	0.0212256	0	0.767162	0.334	0.0358	0.0713	0.344	0.132	-0.0839	-0.0616	0.0568	0.000486	0.428	-0.0014	0.0709	-0.0129	0.142	0.104	0.13	0.00352	1.00024	0.853043	0.716562	0.0734064	0.334628	2.19246	2.19246	0.319813	2.39356	5.31882	11.2425	0	0	0.0169454	0	0	0.0221154	0	0	0	0.0256152	0	0	0.000261131	0	0	0.0841347	0	0	0	0.0350793	0.0147125	0.0172766	0	0	0	0.277852	0.0155395	0	0	0.239124	0.251344	-1690.31	-944.89	-2635.2	0.976295	0.00318311	0.00355327	0.0795587	0.0204401	0.0311307	0.0346977	7.45383e-08	0.827436
LNEN111_TU1	0.0158831	0	0.00861824	0.103211	0	0.0688835	0	0.00196807	0.0280161	0	0.77342	0.0121	0.000345	0.00572	0.0225	-0.00765	-0.00231	-0.00331	0.00127	0.00034	0.00797	0.000837	0.000758	0.00786	0.00584	0.00606	0.00582	0.00021	0.454602	0	0.0620652	0	0.0513969	0.916492	0.916492	0.0380702	0.709236	0.273023	0.698564	0	0	0.00744305	0	0	0	0	0	0	0.0350939	0	0	0	0	0	0.00550247	0	0	0	0	0	0.0474862	0	0	0	0.606773	0.0065575	0	0	0.189769	0.101375	-1830.99	-1075.25	-2906.23	0.984131	0.00124965	0.00281198	0.0506997	0.0146404	0.0300613	0.00217435	2.27768e-08	0.898363
LNEN111_TU2	0.18475	0.0276038	0.0269679	0.0516455	0	0.0290634	0	0.00889149	0.0732012	0	0.597877	0.595	-0.00252	0.0581	-0.1	-0.00339	0.422	1.38	0.131	0.0172	0.244	0.0128	0.019	0.0776	3.89	0.232	0.221	-0.0247	4.34486	0.615715	1.20589	0.139054	42.5904	4.05025	4.05025	1.57802	3.59314	4.70326	28.4356	0	0	0.04041	0	0	0	0	0	0	0.0493764	0	0	0	0	0.00104496	0.103211	0	0.00523624	0	0.0432967	0	0.00161547	0	0	0	0.626392	0	0	0	0.0443083	0.0851087	382.806	2066.96	2449.76	0.569759	0.277337	0.0230814	0.109621	0.000269077	0.0909954	0.00821195	9.18506e-09	0.490485
LNEN112_TU1	0.00726572	0	0.0326452	0	0.018209	0.014042	0.0445525	0.000359944	0.0291015	0.0253778	0.828446	1	0.0658	0.051	0.503	-0.0355	-0.0524	0.0415	0.165	-0.000707	0.201	0.00267	0.0244	-0.00797	0.222	0.11	0.336	0.00732	0.792689	0.0781659	0.841101	0.284304	1.02003	4.15015	4.15015	0.821425	16.5919	15.1342	21.4623	0	0	0	0	0	3.80573e-05	0	0	0	0.0274726	0	0	0	0	0	0.1557	0	0	0	0	0	0.0833047	0	0	0	0	0.00972833	0	0	0.319072	0.404684	-1438.45	-1205.21	-2643.66	0.976563	0.0105857	0.00838426	0.158198	0.063794	0.102007	0.00303451	7.43583e-09	0.653996
LNEN112_TU2	0.011388	0	0.0361817	0.00845403	0.0157279	0.0201138	0.0445529	0.00187483	0.0356305	0.0206732	0.805403	1.15	0.0413	0.0671	0.826	-0.0695	-0.0594	-0.0655	0.15	-0.00151	0.244	0.00816	0.048	-0.0195	0.228	0.0754	0.363	0.00958	1.11479	0.0729143	0.853383	0.326208	0.892742	4.70618	4.70618	0.967359	17.6008	14.8519	37.6	0	0	0	0	0	0	0	0	0	0.0201893	0	0	0	0	0	0.132117	0	0	0	0	0	0.0949515	0	0	0	0.0315093	0.0141367	0	0	0.356764	0.350332	-1083.21	-1306.23	-2389.44	0.967854	0.0112803	0.0150163	0.168369	0.0751081	0.139818	0.00293841	1.63885e-09	0.587471
LNEN113_TU1	0.00468924	0	0.0352569	0	0.00155376	0.0173471	0.0176868	0.00271413	0.0106904	0.0801612	0.8299	0.646	0.0576	-0.0249	0.955	0.223	-0.115	-0.021	0.162	-0.00241	0.333	0.011	0.0653	0.0591	0.19	0.204	0.413	0.0115	5.88639	0.0485658	1.22011	0.258974	0.571797	4.98404	4.98404	0.939819	22.8455	13.7477	36.6121	0	0	0	0	0	0.000295213	0	0	0	0.013124	0	0	0	0	0	0.159317	0	0	0	0.031452	0	0.0176814	0	0	0	0.000417102	0.00460211	0.00439393	0	0.475242	0.293475	-1522.81	-1484.26	-3007.06	0.98665	0.00450051	0.0118537	0.0710698	0.0380561	0.0797016	0.0023192	8.37631e-09	0.792499
LNEN113_TU2	0.00561465	0	0.0359011	0	0	0.0237404	0.0195944	0.00394458	0.00971122	0.0842828	0.817211	0.604	0.0426	0.0435	1.13	0.149	-0.0809	-0.207	0.184	-0.00792	0.373	0.00793	0.0561	0.0803	0.153	0.244	0.422	0.0117	9.67179	0.195763	1.07245	0.187625	0.473903	5.89239	5.89239	0.823616	23.3517	15.2582	46.2478	0	0	0	0	0	0	0	0	0	0.0113691	0	0	0	0	0	0.161647	0	0	0	0	0	0.028502	0	0	0	0.00110457	0.00689388	0.0328249	0	0.451104	0.306555	-1511.14	-1447.83	-2958.96	0.985475	0.00268983	0.0135486	0.0662187	0.0334554	0.0793159	0.00192659	2.47281e-09	0.802845
LNEN114_TU2	0.011533	0.00731434	0.0495325	0.0117186	0.0276362	0.0231457	0.0194449	0.00548521	0.0205494	0.0205824	0.803058	2.14	0.0622	0.172	1.18	-0.0245	-0.0769	0.182	0.409	0.00793	0.392	0.0127	0.0523	0.204	0.401	0.237	0.452	0.0146	2.3927	0.907435	1.0959	0.506071	2.33384	9.35694	9.35694	2.27088	16.1629	20.8428	149.314	0	0	0	0	0	0	0	0.0162717	0	0.00588702	0	0	0	0.010403	0.00624606	0.206532	0	0	0.00353213	0.0549827	0	0.092663	0	0	0	0.0881276	0.00746537	0.075182	0	0.204789	0.227919	-43.4859	-279.007	-322.492	0.848502	0.0118971	0.0535547	0.156663	0.0565756	0.184987	0.00810429	4.30216e-08	0.528219
LNEN114_TU3	0.0059863	0.0183889	0.0451237	0	0.0381188	0.0202817	0.0256692	0.00440184	0.0183473	0.0140414	0.809641	1.39	0.0298	0.169	1.2	-0.0969	-0.0857	0.148	0.262	0.0261	1.12	0.0148	0.0821	0.641	0.252	0.821	0.476	0.0172	1.88256	0.674409	1.21842	0.415669	1.63825	8.81028	8.81028	2.07171	17.1436	17.2896	57.5338	0	0	0	0	0	0	0	0.0182551	0	0.0231351	0	0	0	0	0.00229718	0.200789	0	0	0	0	0	0.0589414	0	0	0	0.137983	0.00984341	0.0117013	0	0.258353	0.278702	-802.103	-118.283	-920.386	0.89162	0.00969793	0.0211609	0.158708	0.0548281	0.138288	0.00845617	4.6565e-08	0.608862
LNEN115_TU1	0.00747106	0	0.0285375	0.0232409	0.030667	0.0181666	0.0385434	0.00464213	0.0268673	0.0379602	0.783904	0.651	0.0434	0.0747	0.767	-0.0454	-0.109	-0.114	0.14	0.00542	0.364	0.00763	0.0493	0.146	0.175	0.0997	0.362	0.00801	0.746737	0.145621	0.640407	0.25075	0.247267	5.9164	5.9164	0.741068	14.7947	11.745	25.5869	0	0	0.0013033	0	0	0.000383595	0	0	0	0.0229689	0	0	0	0	0	0.154463	0	0	0	0	0	0.11889	0	0	0	0.116616	0.00657051	0	0	0.320661	0.258143	-1279.53	-1020.23	-2299.76	0.964459	0.00773449	0.0103981	0.128171	0.054526	0.104645	0.00288346	8.46783e-09	0.691642
LNEN115_TU2	0.0540034	0.02648	0.0468753	0.00794589	0.0356464	0.016117	0.0290511	0.0193996	0.0371411	0.0156058	0.711734	2.53	0.0799	0.578	2.19	0.115	0.28	1.01	1.53	0.0858	2	0.0477	0.171	0.849	2.62	1.18	1.23	0.025	10.4122	4.08133	7.84255	1.04899	23.3228	15.8264	15.8264	7.65011	18.1879	24.5643	149.032	0	0	0	0	0	0.000254556	0	0.0547813	0	0.0228961	0	0	0	0.00926661	0.0253727	0.23807	0	0.000279304	0	0.0474747	0.00408138	0	0	0	0	0.262834	0.0177817	0.0560077	0	0.0869407	0.17396	272.896	1511.42	1784.32	0.647189	0.0566218	0.0293016	0.180385	0.0334701	0.157735	0.0138419	4.30287e-09	0.528645
LNEN116_TU1	0.0131119	0	0.0167813	0.111755	0	0.0446003	0.00229021	0.0139197	0.00641932	0	0.791122	0.735	0.0442	-0.0563	0.839	0.089	-0.0401	-0.257	0.517	-0.0274	0.607	0.0191	2.91	0.209	0.0854	0.304	0.0964	0.00928	1.67598	0.898171	0.931945	0.270093	0.115703	3.55712	3.55712	1.39151	8.25518	10.3284	10.0865	0	0	0.0144649	0	0	0	0	0	0	0.0282776	0	0	0.000147022	0.002035	0	0.136957	0	0	0	0	0	0.034296	0	0	0	0.265451	0.00693868	0.0696194	0	0.177376	0.264437	-1785.69	-897.565	-2683.26	0.977798	0.00343968	0.00241754	0.0816882	0.0275435	0.0601453	0.0035372	5.96822e-11	0.821229
LNEN116_TU3	0.0156694	0	0.0151236	0.125769	0	0.0443804	0	0.0205558	0.00698111	0	0.771521	0.949	0.0389	0.104	1.11	0.0741	-0.0711	-0.308	0.395	0.0169	1.12	0.047	2.18	0.229	0.129	0.312	0.148	0.00955	2.59017	1.51227	1.72161	0.36704	0.195445	4.63084	4.63084	3.39863	8.15455	11.7286	15.2379	0	0	0.0203043	0	0	0	0	0.00171059	0	0.0282829	0	0	0	0.00778233	2.75538e-05	0.133361	0	0	0	0	0.000512189	0.02008	0	0	0	0.345741	0.00580498	0.0298477	0	0.119097	0.287449	-1558.49	-604.72	-2163.21	0.958969	0.00366007	0.00308049	0.0805144	0.0260561	0.0691998	0.0047653	6.60684e-09	0.812724
LNEN117_TU1	0	0	0.00906483	0.00501826	0	0.0299962	0	0.0121828	0.00203479	0.138176	0.803527	0.754	0.0182	0.171	0.64	0.0406	-0.0372	-0.248	0.0833	0.00171	0.173	-0.00677	0.0167	-0.00353	0.0748	0.0399	0.268	0.00629	8.39182	1.11011	0.913763	0.0749027	0.161023	4.28201	4.28201	0.343163	3.54963	4.63313	26.0077	0	0	0	0	0	0.000501534	0	0	0	0.0317183	0	0	0.0028426	0	0	0.0344142	0	0	0	0.0496355	0	0.0748171	0	0	0	0.10594	0.00818336	0	0	0.397624	0.294324	-1528.87	-1195.75	-2724.63	0.979052	0.00513843	0.0100248	0.0869839	0.0433684	0.09388	0.00418844	1.69766e-08	0.756416
LNEN117_TU2	0	0	0.00723018	0.0133387	0	0.0359032	0	0.0146578	0.00426737	0.13761	0.786992	0.671	0.026	0.104	0.688	0.111	-0.053	-0.264	0.0677	-0.00271	0.178	-0.0054	0.0194	-0.056	0.0912	0.0462	0.274	0.00563	10.3819	1.14854	0.973279	0.0366496	0.111801	3.93528	3.93528	0.311924	4.20172	4.54798	25.0909	0	0	0.000241174	0	0	0.000466144	0	0	0	0.0273128	0	0	0.00209972	0	0	0.0337544	0	0	0	0.0371889	0	0.0349702	0	0	0	0.108842	0.0121418	0	0	0.415983	0.327	-1740.92	-1555.85	-3296.77	0.992681	0.00594165	0.00989883	0.101563	0.0516619	0.0853816	0.00255856	8.43923e-09	0.742994
LNEN118_TU1	0	0	0.0325026	0	0	0.0105072	0.0197435	0.0149969	0.00295331	0.0852093	0.834087	0.518	0.0178	0.0411	0.403	-0.034	-0.0571	0.0577	0.1	0.00105	0.293	0.00335	0.02	0.0689	0.0945	0.121	0.309	0.00624	0.527261	0.202097	0.336785	0.0922524	0.123153	2.58892	2.58892	0.65748	7.51595	6.72971	26.4429	0	0	0	0	0	0.00107252	0	0	0	0.0310399	0	0	0.00369835	0	0	0.0828628	0	0	0	0.113143	0	0.0562174	0	0	0	0.0100821	0.0101665	0	0	0.334298	0.357419	-1382.09	-1181.27	-2563.37	0.973959	0.00485262	0.00347603	0.0816367	0.0260474	0.0426085	0.00420401	3.37298e-10	0.837175
LNEN118_TU2	0.000413709	0	0.0349352	0.0065282	0	0.0131111	0.016024	0.0139319	0.00485695	0.0905445	0.819654	0.542	0.0198	0.0125	0.408	0.012	-0.0303	-0.0202	0.0621	-0.00373	0.229	0.00848	0.0161	0.0695	0.0607	0.0504	0.238	0.00531	0.624368	0.365591	0.410647	0.143732	0.0733557	3.45994	3.45994	0.802194	7.33078	9.1616	32.1315	0	0	0	0	0	0	0	0	0.000277894	0.0207682	0	0	0	0.000155439	0	0.0860881	0	0	0	0.0639197	0.00028616	0.0729319	0	0	0	0.154589	0.00934936	0	0	0.327749	0.263885	-1475.5	-1248.06	-2723.56	0.97902	0.00261899	0.0141396	0.0630463	0.048331	0.140764	0.00380957	5.8392e-08	0.72729
LNEN119_TU1	0.00532019	0	0.00822848	0.112172	0	0.055231	0	0.00832562	0.0448616	0	0.765861	0.48	0.125	0.144	0.34	-0.102	-0.0253	-0.0671	0.0381	-0.00475	0.0925	0.01	0.0118	-0.0223	0.0716	0.0675	0.0795	0.00329	0.825744	0.343563	4.14021	0.279775	0.261705	2.14228	2.14228	0.24822	5.53665	8.46647	15.0047	0	0	0	0	0	0	0	0	0	0.000286725	0	0	0	0.000475284	0	0.117172	0	0.000291593	0.00218898	0	0	0.0419917	0	0	0	0.408642	0.00725249	0	0	0.224749	0.196949	-1214.61	-420.744	-1635.35	0.934146	0.00323179	0.022895	0.0461053	0.00759922	0.120988	0.001956	0.00488901	0.792335
LNEN119_TU2	0.00703408	0	0.0322542	0.0749843	0	0.0525635	0	0.00418534	0.0490379	0.0158324	0.764108	0.255	0.0114	-0.00643	0.186	0.0104	-0.0258	-0.0364	0.0216	-0.00281	0.0569	0.00245	0.00693	-0.0179	0.043	0.0152	0.0418	0.00173	0.278517	0	0.155332	0.024663	0.0554534	0.913692	0.913692	0.140669	2.26794	5.96962	12.4489	0	0	0	0	0	0	0	0	0	0.00319389	0	0	0	0.000704615	0	0.196533	0	0	0	0.00311917	0	0.164212	0	0	0	0.178487	0.0116541	0	0	0.19475	0.247346	-827.975	-1135.1	-1963.07	0.950228	0.00403339	0.0235068	0.0536662	0.0106608	0.185807	0.0018377	4.62594e-07	0.720488
LNEN119_TU3	0.00679919	0	0.0156418	0.0874256	0.0010896	0.0569195	0	0.00727628	0.0511843	0	0.773664	0.42	0.0436	0.0947	0.428	-0.0444	-0.058	-0.143	0.0404	-0.00581	0.113	0.00558	0.015	-0.0119	0.12	0.0209	0.0954	0.00296	0.634972	0.123626	0.714397	0.101906	0.25901	2.23666	2.23666	0.277506	9.51324	7.26784	14.988	0	0	0.00116535	0	0	0	0	0.00146869	0	0	0	0	0	0	0	0.120404	0	0	0	0	0	0.0328265	0	0	0	0.151223	0.0135019	0.0644066	0	0.334425	0.28058	-1565.56	-1205.59	-2771.15	0.98042	0.00228139	0.0205532	0.0558526	0.0142582	0.094761	0.00221939	1.19818e-07	0.810074
LNEN121_TU	0.00599764	0.00384288	0.0442648	0	0.0243124	0.019621	0.010758	0.00777297	0.0200781	0.0280702	0.835282	0.995	0.0553	0.18	0.8	-0.0554	-0.0718	-0.22	0.24	0.000972	0.337	-0.00166	0.0242	0.0867	0.122	0.0479	0.298	0.00757	0.828097	0.611531	1.44977	0.300239	0.180653	4.43433	4.43433	0.718373	9.46588	14.9243	38.5733	0	0	0.00493665	0	0	0.000315418	0	0	0	0.0253482	0	0	0	0	0	0.179255	0	0	0	0.0194189	0	0.0980286	0	0	0	0.069857	0.00647164	0	0	0.345386	0.250983	-1023.62	-809.636	-1833.25	0.944118	0.00843133	0.01813	0.143164	0.0593902	0.123464	0.00429498	1.32474e-08	0.643125
LNEN122_TU	0.00839059	0	0.0130927	0.0860835	0	0.0184357	0.0166775	0.00459533	0.012282	0	0.840443	0.405	0.103	0.0456	0.706	-0.0822	-0.0529	-0.161	0.203	0.0185	0.178	0.0118	0.0187	0.0124	0.0873	0.187	0.207	0.00624	1.56078	0.102473	1.8462	0.271755	0.14598	2.75745	2.75745	0.584902	3.16909	6.0532	43.8319	0	0	0.00341161	0	0	0.0100856	0	0	0.00909288	0.0381026	0	0	0	0	0	0.0956294	0	0	0.0108084	0.0765591	0.00840848	0.0279754	0	0.00516257	0	0.199403	0.0335306	0.00705083	0	0.262155	0.212624	-1312.67	-803.313	-2115.98	0.95698	0.00317422	0.00920347	0.0782896	0.0271311	0.056314	0.0191039	1.50646e-08	0.806784
LNEN123_TU	0	0	0.0133065	0.00586532	0	0.00477537	0	0.0710421	0	0.066573	0.838438	0.47	0.00912	0.0888	0.131	0.245	-0.11	-0.00689	0.0245	0.00549	0.32	0.0204	0.0204	0.117	0.266	0.0667	0.182	0.00311	7.11686	20.4472	1.54515	0.0165766	0.371064	6.59627	6.59627	0.667516	3.99053	5.30213	26.2266	0	0	0	0.0436037	0	0.000432297	0	0	0.038429	0.025226	0	0	0	0	0	0.0608431	0	0	0.0357301	0.00601193	0	0.0851156	0	0	0	0.259015	0.0303296	0	0	0.150017	0.265247	-1269.28	-207.807	-1477.09	0.925604	0.00179122	0.0204093	1.25355e-06	0.0842965	0.233199	0.00750981	2.58747e-05	0.652768
LNEN125_TU	0.00433718	0	0	0.155847	0	0.0396069	0	0.00790637	0.0964014	0	0.695902	0.127	0.00399	-0.0028	0.113	0.00707	-0.014	-0.0399	0.0104	-0.00168	0.0709	0.00146	0.00328	-0.0117	0.0331	0.00614	0.0229	0.00122	0.954484	0	0.0481774	0.0132395	0.147818	0.513343	0.513343	0.0681269	1.3557	1.50749	6.51683	0	0	0	0	0	0.00043072	0	0	0.00604666	0.0074655	0	0	0	0	0	0.024752	0	0	0	0.0133574	0	0.00934206	0	0	0	0.560187	0.00654997	0	0	0.119073	0.252796	-1837.93	-1512.48	-3350.41	0.993601	0.00267358	0.0157407	0.0279993	0.0412124	0.151339	0.00067361	5.69983e-08	0.760361
LNEN126_TU	0.00720582	0	0.0288158	0.042774	0.0328918	0.0343961	0	0.00703245	0.0649787	0	0.781905	0.901	0.0137	9.75e-06	0.385	0.0329	-0.0797	-0.136	0.0408	-0.00808	0.136	0.012	0.0183	-0.0988	0.15	0.0154	0.132	0.00306	2.17065	0	0.209178	0.0734046	0.325827	1.81888	1.81888	0.306703	5.1552	5.50807	8.20963	0	0	0	0	0	0	0	0	0	0.0216885	0	0	0	0.000404065	0	0.0577948	0	0	0	0	0	0.056188	0	0	0	0.251548	0.00919874	0.00149638	0	0.165596	0.436086	-1920	-1564.85	-3484.85	0.995637	0.00312299	0.00235576	0.0750047	0.0176086	0.0354578	0.00748531	1.00948e-09	0.858965
LNEN129_TU	0	0	0.0172601	0.0298292	0.0123849	0.0152877	0.0353583	0.0216288	0.00315256	0.0560181	0.80908	0.355	0.0178	0.00701	0.548	0.00663	-0.0521	-0.166	0.0535	0.00118	0.271	0.0109	0.0126	0.0733	0.0906	0.0138	0.241	0.00396	2.3733	0.373227	0.463214	0.113948	0.105316	6.16409	6.16409	0.339584	15.4123	9.77974	34.3642	0	0	0	0	0	0	0	0	0	0.0233802	0	0	0	0	0	0.0819109	0	0	0	0.0516946	0	0.0622727	0	0	0	0.163556	0.00855119	0	0	0.335465	0.273169	-1801.7	-1382.14	-3183.84	0.990543	0.00629017	0.00605797	0.10949	0.046938	0.0812315	0.00390855	1.36088e-06	0.746082
LNEN130_TU	0.0113862	0	0.0278681	0.0676162	0.00399836	0.0349119	0	0.00594589	0.0284221	0	0.819851	0.59	0.0372	-0.00199	0.733	0.0587	-0.118	-0.133	0.0861	-0.00892	0.332	0.0106	0.0334	0.0289	0.19	0.157	0.23	0.00696	1.19008	0.138449	0.148867	0.139067	0.846105	6.34663	6.34663	0.733391	5.72276	6.2504	16.8714	0	0	0	0	0	0	0	0.0274192	0	0.00455652	0	0	0.000141117	0	0	0.0782842	0	0	0	0	0	0.0253646	0	0	0	0.12684	0.0160218	0.00282241	0	0.23278	0.48577	-1689.6	-1320.47	-3010.07	0.986721	0.00513279	0.00349161	0.0961236	0.030819	0.0294897	0.00453403	6.95968e-11	0.830409
LNEN132_TU	0.00558125	0	0.0213969	0.033374	0.00914655	0.00929778	0.0122953	0.00624887	0.038487	0	0.864172	0.429	0.0599	0.131	0.304	-0.144	-0.089	-0.0399	0.0337	0.00321	0.173	0.0191	0.0251	0.102	0.16	0.0662	0.123	0.00206	0.408089	0.307976	0.837826	0.153676	0.360564	2.12707	2.12707	0.5052	4.19135	4.14779	8.67911	0	0	4.84884e-05	0	0	0.00283631	0	0.000635505	0.00917135	0.0477336	0	0	0.00124291	0.000729915	0	0.05773	0	0	4.2893e-05	0.0317895	0	0.0496433	0	0.00128882	0.000856971	0.134809	0.00919063	0	0	0.218272	0.433979	-1184.96	59.8221	-1125.13	0.904824	0.00479646	0.00170001	0.0642531	0.0180445	0.0292423	0.00527395	7.52978e-11	0.87669
LNEN133_TU	0.00232112	0	0.0126792	0.10044	0	0.0175346	0.0158787	0.0154883	0.00286957	0	0.832788	0.656	0.0701	0.153	0.384	0.0637	-0.0635	-0.117	0.218	0.0338	0.363	0.0352	0.0573	0.0671	0.0944	0.0948	0.153	0.00439	2.10158	2.13483	3.01692	0.186808	0.150477	3.27775	3.27775	1.05554	4.12369	6.26881	17.1762	0	0.000706567	0.0122526	0	0.0501511	0.000562272	0	0	0.0279634	0.0185677	0	0	0.0160355	0.0324615	0	0.0433811	0	3.7237e-05	0.00737676	0	0	0.0585457	0	0	0.0429525	0.462098	0	0.000820389	0	0.180889	0.0451988	-833.758	143.101	-690.657	0.875848	0.00211492	0.00285765	0.0382926	0.0130743	0.0643793	0.0047482	0.00103188	0.873501
LNEN135_TU	0.00772486	0	0.000963631	0	0	0.0126539	0.00411717	0.00498173	0.0238916	0.176852	0.768815	0.744	0.0136	0.0898	0.553	0.0911	-0.128	-0.194	0.0896	-0.000102	0.175	0.00793	0.0222	-0.0637	0.264	0.072	0.24	0.00362	1.82363	0.233871	0.530436	0.046225	0.842633	2.9722	2.9722	0.631473	3.34216	2.99596	16.8371	0	0	8.94878e-05	0	0	0.00293777	0	0	0.000126765	0.0198947	0	0	0.00884385	0.00053156	0	0.0253279	0	0	0	0.064369	0	0.0276174	0	0	0	0.213859	0	0	0	0.39548	0.240923	-1271.92	-1134.35	-2406.28	0.968472	0.00648582	0.0111068	0.0773543	0.0370475	0.159339	0.00480873	2.47979e-07	0.703858
LNEN136_TU	0	0	0.00269952	0	0	0.0189862	0	0.0362762	0	0.160929	0.781109	0.524	0.0115	0.102	0.338	1.08	-0.094	-0.38	0.0659	0.00608	0.159	0.018	0.0163	-0.0196	0.209	0.0408	0.238	0.00537	2.80378	7.77528	1.11466	0.0236636	0.507802	3.02125	3.02125	0.540978	3.37908	3.15548	16.9288	0	0	0.000364766	0.0005375	0	0.00182575	0	0	0.000120843	0.0327029	0	0	0.0059306	0.000205961	0	0.0262774	0	0	7.2142e-05	0.0760504	0	0.0130398	0	0.0505811	0	0.0434987	0.0133392	0.0247421	0	0.361853	0.348858	-1568.61	-1290.52	-2859.13	0.982881	0.00630821	0.00380319	0.0699003	0.041833	0.0605856	0.00508622	2.83482e-10	0.812483
LNEN137_TU	0.00256175	0	0.0288365	0	0.0404036	0.0121328	0.00863977	0.00205931	0.0236761	0.01568	0.86601	0.432	0.0478	0.0659	0.3	-0.0298	-0.0405	-0.0153	0.0419	0.00914	0.146	0.0152	0.0122	0.00645	0.0739	0.114	0.165	0.0039	0.899474	0.214865	0.617912	0.0913797	0.353635	4.14596	4.14596	0.846638	7.48664	6.32371	12.2729	0	0	0.000995391	0	0	0.000354773	0	0	0	0.045918	0	0	3.62004e-05	0	0	0.0734412	0	0	0	0.00476615	0	0.0630127	0	0	0	0.40298	0.0133184	0	0	0.217409	0.177767	-1431.29	-937.598	-2368.89	0.96709	0.00411468	0.00648964	0.0649364	0.0276446	0.0725829	0.00572092	2.3119e-09	0.818511
LNEN139_TU	0.00829976	0	0.0123194	0.00474791	0	0.0111901	0.0289563	0.00656693	0.0223579	0.159522	0.74604	0.753	0.0163	0.0391	0.797	0.0778	-0.186	-0.176	0.0782	-0.00604	0.31	0.00678	0.0279	0.276	0.331	0.132	0.252	0.00418	2.98311	0.0833687	0.361295	0.0205949	0.669406	8.22111	8.22111	0.43203	5.08045	3.75092	23.7891	0	0	0	0	0	3.41797e-05	0	0.00396373	0	0.03584	0	0	0	0	0	0.0609224	0	0	0	0.117364	0	0	0	0	0	0.0171071	0.0116668	0	0	0.460556	0.292546	-1171.88	-1019.94	-2191.82	0.960151	0.00593768	0.00339957	0.0964095	0.033548	0.0426234	0.00945331	5.82489e-10	0.808629
LNEN140_TU	0.00730295	0	0.00836046	0	0	0.0197143	0.00801238	0.00144394	0.0263772	0.186838	0.74195	0.498	0.0132	0.0211	0.631	0.039	-0.102	-0.26	0.0509	-0.00583	0.183	0.00503	0.0206	-0.0121	0.25	0.0105	0.128	0.0026	2.01024	0	0.304199	0.0149776	0.545274	3.82794	3.82794	0.311004	3.47236	2.82078	18.7379	0	0	0	0	0	0	0	0	0	0.00698576	0	0	0.000145281	0	0	0.0387702	0	0	0	0.0463945	0	0.0281079	0	0	0	0.141567	0	0	0	0.451625	0.286404	-1536.82	-1517.07	-3053.9	0.987746	0.00624038	0.00776602	0.10061	0.0306988	0.045071	0.00432014	2.11007e-09	0.805294
LNEN142_TU	0.00248511	0	0	0.154671	0	0.0570649	0	0.0295504	0.0576066	0	0.698622	0.038	0.00568	0.0394	0.0544	-0.0294	-0.00696	-0.0119	0.00243	-0.00027	0.0225	0.00219	0.00204	0.00553	0.0124	0.00877	0.012	0.000556	0.246625	0	0.246246	0.0166423	0.0711871	0.641486	0.641486	0.0703058	0.953058	0.985978	2.94896	0	0	0	0	0	0	0	0	0.0229331	0.000803495	0	0	0	0	0	0.0344026	0	0	0.00143584	0.000370926	0	0.182115	0	0	0	0.606872	0.00085778	0	0	0.000804523	0.149405	-840.131	-585.45	-1425.58	0.922716	0.0068093	0.0079582	0.0326164	0.0207402	0.116841	0.00182234	0.000361196	0.812851
LNEN143_TU	0.00325162	0	0	0	0	0.0208561	0	0.0140576	0	0.203805	0.75803	0.474	0.0303	0.127	0.762	0.15	-0.0343	-0.378	0.074	0.000675	0.187	0.0107	0.0143	-0.00423	0.154	0.0235	0.0489	0.00323	3.72451	1.30817	0.987904	0.237336	0.674274	3.95226	3.95226	0.225867	4.91129	3.47613	8.06195	0	0	0	0	0	8.21195e-05	0	0.00139582	0	0.00569847	0	0	0	0	0	0.0328904	0	0	0	0	0	0.0875609	0	0	0	0.0683353	0.0119402	0	0	0.473229	0.318868	-2091.39	-1438.13	-3529.52	0.996227	0.00717138	0.00179956	0.108157	0.0405974	0.0515816	0.00162558	3.60254e-10	0.789068
LNEN145_TU	0	0	0.0185323	0.0552868	0	0.0017279	0	0.109094	0.0125549	0.0236692	0.779135	0.59	0.0165	0.0504	0.508	0.0122	-0.0311	-0.0959	0.095	-0.000605	0.209	0.0029	0.0148	0.0727	0.0679	0.0332	0.201	0.00483	0.725185	1.40286	0.175729	0.0808968	0.181316	3.0846	3.0846	0.78683	6.27492	7.16527	35.6447	0	0	0	0	0	0	0	0.000470114	0	0.0355958	0	0	0	0.000676993	0	0.0997019	0	0	0.000209247	0.098908	3.91722e-05	0.0560841	0	0	0	0.135495	0.00338766	0	0	0.293287	0.276146	-1142.6	-992.55	-2135.15	0.957793	0.00602651	0.0145882	0.0968862	0.0409378	0.0623077	0.00292801	2.16425e-09	0.776326
LNEN146_TU	0.0163259	0	0.0074997	0	0	0.00656757	0	0.00306547	0.0252369	0.137612	0.803692	1.03	0.0192	0.115	1.08	0.0382	-0.105	-0.479	0.116	0.00216	0.845	0.00637	0.0403	-0.0797	0.198	0.0396	0.17	0.00454	3.71162	0.184955	0.964345	0.0433984	1.06017	3.16586	3.16586	0.997723	3.72872	3.69781	17.1922	0	0	0.00125411	0	0	0.000128654	0	0	0	0.0195751	0	0	0.00334198	0.000979997	0	0.041826	0	0	0	0.0822717	0	0.069296	0	0	0	0	0.010086	0	0	0.56318	0.208061	-1237.34	-1092.07	-2329.41	0.9656	0.00639313	0.00635487	0.106229	0.0378079	0.0896227	0.00468545	4.71562e-09	0.748907
LNEN148_TU	0.0141181	0	0.00296982	0	0	0.0222285	0.000784067	0.0164264	0.0209308	0.185664	0.736878	0.791	0.0166	-0.000286	0.582	0.0884	-0.06	-0.166	0.0535	-0.00381	0.209	0.00583	0.0226	-0.0903	0.091	0.094	0.245	0.0047	2.02578	0.161283	0.220713	0.0268709	0.167944	2.30332	2.30332	0.437062	3.72295	4.00663	33.5904	0	0	0	0	0	2.91765e-05	0	0	0	0.0160382	0	0	0.00153592	0.000359483	0.000211142	0.0397555	0	0	0	0.110044	0	0.0283738	0	0	0	0.0341579	0.000618871	0	0	0.403413	0.365462	-1196.05	-1576.62	-2772.66	0.980463	0.00791816	0.0141678	0.1428	0.048261	0.115587	0.00431777	1.35234e-10	0.666949
LNEN151_TU3	0.0353831	0.0028735	0.0385423	0	0.0565029	0.0222351	0.00693917	0.0109093	0.01322	0.0141997	0.799195	1.11	0.076	0.261	1.47	-0.229	-0.238	0.121	0.609	0.0252	0.411	0.0507	0.0378	0.242	2.05	0.332	0.494	0.000797	4.08106	1.50057	2.35769	0.693915	16.9742	14.6362	14.6362	1.78569	11.375	5.97193	33.1103	0	0	0	0	0	0	0	0.0886036	0.0161917	0.00907455	0	0	0	0	0	0.12509	0	0	0	0	0	0.028262	0	0	0	0.124709	0.0153612	0.094884	0	0.198905	0.298919	-1112.96	881.67	-231.295	0.841342	0.0464745	0.014744	0.117596	0.0359915	0.0816045	0.0117141	2.01676e-08	0.691875
LNEN151_TU4	0.00701917	0	0.0213342	0	0.0615724	0.01993	0	0.00115091	0.00696301	0.00997585	0.872054	0.51	0.109	0.0305	0.433	-0.0423	-0.0397	-0.0682	0.11	8.46e-05	0.132	0.00277	0.0125	0.0647	0.188	0.0278	0.2	0.00418	1.43714	0.0296742	0.736646	0.220042	0.823396	9.2435	9.2435	0.360702	11.7321	5.73043	15.9542	0	0	0	0	0	0	0	0.0109747	0.0133765	0	0	0	0	0	0	0.0719851	0	0	0	0	0	0.0120874	0	0.000416342	0	0.260222	0.0145957	0.0519887	0	0.238743	0.325611	-1905.08	-1068.42	-2973.5	0.985835	0.00586046	0.011443	0.0921617	0.0479922	0.101871	0.00481802	4.56749e-08	0.735854
LNEN151_TU5	0.00604493	0	0.0205436	0	0.0631771	0.0198981	0	0.000309286	0.00747106	0.00892963	0.873626	0.496	0.117	0.0113	0.426	-0.0354	-0.0499	-0.0676	0.0877	-0.000729	0.107	0.00537	0.0165	0.0266	0.104	0.0125	0.199	0.00446	1.43033	0.0283801	1.05435	0.333443	0.228337	9.63637	9.63637	0.252861	14.4437	6.0528	16.0501	0	0	0	0	0	0	0	0.00519106	0.0082192	0	0	0	0	0	0	0.0802534	0	0	0	0	0	0.0116101	0	0	0	0.104191	0.0183102	0.11355	0	0.279162	0.379513	-1922.26	-1461.48	-3383.74	0.994142	0.00596577	0.0118045	0.0968535	0.0484313	0.107997	0.00399761	1.48138e-07	0.72495
LNEN151_TU6	0.00587988	0	0.0218145	0.000670545	0.0605829	0.0193665	0	0.00183795	0.00742436	0.00979886	0.872625	0.605	0.12	0.0474	0.455	-0.0656	-0.0426	-0.0162	0.173	-0.005	0.141	-0.00504	0.0164	0.0525	0.13	0.0641	0.24	0.00542	2.10468	0.199608	0.96721	0.338823	0.466792	9.48295	9.48295	0.511267	11.6743	6.41013	20.0389	0	0	0.000391461	0	0	2.65528e-05	0	0.0227591	0.00027715	0	0	0	0.000138338	0	0	0.0903024	0	0	0	0.00019831	0.00152513	0.0243871	0	0	0	0.205622	0.0143167	0.058252	0	0.274449	0.307355	-1612.44	-1070.37	-2682.81	0.977784	0.00519938	0.012129	0.0738408	0.0439251	0.101884	0.00518843	1.39451e-08	0.757833
LNEN152_TU	0.0121959	0.00063204	0.0351369	0.0643869	0.0184862	0.0207067	0.0222891	0.00519283	0.0228289	0	0.798145	0.878	0.0384	0.11	0.624	0.0448	-0.0959	0.475	0.29	0.00743	0.538	0.00411	0.0475	0.14	0.41	0.374	0.448	0.0126	2.94959	0.561402	0.956089	0.31331	1.62886	9.53596	9.53596	2.07124	12.719	22.6789	109.926	0	0	0.00233126	0	0	1.39122e-05	0	0.000227973	0	0.0192412	0	0	0	0.0286194	0.000316904	0.181804	0	0	0	0.0933404	0	0.0884171	0	0	0	0.23048	0.00403988	0.0471944	0	0.145455	0.158518	-389.082	-150.292	-539.374	0.864916	0.0101822	0.0502356	0.121399	0.0640628	0.276365	0.00751928	1.79188e-07	0.470236
LNEN153_TU1	0.00514774	0	0.000963513	0.170439	0	0.0537859	0	0.00899476	0.039075	0	0.721594	0.678	0.0303	0.0368	0.771	0.0441	-0.0462	-0.26	0.0885	-0.00396	0.256	0.00979	0.024	0.0572	0.0885	0.0665	0.152	0.00672	1.79621	0.155473	0.565433	0.2425	0.274832	4.06719	4.06719	0.665647	6.68212	7.25531	32.1747	0	0	0.000662695	0	0	0	0	0.0215054	0.000251555	0	0	0	0.000397516	0.000218348	0	0.109203	0	0.000304649	4.72182e-05	0.00786913	0	0.0506572	0	0	0	0.164636	0.00357346	0.102145	0	0.177398	0.36113	-1153.92	-1132.21	-2286.12	0.963928	0.00207474	0.00726774	0.0708292	0.0187565	0.0496382	0.00280183	8.94461e-08	0.848632
LNEN153_TU4	0.00824599	0.0113953	0.00169896	0.261879	0	0.066323	0	0.0174389	0.0517586	0	0.58126	0.356	0.00986	0.15	0.417	0.0257	-0.0647	-0.0831	0.0719	0.000173	0.46	0.013	0.0155	0.16	0.174	0.141	0.124	0.00424	2.77745	0.536134	1.76753	0.0992203	1.10705	3.29581	3.29581	0.74345	2.6905	7.06873	45.6569	0	0	0.0130594	0	0	0	0	0	0	0.0281631	0	0	0.000163832	0	0.000261838	0.133174	0	0.000495169	0.00109107	0.0678658	0	0.0751917	0	0	0	0.548823	0	0	0	0.0377451	0.0939659	43.3231	505.988	549.311	0.774027	0.00468984	0.0382954	0.0639461	0.0202555	0.142452	0.00566635	0.00129949	0.723395
LNEN153_TU5	0.00970309	0	0	0.151007	0	0.051777	0	0.00774549	0.0617637	0	0.718004	0.697	0.0379	0.0312	0.707	0.0904	-0.0516	-0.208	0.0855	-0.00639	0.263	0.00274	0.0264	0.0843	0.112	0.108	0.146	0.00672	1.62054	0.134718	0.317025	0.188847	0.463586	3.97815	3.97815	0.779569	7.75474	6.0851	28.7978	0	0	0	0	0	0	0	0.0189328	0	0	0	0	0	0	0	0.0732753	0	0	0	0	0	0.0759112	0	0	0	0.30382	0.0018389	0	0	0.152273	0.373949	-1390.84	-1226.38	-2617.22	0.97572	0.00340183	0.00847185	0.0903894	0.0261998	0.0388187	0.00292043	1.1254e-08	0.829798
LNEN153_TU6	0.0126509	0	0.0182052	0.131428	0	0.0473238	0	0.00883518	0.0671837	0	0.714373	1.04	0.0335	0.114	1.07	0.14	-0.0835	-0.228	0.18	-0.000807	0.583	0.0156	0.101	0.18	0.195	0.275	0.228	0.0115	2.12323	0.685325	0.797438	0.257652	0.708341	5.02731	5.02731	1.29061	8.64774	8.69306	58.431	0	0	3.96581e-06	0	0	0	0	0.000670763	0	0.0217237	0	0	0	0	0.000230718	0.138111	0	0	0	0.0248925	0	0.118992	0	0	0	0.180694	0.00103852	0.00222557	0	0.123861	0.387557	-866.616	-816.74	-1683.36	0.936638	0.00484481	0.0127532	0.0945236	0.0300927	0.0536281	0.00475519	6.19055e-10	0.799402
LNEN154_TU1_R1	0.000473246	0	0.0247504	0.0522899	0.00801882	0.0129996	0.0800771	0	0.00880885	0	0.812582	1.11	0.0259	0.121	0.728	-0.0804	-0.0511	-0.0323	0.078	-0.00425	0.222	0.0234	0.0249	0.09	0.115	0.0809	0.296	0.00778	1.43959	0.0630396	0.737034	0.262061	0.210998	9.15837	9.15837	0.694996	9.38962	10.8197	51.9936	0	0	0	0	0	1.03838e-05	0	0.000111914	0.000378745	0.0237987	0	0	0	0.000447224	0.000122758	0.107772	0	0	0.000288129	0.0198655	0	0.135146	0	0	0	0.103463	0.0117689	0.00142929	0	0.297645	0.297753	-1267.87	-1034.9	-2302.77	0.964575	0.00628589	0.0156112	0.108698	0.0710069	0.144491	0.00378078	1.59629e-07	0.650126
LNEN154_TU1_R2	0.00404495	0	0.0257629	0.0556103	0.00773322	0.0165057	0.068516	0.000349227	0.00934097	0	0.812137	0.972	0.0249	0.0681	0.843	0.0037	-0.0707	-0.169	0.109	-0.00601	0.251	0.0231	0.0257	0.369	0.129	0.0449	0.275	0.00776	1.43403	0.17158	0.673829	0.249653	0.123164	8.01876	8.01876	0.791597	10.6586	10.6167	46.6577	NA	NA	NA	NA	NA	NA	NA	NA	NA	NA	NA	NA	NA	NA	NA	NA	NA	NA	NA	NA	NA	NA	NA	NA	NA	NA	NA	NA	NA	NA	NA	-1299.87	-1133.61	-2433.47	0.969459	0.00653789	0.0153409	0.125308	0.0687839	0.135532	0.00345616	7.77523e-09	0.645041
LNEN154_TU2	0.00660284	0	0.0350423	0.0511457	0.0183866	0.0163471	0.0692066	6.84968e-05	0.0114784	0.00109835	0.790624	1.4	0.0351	0.137	1.11	-0.0552	-0.103	-0.183	0.123	0.0029	0.279	0.0116	0.0348	0.425	0.192	0.0905	0.362	0.011	1.20395	0.118715	1.15296	0.48714	0.283398	8.81977	8.81977	0.919792	15.9106	14.5299	53.337	0	0	8.75859e-05	0	0	0	0	0.000108923	0	0.00996941	0	0	0	0.000219995	0.000314855	0.145773	0	0	0	0.000881889	0.000167382	0.107945	0	0	0	0.0470739	0.00903993	0.0127222	0	0.29665	0.369047	-1001.24	-1056.36	-2057.6	0.954459	0.0101877	0.0172657	0.171776	0.0823736	0.144887	0.00515278	2.42579e-08	0.568357
LNEN154_TU3	0.001182	0	0.0295132	0.0635137	0.00607278	0.0140124	0.0801127	0.00189579	0.00967111	0	0.794026	1.48	0.0335	0.262	1.03	-0.251	-0.0934	0.00959	0.159	0.00924	0.351	0.0152	0.0367	0.155	0.173	0.231	0.373	0.0126	1.84864	0.0895666	1.07984	0.349215	0.355381	11.0552	11.0552	1.14867	9.9569	12.8032	101.825	0	0	0	0	0	0	0	0	0	0.0264127	0	0	0	0	0	0.147923	0	0	0.0158524	0.00334169	0	0.164885	0	0	0	0.111591	0.00980593	0	0	0.229502	0.290686	-667.109	-631.452	-1298.56	0.915369	0.00571597	0.0372316	0.122587	0.0629318	0.155543	0.00660512	1.82929e-07	0.609385
LNEN154_TU4	0.000464702	0	0.0239848	0.0531897	0.00732197	0.0126852	0.0831043	0	0.00774524	0	0.811504	1.42	0.0384	0.129	0.833	-0.0825	-0.0987	0.0187	0.128	-0.00187	0.261	0.0229	0.0346	-0.0538	0.166	0.21	0.329	0.0106	1.57413	0.116213	1.1259	0.388058	0.240838	8.60007	8.60007	0.77702	10.0647	11.7241	65.2605	0	0	0	0	0	0	0	0	0.0014158	0.0306399	0	0	0	0	0	0.123126	0	0	0	0.0512321	0	0.101699	0	0	0	0.0543372	0.0119348	0	0	0.297228	0.328387	-1114.74	-989.812	-2104.55	0.956493	0.00634708	0.021225	0.122485	0.0628389	0.149706	0.00421341	5.66777e-08	0.633184
LNEN155_TU2	0.00546065	0.00126546	0.0359033	0.0162613	0.0145357	0.018139	0.0328877	0.00241699	0.00683006	0.0199977	0.846302	1.27	0.0482	0.121	0.668	-0.081	-0.0141	0.0951	0.148	0.000365	0.182	0.0102	0.0347	-0.059	0.0714	0.336	0.348	0.01	2.64335	0.420832	0.867299	0.163538	0.501004	5.2658	5.2658	1.02015	13.654	10.2758	66.0446	0	0	0.000291076	0	0	0.000258035	0	0.0164408	0	0.00610977	0	0	0	0.000563072	1.8007e-05	0.123735	0	0.000193181	5.55888e-05	0.0947926	0	0.0218527	0	0	0	0.204102	0.00533048	0.108004	0	0.18215	0.236104	-841.385	-761.668	-1603.05	0.932444	0.00648103	0.0204737	0.113768	0.0586328	0.147145	0.00476398	2.63169e-08	0.648736
LNEN155_TU3	0.00529577	0	0.0331564	0	0.0123715	0.0151205	0.0355585	0	0.00529742	0.0235924	0.869607	0.705	0.0482	0.0314	0.353	-0.0316	-0.0203	-0.00449	0.06	-0.00684	0.095	0.00363	0.0152	-0.0156	0.0547	0.0403	0.212	0.00468	2.12931	0	0.268524	0.11968	0.254259	3.3134	3.3134	0.438948	10.7638	7.39469	32.8778	0	0	0.000186194	0	0	3.54516e-05	0	0.0202537	1.4641e-05	0.00208381	0	0	0	0	0	0.0771992	0	0	0	0.0544567	0.0113026	0.00108775	0	0	0	0.334276	0.00231631	0	0	0.242878	0.25391	-1483.48	-1181.36	-2664.85	0.977228	0.00475247	0.0139473	0.0914784	0.0480305	0.123141	0.00325041	3.32198e-07	0.7154
LNEN155_TU4	0.00996864	0	0.0427481	0	0.0179042	0.0196258	0.033245	0.000372939	0.00867785	0.0356377	0.83182	0.888	0.0381	0.0245	0.711	-0.0162	-0.0299	-0.109	0.09	-0.0127	0.149	0.0141	0.0274	0.0659	0.0823	0.0464	0.281	0.00713	1.70599	0.0308952	0.359975	0.168186	0.393736	3.93363	3.93363	0.56732	19.8709	11.5576	35.9657	0	0	0	0	0	0	0	0.0072017	0	9.59224e-05	0	0	0	0	0.000369308	0.123183	0	0	0	0.00884977	0	0.0757174	0	0	0	0.204224	0.00672292	0.0635153	0	0.174737	0.335383	-1440.14	-1371.42	-2811.55	0.98157	0.00846906	0.0108204	0.152337	0.0661376	0.123631	0.00235074	6.8723e-08	0.636254
LNEN155_TU7	0.00792328	0	0.0388066	0	0.0235116	0.017505	0.0386257	0.000371836	0.00717436	0.0301771	0.835905	0.768	0.0345	0.0339	0.578	-0.0218	-0.0197	-0.0775	0.0943	-0.00628	0.131	0.0101	0.0229	-0.00489	0.0707	0.0315	0.273	0.00605	1.51801	0.156659	0.465748	0.205745	0.386418	3.19102	3.19102	0.574493	19.996	10.766	22.7276	0	0	0	0	0	0	0	0.00702072	0	0.00595313	0	0	0	0	0	0.130612	0	0	0	0	0	0.0901746	0	0	0	0.121041	0.00724915	0.0607954	0	0.236278	0.340876	-1585.96	-1331.7	-2917.66	0.984428	0.00787963	0.0117093	0.140475	0.0638786	0.134874	0.00224509	1.95187e-08	0.638938
LNEN156_TU	0.0114425	0.023516	0.0451881	0	0	0.0269297	0	0.00832741	0.0382115	0.153279	0.693106	1.37	0.0383	0.105	0.83	0.0214	-0.19	0.231	0.179	-0.00345	1.02	0.0127	0.0469	0.0721	0.463	0.505	0.38	0.0139	9.39816	0.558153	0.69393	0.23492	1.37989	6.43847	6.43847	2.06241	5.44564	9.30014	74.377	0	0	0.00902829	0	0	0	0	0	0	0.0502249	0	0	0	0	0.00114322	0.137329	0	0	0	0.10228	0	0.00176604	0	0	0	0.244988	0.00729787	0	0	0.256196	0.189747	-683.214	-470.687	-1153.9	0.906614	0.00792246	0.0471117	0.0962088	0.061083	0.221969	0.00794426	5.82743e-08	0.557761
LNEN157_TU1	0.00992387	0	0.00657235	0.0194377	0	0.0266072	0.0162423	0.00902255	0.0111395	0.108491	0.792563	0.286	0.0114	0.0279	0.593	0.0961	-0.0218	-0.31	0.057	-0.00451	0.078	0.00596	0.00999	0.0052	0.044	0.0176	0.0504	0.00301	4.54893	0.140489	0.499686	0.183858	0.062017	2.94036	2.94036	0.174905	2.60544	5.41622	6.52368	0	0	0	0	0	0	0	0	0	0.00227947	0	0	0	0	0	0.0678431	0	0	0	0	0	0.0590527	0	0	0	0.135998	3.17827e-05	0	0	0.354978	0.379817	-1834.68	-1501.76	-3336.44	0.993368	0.00829322	0.0243626	0.139007	0.107697	0.253569	0.0012401	2.30399e-07	0.465831
LNEN157_TU2	0.010141	0	0.0142074	0.0259414	0	0.0267899	0.0144385	0.012679	0.0146438	0.0892922	0.791867	0.43	0.0191	0.0727	0.739	0.0417	-0.0732	-0.314	0.112	-0.00279	0.183	0.00116	0.0166	-0.00724	0.123	0.0578	0.135	0.00478	4.85717	0.362552	0.541494	0.164734	0.235965	3.57282	3.57282	0.415035	3.0182	5.94702	10.013	0	0	0	0	0	0	0	0	0	0.00822768	0	0	0	0	0	0.0752305	0	0	0	0	0	0.0469621	0	0	0	0.138796	0	0	0	0.374638	0.356146	-1559.41	-1158.39	-2717.8	0.978848	0.00855304	0.0205902	0.145517	0.0907088	0.214731	0.00261862	1.15256e-07	0.517282
LNEN157_TU3	0.00867912	0	0.0154495	0.0189805	0	0.0251278	0.0453481	0.0112868	0.00896395	0.105913	0.760252	0.377	0.0175	0.0657	0.723	0.102	-0.0802	-0.333	0.107	-0.00254	0.182	0.00338	0.016	0.0447	0.142	0.0677	0.136	0.00452	4.07986	0.395722	0.583358	0.183143	0.241673	3.72354	3.72354	0.393514	2.77841	5.1761	8.29202	0	0	0	0	0	0	0	0	0	0.00653127	0	0	0	0	0	0.0698871	0	0	0	0	0	0.0483377	0	0	0	0.238452	0.000381398	0	0	0.299997	0.336414	-1595.17	-1196.02	-2791.19	0.980995	0.00964039	0.0232317	0.147461	0.103952	0.233796	0.00264321	1.33531e-07	0.479275
LNEN157_TU5	0.0122069	0	0.00775854	0.0229726	0	0.0257654	0.0271048	0.00774936	0.0108262	0.0941724	0.791444	0.376	0.0135	0.0327	0.632	0.0811	-0.0396	-0.311	0.0821	-0.00444	0.106	0.00397	0.0117	-0.00173	0.0714	0.0266	0.0742	0.00371	4.59552	0.232027	0.540836	0.145333	0.128585	3.02427	3.02427	0.197642	3.21639	6.27709	7.06784	0	0	0	0	0	0	0	0	0	0.000463319	0	0	0	0	0	0.0739634	0	0	0	0	0	0.0561905	0	0	0	0.103717	0.000137428	0	0	0.366978	0.39855	-1732.85	-1538.7	-3271.54	0.992227	0.00902252	0.022559	0.148917	0.107095	0.241681	0.00146757	3.87836e-07	0.469257
LNEN159_TU1	0.0035494	0	0.0166094	0.114408	0	0.0496423	0	0.00639856	0.068854	0	0.740538	0.128	0.00715	0.0392	0.196	-0.0108	-0.0655	0.00544	0.0267	0.00267	0.0929	0.00298	0.0106	0.0206	0.174	0.15	0.088	0.00181	1.50058	0.218549	0.259726	0.0270547	1.64071	2.71479	2.71479	0.330674	2.49521	4.26001	8.73026	0	0	0.00355357	0	0	0	0	0	0	0.0158894	0	0	0.000784874	0	0	0.0317126	0	0	0	0	0	0.0332184	0	0	0	0.611324	0.00192162	0	0	0.170311	0.131285	-1303.35	-841.108	-2144.46	0.958185	0.00841588	0.00395156	0.0481068	0.0111922	0.0433788	0.00616649	3.24881e-09	0.878788
LNEN159_TU2	0.00212614	0	0.0119702	0.116389	0	0.051979	0	0.00429699	0.0634413	0	0.749797	0.305	0.00768	0.0507	0.278	-0.0381	-0.0553	-0.0781	0.0207	0.00138	0.0635	0.00605	0.0102	0.00846	0.167	0.0341	0.0735	0.00152	1.49924	0.0419232	0.0811196	0.0291714	2.85552	2.33952	2.33952	0.297056	2.18868	4.09552	8.45423	0	0	0.00213733	0	0	3.88423e-05	0	0.000271192	0.000174131	0.026427	0	0	0.00146855	0	0	0.061138	0	0	0	0	0	0.05897	0	0	0	0.43896	0.00539121	0	0	0.213835	0.191189	-1377.85	-959.756	-2337.6	0.965912	0.0159854	0.00386238	0.0445352	0.0109882	0.0465539	0.00578697	1.41638e-09	0.872288
LNEN159_TU3	0.00202794	0	0.0184192	0.121219	0	0.0604476	0	0.00246859	0.0662836	0	0.729134	0.192	0.00668	0.0636	0.239	-0.066	-0.0494	-0.0485	0.0131	-0.000314	0.0972	0.00328	0.00757	-0.00465	0.152	0.052	0.0706	0.00134	1.35021	0	0.124813	0.0163338	1.61385	1.99925	1.99925	0.215463	2.01827	3.05053	9.28257	0	0	0.00741114	0	0	0.000627533	0	0.000908814	0	0.0383211	0	0	0.00219271	0	0	0.070647	0	0	0	0.000694949	0	0.0851837	0	0	0	0.381512	0.00608302	0	0	0.216816	0.189601	-1309.3	-683.673	-1992.97	0.951586	0.0113069	0.00527556	0.0441118	0.0110893	0.0532971	0.00482577	4.074e-09	0.870093
LNEN161_TU	0.00731648	0	0.037234	0	0	0.009267	0	0.133647	0.0212487	0.0962908	0.694996	0.68	0.0285	-0.0704	0.545	0.322	-0.0711	0.13	0.104	-0.00801	0.265	0.0196	0.0428	0.0652	0.173	0.202	0.197	0.00977	1.64899	2.36876	0.386909	0.149797	0.62085	3.44189	3.44189	0.47054	11.411	18.3111	42.5626	0	0	0	0	0	0	0	0	0	0.00281588	0	0	0	0	0	0.172184	0	0	0	0.0235364	0	0.0790516	0	0	0	0.18056	0.00926349	0.0223153	0	0.210627	0.299647	-972.491	-1130.04	-2102.53	0.956406	0.00935389	0.0273477	0.133274	0.0762533	0.202697	0.00261844	1.1104e-07	0.548455
LNEN162_TU	0.0106734	0	0.0332544	0	0	0.0250654	0	0.0133755	0.0192937	0.165196	0.733141	1.15	0.0439	0.0775	1.58	0.161	-0.178	-0.525	0.129	-0.0141	0.656	0.0254	0.0659	-0.0243	0.351	0.0871	0.413	0.0109	10.287	1.24602	0.759374	0.183908	0.783096	7.0419	7.0419	1.87151	5.55896	9.81155	154.186	0	0	0.000170208	0	0	0	0	0	0	0.0106653	0	0	0	0	0.000231805	0.088711	0	0	0	0.0850503	0	0.0850724	0	0	0	0.186122	0.00225712	0.0150002	0	0.248748	0.277972	-817.345	-999.903	-1817.25	0.943341	0.00523717	0.0933759	0.0861344	0.0572191	0.175788	0.00421394	2.17677e-07	0.578031
LNEN163_TU	0.00885925	0.00880023	0.043113	0.0143522	0.0248483	0.0241142	0.0420749	0.00838854	0.0215094	0.0337603	0.77018	1.48	0.0918	0.163	0.716	-0.0436	-0.182	0.392	0.347	-0.00793	0.883	0.00354	0.0624	0.00244	0.493	0.49	0.396	0.0158	2.32955	1.10394	1.06133	0.331401	1.63384	5.86334	5.86334	1.78872	10.27	15.4424	186.391	0	0	0	0	0	0	0	0	0	0.018569	0	0	0	0	0	0.174564	0	0	0.0253625	0.0454151	0	0.0977743	0	0	0	0.111725	0.00966395	0.0489562	0	0.210455	0.257514	-459.181	-344.225	-803.406	0.883714	0.0115904	0.0918941	0.127958	0.0827071	0.267886	0.00535693	5.43831e-07	0.412606
LNEN164_TU1	0.0130654	0	0.000937288	0.17132	0	0.0677046	0	0.00903849	0.0673814	0	0.670553	0.465	0.0143	0.0177	0.56	0.0209	-0.0299	-0.235	0.0408	-0.00387	0.158	0.006	0.0135	-0.0411	0.0727	0.064	0.0648	0.00293	1.11685	0.0747988	0.207439	0.122974	0.297646	1.16999	1.16999	0.19006	3.75757	3.9689	15.466	0	0	0	0	0	0	0	0.00196647	0	0	0	0	0	0	0	0.0495009	0	5.65945e-05	0.00358392	0	0	0.0385709	0	0	0	0.430075	0.00313046	0.0175092	0	0.255816	0.199791	-1530.88	-1498.66	-3029.53	0.987182	0.0016459	0.0128446	0.0470652	0.0194029	0.0742111	0.00203475	3.22156e-09	0.842796
LNEN164_TU2	0.00367134	0	0	0.213084	0	0.0853151	0	0.00366689	0.0570758	0	0.637187	0.412	0.00755	0.0194	0.251	-0.0019	-0.0185	-0.0777	0.0251	-0.000402	0.0474	0.0037	0.0077	-0.0354	0.0513	0.0419	0.0339	0.00184	1.04038	0.0522312	0.259064	0.0511383	0.230272	0.951833	0.951833	0.0893079	2.1017	2.09312	6.61561	0	0	0.00287026	0	0	0	0	0	0	0.00795435	0	0	1.91868e-05	0	0	0.0520128	0	0	0	0.00603577	0	0.0263557	0	0	0	0.490697	0.00327544	0	0	0.241738	0.169042	-1644.27	-1166.68	-2810.95	0.981553	0.000950945	0.00731013	0.0416592	0.020206	0.0761757	0.0027732	1.29323e-08	0.850925
LNEN165_TU2	0.0107849	0	0.0456376	0.0168142	0.017022	0.0274163	0.00712435	9.57128e-06	0.0249871	0.0354914	0.814713	0.814	0.0298	-0.000294	0.778	0.0175	-0.045	-0.231	0.074	-0.0103	0.144	0.0129	0.0193	0.118	0.0884	0.0161	0.232	0.00582	1.32394	0.0283938	0.260747	0.196312	0.107204	5.755	5.755	0.580964	14.9614	9.79073	34.5241	0	0	0	0	0	0	0	0.0029252	0	0.00548808	0	0	0	0	0	0.11649	0	0	0	0	0	0.125245	0	0	0	0.138223	0.00437961	0.0103536	0	0.26757	0.329326	-1365.32	-1386.4	-2751.72	0.979854	0.00988414	0.0213255	0.158104	0.0979198	0.210386	0.00349155	1.57022e-08	0.498889
LNEN165_TU3	0.00935361	0	0.0455098	0.0118538	0.0210194	0.027093	0.00965306	0.00122019	0.0258281	0.0376223	0.810847	0.596	0.0289	0.0239	0.724	-0.00974	-0.0554	-0.242	0.0601	-0.00932	0.104	0.00961	0.0146	0.137	0.0949	0.00898	0.216	0.00448	1.31989	0.0124589	0.274465	0.218592	0.0579521	5.41116	5.41116	0.434311	16.8889	8.818	23.0962	0	0	0	0	0	0	0	0.00147762	0	0.00327841	0	0	0	0	4.2465e-05	0.103271	0	0	0	0	0.000300167	0.0960438	0	0	0	0.0800576	0.00558631	0.0418529	0	0.300863	0.367226	-1637.43	-1451.8	-3089.22	0.988542	0.0094401	0.0184491	0.155558	0.0949143	0.19	0.00247957	1.17545e-07	0.529159
LNEN165_TU4	0.0113521	0	0.0422523	0.025387	0.0127112	0.0271248	0.0296503	0.000957927	0.0260877	0.0283563	0.79612	0.964	0.0427	0.0186	0.816	0.034	-0.12	-0.0186	0.105	-0.0148	0.307	0.0165	0.0487	0.0847	0.316	0.064	0.297	0.0097	1.54044	0.0859102	0.449515	0.153164	0.951443	5.58754	5.58754	0.852986	13.6344	9.15589	44.8825	0	0	0	0	0	0	0	0.00198261	0	0.00646601	0	0	0	0.000642092	0.000187631	0.137318	0	0	0	0.0321382	0.000336717	0.105948	0	0	0	0.127849	0.00464816	0.0405798	0	0.248401	0.293503	-1182.27	-1149.04	-2331.31	0.965672	0.0107041	0.0270414	0.138544	0.0900252	0.205501	0.00308331	2.5627e-08	0.525101
LNEN166_TU1	0.00326397	0	0.0301154	0	0.0256869	0.0131892	0.043896	0.000139606	0.013853	0.0181712	0.851685	0.677	0.0203	0.0583	0.385	-0.0264	-0.0184	-0.0818	0.056	0.00334	0.106	0.00562	0.0113	0.00167	0.068	0.0386	0.186	0.00397	0.774479	0.1155	0.536947	0.0973192	0.360171	4.06329	4.06329	0.92846	9.31017	6.226	20.489	0	0	0	0	0	0.00150078	0	0.0130142	0.00294794	0.0358834	0	0	0	0.0148004	0.00235916	0.11097	0	0	0	0.0540201	0	0.0525189	0	0	0	0.059894	0.00393864	0	0	0.324406	0.323747	-1135.68	-801.274	-1936.95	0.949026	0.00957032	0.0114317	0.134261	0.0456405	0.0704969	0.00532218	6.0033e-09	0.723277
LNEN166_TU2	0.0133956	0	0.0432839	0.0251773	0.0170512	0.0269029	0.024119	0.000888466	0.0232061	0.0245784	0.801397	1.15	0.0376	0.0381	1.02	-0.0139	-0.0317	-0.23	0.146	-0.00651	0.23	0.0186	0.0361	0.143	0.179	0.051	0.344	0.00975	2.81163	0.205901	0.431383	0.35503	1.2265	10.5104	10.5104	1.03067	16.2302	17.1681	88.579	0	0	0	0	0	0	0	0.00595622	0	0.00539709	0	0	0	0	0	0.190888	0	0	0	0.0427687	0	0.131905	0	0	0	0.0199784	0.00486977	0.134496	0	0.181177	0.282563	-711.406	-1102.87	-1814.27	0.943196	0.00961812	0.0369822	0.131923	0.0560618	0.164158	0.00419438	5.44278e-08	0.597062
LNEN166_TU4	0.0136402	0.00617462	0.044173	0.0574324	0.00983406	0.0266093	0.0358571	0.00215232	0.0219414	0.00781106	0.774374	1.41	0.0646	0.0859	0.864	0.0633	-0.141	0.357	0.23	-0.00665	0.786	0.0275	0.095	0.222	0.501	0.347	0.533	0.0194	3.33781	0.111965	0.985519	0.430751	1.98824	10.5254	10.5254	2.44445	13.3733	17.8386	145.39	0	0	0	0	0	0	0	0.00658057	0	0.0143821	0	0	0	0.00350202	0.0113488	0.178989	0	0	0	0.153454	0	0	0	0	0	0.28475	0.00811631	0.0432805	0	0.121523	0.174073	-103.029	-381.519	-484.548	0.860849	0.0101685	0.0690933	0.0899957	0.0543846	0.179134	0.0060842	6.19122e-08	0.59114
LNEN167_TU2	0.0202758	0.033865	0.0498598	0.104758	0.0029027	0.0356508	0	0.014945	0.122835	0	0.614908	2.27	0.0239	0.0258	0.391	0.102	-0.0549	0.171	0.168	0.0011	0.859	0.0106	0.188	0.114	0.154	0.312	0.145	0.00889	1.32224	0.228087	0.495037	0.136081	0.772381	8.30834	8.30834	1.52648	4.62202	4.83795	313.735	0	0	0	0	0	0	0	0.0256859	0	0.0216886	0	0	0	0	0	0.12824	0	0	0.0800927	0	0	0.0226832	0	0	0	0.479716	0	0.0483524	0	0.0755422	0.117999	977.627	696.873	1674.5	0.659394	0.00995091	0.398557	0.178641	0.0200835	0.0713087	0.0173015	2.43715e-08	0.304157
LNEN168_TU1	0	0	0.0153992	0.0889505	0	0.0244398	0.0691665	0.00158794	0.00703504	0	0.793421	0.556	0.0289	-0.00573	0.391	0.0334	-0.0369	-0.0973	0.0558	-0.00332	0.0828	0.00943	0.0116	-0.0274	0.0692	0.00942	0.205	0.00374	0.619158	0	0.350038	0.162469	0.0699945	2.71026	2.71026	0.417371	15.1935	8.94585	38.0397	0	0	0	0	0	0	0	0	0	0.00967221	0	0	0	0	6.12695e-05	0.125366	0	0	4.6505e-05	0	0	0.075229	0	0	0	0.0545764	0.00957612	0.0520666	0	0.234245	0.439161	-1570.15	-1530.86	-3101.01	0.988802	0.00819363	0.0229723	0.145211	0.0657496	0.115177	0.00392114	1.1857e-08	0.638776
LNEN168_TU2	0.00346995	0	0.0282226	0.030391	0.0343132	0.0253223	0.0510725	0	0.0075176	0.00816425	0.811527	1.67	0.0634	0.0384	0.654	-0.0353	-0.0955	-0.0634	0.148	0.00202	0.128	0.0118	0.0232	-0.145	0.148	0.016	0.338	0.00722	1.69405	0	0.540657	0.315526	0.0739186	6.78106	6.78106	0.595067	12.8522	9.37851	46.2165	0	0	0.000411802	0	0	0	0	0.000217011	0	0.0208845	0	0	0	0	0.000347897	0.159551	0	0	0.000318313	0.00337003	0	0.104725	0	0	0	0.0833251	0.00948155	0.0593488	0	0.207531	0.350488	-1249.11	-1303.94	-2553.05	0.973614	0.00597803	0.0237606	0.12874	0.0559113	0.106637	0.00409952	6.15291e-08	0.674874
LNEN168_TU3	0.004367	0	0.0258867	0.0557812	0.027868	0.0237257	0.0504517	0.000213527	0.00798015	0	0.803726	1.68	0.0688	0.0465	0.73	-0.0274	-0.082	-0.0678	0.16	0.00431	0.189	0.0176	0.0244	-0.135	0.168	0.037	0.296	0.00854	1.68293	0.0617729	0.715278	0.380909	0.341244	6.17798	6.17798	0.841257	11.6486	10.2178	56.8555	0	0	0.00263723	0	0	0	0	0.00052558	0	0.0221698	0	0	0	0.000436832	0.000211149	0.1684	0	0	0.000159367	0.0577472	0	0.0725927	0	0	0	0.0633743	0.00715573	0.077759	0	0.195484	0.331347	-968.969	-1058.8	-2027.77	0.953144	0.00676896	0.028948	0.115505	0.0489867	0.10756	0.00557232	1.23453e-08	0.686659
LNEN168_TU4	0.00253271	0	0.0250195	0.069425	0.0117175	0.0252003	0.0576187	0.000948852	0.00741856	0	0.800119	1.96	0.079	0.0602	0.777	-0.0925	-0.0604	-0.0965	0.22	0.00991	0.149	0.0144	0.0256	-0.18	0.119	0.0265	0.302	0.0078	1.51209	0.0693395	0.780689	0.414292	0.156519	5.31115	5.31115	0.997304	12.0939	10.1488	119.278	0	0	0	0	0	0	0	0.000246679	8.30763e-05	0.0178634	0	0	0	0.000730892	0.000117691	0.158097	0	0	0.0135844	0.0547832	0	0.0819169	0	0	0	0.0501771	0.00649004	0.0976323	0	0.187992	0.330285	-642.247	-1014.12	-1656.36	0.935243	0.00696072	0.0698152	0.12874	0.0535202	0.120897	0.0056322	5.15332e-08	0.614435
LNEN169_TU1	0.00829964	0.00355882	0.00148223	0	0	0.0117007	0	0.00724241	0.00159529	0.072754	0.893367	0.64	0.0183	0.0708	0.586	0.0842	-0.135	-0.207	0.0947	-0.00333	0.423	0.00592	0.0271	-0.0956	0.249	0.0142	0.199	0.00385	2.54822	0.50582	1.28134	0.156064	0.563229	2.07422	2.07422	0.414996	5.09923	4.149	6.16454	0	0.00186826	0	0	0.0686972	0.0141636	0	0	0.000134041	0.00858327	0	0	0.0567478	0.00927306	3.27384e-05	0	0	0	0	0.10217	0	0.000608186	0.000271124	0	0.0225001	0	0	0.0401971	0.000447853	0.43425	0.240056	-2240.45	-1641.76	-3882.21	0.999383	0.00527857	0.00290651	0.086733	0.0337134	0.0730589	0.00111788	1.07822e-08	0.797192
LNEN169_TU2	0.0229795	0.0979646	0.0142421	0.0287541	0	0.0162434	0	0.030135	0.0443545	0.00552869	0.739798	0.961	0.0526	0.751	0.41	-0.109	-0.38	1.26	0.65	0.0163	1.83	0.063	0.0704	-0.00483	0.985	0.998	0.527	0.0236	7.38885	2.59449	3.26278	0.383971	4.31365	7.02509	7.02509	5.01515	8.30455	13.2432	238.476	0	0	0.00271808	0	0	0	0	0.0250266	0	0.0181072	0	0	0	0.00605583	0.00620682	0.163704	0	8.94621e-05	0	0.157641	0	0.0037484	0	0.0610431	0	0.302703	0	0	0	0.129923	0.123033	649.328	916.228	1565.56	0.671331	0.0183112	0.130886	0.178226	0.0140361	0.181749	0.00861387	7.89314e-09	0.468178
LNEN170_TU1	0.0223762	0	0	0.069273	0	0.02112	0.0189985	0.00668585	0.031926	0	0.82962	0.461	0.0227	0.0378	0.499	-0.0293	-0.0972	-0.0894	0.0471	0.000361	0.379	4.86e-05	0.0173	0.0557	0.155	0.0283	0.143	0.00354	0.285204	0.116019	0.286019	0.121371	0.723811	1.70116	1.70116	0.499849	4.30249	8.39734	19.546	0	0	0.000277389	0	0	0	0	0.00628955	0	0.0345567	0	0	0	0	0.000158028	0.143393	0	0	0	0	0	0.0469744	0	0	0.0856855	0.159425	0.00931397	0	0	0.207358	0.306569	-1492.85	-1311.25	-2804.1	0.981361	0.0146815	0.00704968	0.249855	0.0760525	0.0334101	0.0197706	3.35455e-11	0.59918
LNEN170_TU2	0.0223918	0	0	0.0702357	0	0.0207248	0.0220566	0.00634052	0.0279344	0	0.830316	0.555	0.0151	0.0274	0.524	-0.00615	-0.111	-0.112	0.0574	-0.000909	0.39	0.00744	0.0161	0.0555	0.171	0.0236	0.172	0.00372	0.333315	0.0641478	0.287018	0.122286	0.732006	1.77077	1.77077	0.343449	4.29914	8.38586	22.6919	0	0	0	0	0	0.000990122	0	0	0	0.03012	0	0	0	0	0	0.144588	0	0	0	0	0	0.0783941	0	0	0	0.0669951	0.0129438	0	0	0.294506	0.371463	-1456.76	-1269.04	-2725.81	0.979087	0.0152241	0.00920631	0.252137	0.0772121	0.031521	0.0192481	1.33707e-09	0.595452
LNEN170_TU4	0.02048	0	0	0.08119	0	0.0208075	0.0236046	0.00772513	0.0364062	0	0.809787	0.505	0.017	0.00838	0.553	0.0237	-0.0914	-0.135	0.0568	-0.00158	0.288	0.00857	0.0171	0.0453	0.148	0.0232	0.156	0.00396	0.3848	0.0346404	0.177391	0.139136	0.713252	1.5632	1.5632	0.51952	4.47458	8.58688	24.5572	0	0	0.000436966	0	0	0.000238688	0	0.00624544	0.000100774	0.013439	0	0	2.68774e-05	0	0.000216177	0.104095	0	0	0	0.0103365	1.92758e-05	0.0429285	0	0	0.00293561	0.156601	0.0136628	0	0	0.289949	0.358769	-1475.73	-1376.87	-2852.6	0.982704	0.0152089	0.0103121	0.254153	0.0804061	0.0410982	0.0183139	3.15626e-10	0.580508
LNEN170_TU6	0.0226299	0	0	0.0808201	0	0.0221217	0.0258557	0.00603364	0.0296022	0	0.812937	0.411	0.0162	0.0268	0.516	-0.0128	-0.0716	-0.0555	0.0421	-0.00426	0.383	0.00164	0.0169	0.122	0.126	0.0601	0.109	0.00451	0.346305	0.0566616	0.185597	0.0732417	0.706394	1.83975	1.83975	0.453391	4.35352	9.00288	20.9479	0	0	0	0	0	0.000225713	0	0	0	0.0160244	0	0	0	0	0	0.12254	0	0	0	0	0	0.0584544	0	0	0	0.206074	0.0125376	0	0	0.228365	0.355779	-1464.86	-1286.38	-2751.24	0.97984	0.0155715	0.00895156	0.255069	0.0838403	0.0469407	0.0164617	5.7125e-11	0.573165
LNEN171_TU1_R1	0.00712607	0.022866	0	0.00582796	0	0.0250207	0	0.0731053	6.53301e-05	0.134959	0.73103	0.422	0.0262	0.0619	0.438	1.23	-0.109	-0.327	0.0998	-0.00303	0.443	0.00259	0.0409	0.0286	0.219	0.0863	0.175	0.00708	6.68831	9.2071	1.2088	0.185063	0.563428	3.72938	3.72938	0.3861	5.92049	4.66894	18.2876	0	0	0.000516765	0	0	3.8518e-05	0	0	0	0.0245249	0	0	0.00063543	0	0	0.0513369	0	0	0	0.0208352	0	0.0314731	0	0	0	0	0.00382264	0	0	0.307324	0.559493	-1867.26	-1728.3	-3595.56	0.997021	0.0101081	0.011738	0.172744	0.101022	0.104767	0.00151214	4.47177e-08	0.598109
LNEN171_TU1_R2	0.00592459	0.00542935	0.0084791	0.00535527	0	0.0252009	0	0.0738015	0.000935764	0.157796	0.717078	0.469	0.0279	0.0612	0.534	1.17	-0.103	-0.412	0.0768	-0.00499	0.393	0.00464	0.0351	0.0381	0.234	0.044	0.173	0.00661	6.98413	9.95927	1.15352	0.142416	0.632232	3.76419	3.76419	0.28385	5.42898	5.00521	23.584	NA	NA	NA	NA	NA	NA	NA	NA	NA	NA	NA	NA	NA	NA	NA	NA	NA	NA	NA	NA	NA	NA	NA	NA	NA	NA	NA	NA	NA	NA	NA	-1869.62	-1711.97	-3581.59	0.996861	0.0113606	0.0132927	0.171786	0.105575	0.122691	0.00136785	1.6752e-07	0.573927
LNEN171_TU3	0.0160768	0.0208542	0.0129148	0.0540694	0	0.0268883	0	0.0735316	0.0120032	0.0874934	0.696168	0.712	0.0471	0.314	1.34	0.989	-0.298	-0.402	0.414	0.00266	1.65	-0.00628	0.0611	0.246	0.993	0.207	0.482	0.0159	8.9313	9.7392	2.27371	0.158561	3.93137	6.29102	6.29102	1.68938	7.02313	7.81993	46.8975	0	0	0.00225388	0	0	0.00432863	0	0	0	0.0461919	0	0	0	0	0.000219083	0.101278	0	0	0	0.0357107	0	0.0511253	0	0.00171698	0	0.0296972	0.0128945	0	0	0.202171	0.512413	-1174.7	-686.842	-1861.55	0.945479	0.0197378	0.0188788	0.163243	0.0916936	0.121028	0.0041484	5.89501e-08	0.58127
LNEN171_TU4	0.00589271	0	0.00786509	0.0422043	0	0.0266514	0	0.0727356	0.00145909	0.121049	0.722143	0.521	0.0285	0.0564	0.469	1.19	-0.14	-0.27	0.0662	-0.00575	0.623	0.00225	0.0398	0.0283	0.253	0.0812	0.225	0.00774	7.78848	8.94692	1.17582	0.167209	0.521214	4.17528	4.17528	0.399509	5.55235	4.81233	22.0065	0	0	0.000387361	0	0	8.23107e-05	0	0	0	0.0285996	0	0	0.000274602	0	3.07166e-05	0.0553118	0	0	0	0.0329943	0	0.0121497	0	0	0	0	0.00395782	0	0	0.325379	0.540832	-1855.44	-1658.39	-3513.83	0.996024	0.00898045	0.0140271	0.150784	0.0970843	0.117449	0.00172245	2.22974e-08	0.609953
LNEN173_TU	0	0	0.0249198	0	0.0204279	0.00697523	0.0282889	0.000510937	0.0294253	0.000926218	0.888526	0.277	0.00904	0.00299	0.197	-0.00623	-0.0254	-0.0314	0.0206	-0.00141	0.0641	-0.000305	0.00595	0.0065	0.0394	0.00418	0.169	0.00209	0.195505	0.0183339	0.0417159	0.0215269	0.0519347	1.97038	1.97038	0.523335	7.19325	4.76387	3.899	0	0	0	0	0	0.01808	0	0	0	0.0496999	0	0	0	0	0	0.124784	0	0	0	0	0	0.0798552	0	0	0.00603339	0.10824	0.0105842	0	0	0.389031	0.213692	-2089.14	-1505.73	-3594.87	0.997014	0.00705082	0.00114485	0.114052	0.0353266	0.0451518	0.00369409	1.30791e-07	0.79358
LNEN175_TU	0.00537143	0	0.0206042	0.0250884	0	0.0224944	0.00968052	0.0173441	0.0217616	0.135809	0.741847	0.369	0.0274	0.151	1.16	0.177	-0.129	-0.459	0.105	-0.00816	0.357	0.0134	0.0325	0.186	0.251	0.182	0.204	0.00728	8.93511	1.63121	1.68747	0.141083	0.574223	11.2088	11.2088	0.398417	4.66183	9.14075	25.1336	0	0	0.000631412	0	0	0	0	0	0	0.0143635	0	0	0	0	0	0.125793	0	0	0	0.0545053	0	0.0330651	0	0	0	0.171352	0.00669823	0	0	0.286719	0.306873	-1544.5	-1177.29	-2721.79	0.978967	0.00606162	0.0209826	0.101245	0.083199	0.201774	0.00244624	6.40419e-08	0.584291
LNEN176_TU	0.0122676	0	0.0264306	0	0	0.0198463	0	0.0179702	0.0130275	0.154001	0.756456	1.02	0.0292	0.152	0.671	0.0441	-0.266	0.1	0.123	0.00529	0.667	-0.000688	0.0299	-0.124	0.791	0.337	0.385	0.0087	9.94155	0.551666	0.792208	0.113515	3.23614	8.04475	8.04475	2.91629	4.772	5.13738	50.8555	0	0	5.70962e-05	0	0	0.00478417	0	0	0	0.0235783	0	0	0	0	2.71608e-05	0.0625261	0	0	0.00549353	0.036304	3.56366e-05	0.0790448	0	0	0	0.16737	0.00352636	0.016925	0	0.360295	0.240032	-1117.41	-638.452	-1755.86	0.940313	0.0158557	0.0355957	0.0865386	0.0745575	0.193274	0.00589714	2.46299e-07	0.588281
LNEN177_TU	0.010632	0	0.0373517	0.0165068	0.0215266	0.0223649	0.0126887	0.00127616	0.00519746	0.038319	0.834137	0.824	0.0522	0.076	0.676	-0.0596	-0.0419	-0.195	0.0517	-0.00271	0.106	0.00406	0.0159	-0.0733	0.0751	0.0645	0.216	0.00535	2.06812	0.0530416	0.57227	0.283693	0.0819083	4.66809	4.66809	0.600628	13.7746	12.4019	25.8188	0	0	0	0	0	0	0	0	0	0.0091327	0	0	0	0	0	0.10674	0	0	0	0	0	0.0320577	0	0	0	0.250498	0.00779673	0.0913821	0	0.223673	0.27872	-1604.13	-1336.56	-2940.69	0.985016	0.00388958	0.010823	0.0869606	0.0375819	0.119553	0.00422836	6.00751e-09	0.736963
LNEN178_TU	0.0249756	0	0.00990805	0	0	0.0158565	0	0.000677432	0.0162415	0.147052	0.785289	0.68	0.0158	0.0755	0.647	-0.0558	-0.135	-0.111	0.0699	0.00119	0.189	0.00862	0.019	0.0351	0.234	0.0744	0.242	0.00412	1.72587	0.204359	0.393639	0.0540567	0.821187	3.85708	3.85708	1.02653	4.08622	4.76646	35.0846	0	0	0	0	0	0	0	0	0	0.0267491	0	0	0	0.000771134	0	0.0651601	0	0	0.0021673	0.0481607	0	0.137204	0	0	0	0.0242278	0.00678829	0	0	0.380702	0.30807	-799.257	-1113.32	-1912.58	0.947892	0.00828621	0.0147645	0.1268	0.0426438	0.081448	0.00534715	5.07017e-09	0.72071
LNEN179_TU	0.0250626	0.0308936	0.0289081	0.00885049	0.00143059	0.0249746	0	0.0136164	0.0408571	0.0790333	0.746373	1	0.0598	0.292	1.01	0.0684	-0.347	0.584	0.284	0.00427	2.54	-0.00889	0.0873	0.00521	1.01	0.67	0.514	0.0231	7.95976	1.58284	1.62088	0.257785	10.531	7.07312	7.07312	3.15082	6.07445	9.51703	125.523	0	0	0	0	0	0	0	0	0	0.0331834	0	0	0	0	0	0.153212	0	0.0008287	0.0110036	0.0200967	0	0.0601797	0	0	0	0.219391	0.00134466	0.00794039	0	0.295429	0.197391	-441.267	77.8075	-363.46	0.851669	0.041947	0.0436762	0.109513	0.03269	0.0844481	0.00697092	1.69312e-08	0.680755
LNEN180_TU	0.0286149	0.187436	0.0433528	0	0.0381765	0.0110126	0	0.0569059	0.0380285	0	0.596473	4.61	0.119	1.52	0.893	0.314	-0.3	1.21	0.812	0.0808	1.59	0.149	0.0641	-0.226	1.95	0.359	0.557	0.012	8.98514	8.84353	11.4045	1.02769	17.7164	21.8284	21.8284	4.31426	9.01255	10.2268	217.869	0	0	0	0	0	0	0	0.0103486	0	0.117992	0	0	0	0	0	0.0951756	0	0	0	0	0	0	0	0.591135	0	0.107252	0.000996386	0	0	0.0760808	0.00102041	-111.535	2109.89	1998.36	0.622923	0.0537892	0.106851	0.0850867	0.0063723	0.0630306	0.0445351	0.00273672	0.637598
LNEN181_TU	0.0126901	0	0.018556	0.0227845	0	0.0367875	0	0.0208725	0.0196123	0.134817	0.73388	0.9	0.0267	0.00881	0.755	0.357	-0.0603	-0.228	0.104	-0.00952	0.158	0.00877	0.033	-0.0471	0.158	0.0997	0.0928	0.00751	4.02585	1.56065	0.761605	0.14085	0.506865	5.49266	5.49266	0.420205	3.94251	4.55457	34.8508	0	0	0	0	0	0	0	0	0	0.00616053	0	0	0	0	0	0.0671448	0	0	0	0.0186869	0	0.122195	0	0	0	0.046278	0.00158017	0.0653201	0	0.29661	0.376024	-1324.27	-1589.71	-2913.98	0.984333	0.00782894	0.018933	0.12611	0.0631918	0.0956714	0.00428976	1.11308e-08	0.683975
LNEN182_TU	0.0181932	0.00103021	0.0200484	0.0152457	0.001821	0.0251936	0.0123682	0.00421915	0.0361158	0.0296009	0.836164	0.792	0.0207	0.0339	0.646	0.0618	-0.132	-0.153	0.0656	-0.00196	0.295	0.0107	0.0219	-0.0569	0.247	0.0401	0.199	0.0042	5.25933	0.239097	0.282237	0.0962644	1.04649	4.90535	4.90535	0.476059	2.87567	5.26177	28.5986	0	0	0.000254763	0	0	0.00020771	0	0.000256495	0	0.0149004	0	0	0	0	0.000515422	0.0959822	0	0	0	0.000255666	0	0.0602978	0	0	0	0.320671	0.000312406	0	0	0.379974	0.126372	-1057.3	-1191.04	-2248.34	0.962437	0.00590516	0.0203609	0.0821112	0.0390919	0.110903	0.00457943	4.55702e-08	0.737049
LNEN183_TU	0.0105858	0	0.00651024	0.107154	0.00112085	0.038836	0	0.0122683	0.107729	0	0.715795	0.853	0.0271	0.0438	0.294	-0.038	-0.0716	0.04	0.0904	-0.00365	0.151	0.0171	0.0196	-0.0993	0.131	0.154	0.116	0.0037	1.35521	0.21072	0.184187	0.102464	0.872764	2.72017	2.72017	0.503094	4.18662	3.93063	10.0494	0	0	0.00248486	0	0	3.51722e-05	0	0.0210129	0	0.000303039	0	0	0.000212792	0	0	0.0771404	0	0	0	0	0	0.034628	0	0	0	0.356675	0.0093726	0	0	0.21936	0.278776	-1463.91	-745.071	-2208.98	0.960852	0.0034287	0.00504826	0.0740136	0.019895	0.0422028	0.00498279	2.13067e-09	0.850429
LNEN184_TU	0	0	0.0370016	0.0590295	0	0.0115688	0.0807274	0.003352	0.0138376	0.00985055	0.784633	1.35	0.0433	0.104	0.974	-0.0534	-0.0351	-0.276	0.16	0.00127	0.713	0.0107	0.0235	0.0354	0.0951	0.123	0.252	0.00814	1.07552	0.387837	1.00908	0.334676	0.391937	6.18209	6.18209	1.37936	10.9025	10.5293	54.7405	0	0	0	0	0	0	0	0.00409961	0	0.0209324	0	0	0	0.000808809	0	0.131504	0	0	0	0.0376742	0	0.107197	0	0	0	0.134591	0.00293263	0	0	0.304387	0.255874	-614.048	-545.309	-1159.36	0.906951	0.00944073	0.0220106	0.169543	0.0727495	0.13323	0.00581704	2.9138e-08	0.587209
LNEN185_TU	0.00904403	0.135464	0.0457358	0.0948177	0	0.0350564	0	0.0197361	0.117402	0	0.542744	1.08	0.0293	0.315	0.764	-0.171	-0.157	0.291	0.187	0.00145	1.85	0.0235	0.0419	0.992	0.368	0.71	0.269	0.0123	2.00537	0.557575	2.20906	0.260995	1.87913	9.64775	9.64775	1.82417	6.90527	12.2697	72.2907	0	0	0.000391679	0	0	0	0	0.129139	0	0.02758	0	0	0.000413805	0	0.00584766	0.13938	0	0	0	0.0459937	0.000259987	0.000848682	0	0.0727308	0	0.380865	0.00317959	0	0	0.0661833	0.127187	85.5839	1183.03	1268.61	0.702989	0.00709799	0.0586273	0.125053	0.0177582	0.149467	0.0290497	4.20991e-08	0.612947
LNEN187_TU	0.00246496	0.00730204	0.0444034	0	0.0337777	0.0120428	0.0524575	0.00210932	0.0172246	0.0275256	0.800692	1.41	0.0424	0.102	0.889	-0.0869	-0.082	0.161	0.214	0.0157	0.382	0.0225	0.0602	0.0185	0.156	0.425	0.361	0.0129	1.62623	0.279194	0.695201	0.258128	0.303177	7.26724	7.26724	1.97874	12.5135	25.7961	280.549	0	0	0	0	0	0	0	0	0	0.0345945	0	0	0	0.0104541	0	0.190721	0	0	0.0370426	0.0799621	0	0.042421	0	0.019629	0	0.0253347	0.00352188	0.0346439	0	0.227724	0.293951	135.811	-280.039	-144.228	0.834365	0.00615305	0.110447	0.109686	0.0382089	0.179631	0.00753071	8.75786e-08	0.548343
LNEN190_TU	0.0164803	0	0.0132452	0	0	0.0168686	0	0.00565061	0.0296861	0.0665244	0.851545	0.336	0.0203	0.202	0.374	-0.136	-0.0265	-0.109	0.0176	0.000397	0.0511	0.00832	0.00875	-0.0112	0.055	0.0128	0.0459	0.00218	1.34577	0.149367	1.24894	0.0799011	0.690461	1.52205	1.52205	0.346889	1.54199	3.30357	17.1597	0	0	0.00149397	0	0	0	0	0	0	0.0282148	0	0	0.00236118	0.000625484	0	0.0305084	0	0	0	0.0921643	0	0.0968228	0	0	0	0.143077	0	0	0	0.343937	0.260794	-1176.39	-773.525	-1949.91	0.949624	0.0106529	0.0193565	0.151545	0.0651079	0.114405	0.00304389	1.50189e-07	0.635889
LNEN191_TU	0.00709353	0	0.040326	0.0175824	0.0169634	0.0191414	0.0238231	0.00333357	0.0461997	0.0455923	0.779945	1.56	0.0439	-0.0543	0.782	0.0883	-0.125	0.0921	0.123	-0.0147	0.229	0.0174	0.0379	0.0325	0.191	0.152	0.416	0.0108	0.66561	0.0692045	0.441935	0.282091	0.174489	6.60967	6.60967	0.593189	16.4132	14.3469	89.1649	0	0	0	0	0	0	0	0.00958298	0	0	0	0	0	0.0015326	0	0.150632	0	0	0.00462481	0.0157777	0	0.135431	0	0	0	0.0965386	0.00347907	0.0253758	0	0.251404	0.305621	-719.684	-1066.78	-1786.46	0.941832	0.00798946	0.0241122	0.147406	0.05944	0.108533	0.00604256	1.11264e-08	0.646477
LNEN192_TU	0.0316796	0.0795557	0	0	0	0.0289434	0	0	0.0206368	0.0787197	0.760465	0.81	0.0368	-0.00639	1.02	0.063	-0.125	-0.216	0.102	-0.0127	0.37	0.00845	0.036	-0.00291	0.255	0.0998	0.213	0.00874	2.73046	0.0429507	0.363597	0.15098	0.577862	6.83586	6.83586	0.663303	4.93097	6.8575	82.3792	0	0	0.000228496	0	0	1.65982e-05	0	2.437e-05	0	0.00338793	0	0	2.0311e-06	0.00043502	0.000128686	0.0900738	0	0	0	0.0389347	0	0.131279	0	0	0	0.0607914	0.000528416	0	0	0.366623	0.307547	-783.33	-1574.58	-2357.91	0.966679	0.0115694	0.0497083	0.200187	0.0834588	0.14093	0.00360487	1.6178e-07	0.510541
LNEN193_TU	0.0096236	0	0.00159384	0.0674358	0	0.0311773	0	0.0161153	0.00825392	0.0986557	0.767144	0.923	0.0376	0.111	1.19	0.145	-0.129	-0.37	0.198	-0.00142	0.37	0.00292	0.0352	0.187	0.393	0.0826	0.279	0.00986	7.53374	0.0858312	0.745795	0.19294	1.20202	5.7894	5.7894	0.725948	4.74782	6.27127	72.5373	0	0	0	0	0	0	0	0	0	0.0140573	0	0	0	0	0	0.0546286	0	0	0.0272111	0.0199474	0	0.0209927	0	0	0	0.000932788	0.00183846	0.15789	0	0.263192	0.43931	-914.015	-976.182	-1890.2	0.94684	0.0124709	0.0384741	0.157477	0.072693	0.133515	0.00616954	8.42139e-08	0.5792
LNEN194_TU	0.0195137	0	0.0221811	0.0573549	0.0206328	0.0269073	0	0.0128682	0.197418	0	0.643124	0.35	0.0203	0.0223	0.464	-0.00302	-0.0847	-0.00296	0.103	-0.0012	0.419	0.00409	0.0289	0.143	0.235	0.155	0.186	0.00609	0.894388	0.0436665	0.475941	0.111068	0.915122	2.4838	2.4838	0.92612	5.28123	7.49341	18.1322	0	0	0.00234678	0	0	0	0	0	0	0.019454	0	0	0	0	0	0.149498	0	0	0	0.00929906	0	0.0849115	0	0	0	0.375427	0.00644842	0.0235589	0	0.0302786	0.298778	-656.914	-486.356	-1143.27	0.905954	0.0123275	0.0079733	0.138522	0.0429589	0.114594	0.00416395	5.42246e-10	0.67946
LNEN195_TU	0.0178378	0.00913168	0.0159665	0	0.070222	0.0136516	0	0.00673783	0.0160656	0.0325953	0.817792	0.677	0.0356	0.278	1.14	-0.0477	-0.221	-0.148	0.251	0.00285	1.7	-0.00311	0.0367	0.0374	0.477	0.237	0.343	0.00939	8.24294	0.777962	1.57033	0.121882	1.24792	5.3939	5.3939	1.28953	4.6207	5.30884	38.7457	0	0	0.00342477	0	0	0	0	0	0	0.0177392	0	0	0	0	0	0.0605421	0	0	0	0.00734188	0	0.0846351	0	0	0	0.241865	0	0	0	0.415742	0.16871	-1292.93	-672.866	-1965.8	0.950352	0.0079515	0.0213728	0.112875	0.0527026	0.0882375	0.00419941	1.29215e-08	0.712661
LNEN196_TU	0.0289213	0.00815154	0.0255131	0	0	0.0249926	0	0.000719334	0.0186869	0.142505	0.75051	1.4	0.0384	0.000637	0.983	0.17	-0.276	-0.0632	0.116	-0.0105	0.732	0.0194	0.0451	0.0145	0.508	0.184	0.385	0.00814	5.17584	0.116404	0.40792	0.192908	1.31145	7.54766	7.54766	0.70356	4.87142	6.3739	84.807	0	0	0	0	0	0	0	0.000218148	0	0.0209015	0	0	0	0.000239937	0.000244418	0.0794369	0	0	0.00926959	0	0	0.111837	0	0	0	0.0237942	0.00152551	0.000911746	0	0.448425	0.303196	-924.284	-1022.83	-1947.11	0.949495	0.0102072	0.0473393	0.165808	0.069534	0.1128	0.00705409	1.79222e-07	0.587257
LNEN197_TU	0.0273429	0	0.0265041	0	0	0.0236708	0	0.00197692	0.0362898	0.138466	0.74575	0.803	0.0233	0.106	0.986	-0.0887	-0.0981	-0.305	0.102	0.00485	0.338	0.00777	0.0279	0.0802	0.233	0.0686	0.169	0.00562	5.78756	0.0467017	0.816045	0.188953	0.875396	4.25908	4.25908	0.77238	3.75429	6.26853	40.6906	0	0	0	0	0	0	0	0.0010027	0	0.00465583	0	0	0	0	0	0.0893414	0	0	0	0	0	0.115629	0	0	0	0.0206465	0.00198433	0.00050113	0	0.470274	0.295965	-1066.38	-1128.65	-2195.03	0.960283	0.0112225	0.0183298	0.18308	0.0748359	0.117007	0.00479983	2.51265e-08	0.590725
LNEN198_TU	0.0310353	0.0141866	0.00619101	0.0408819	0	0.0466293	0	0.037783	0.0149045	0.0646954	0.743693	1.33	0.0328	-0.0504	1.45	0.923	-0.18	-0.591	0.108	-0.00401	0.561	0.0343	0.0559	0.113	0.391	0.0725	0.257	0.0106	4.4971	7.47703	0.75009	0.133659	0.85009	7.06841	7.06841	0.770874	4.64116	7.58267	31.7806	0	0	0.000684813	0	0	0.00108506	0	0.000596645	0	0.0255161	0	0	0	0	0	0.0957277	0	0	0	0.116099	0	0	0	0	0	0	0.00689995	0	0	0.426588	0.326802	-1242.53	-1168.31	-2410.84	0.968639	0.0119649	0.0091762	0.174102	0.0831139	0.0796437	0.00563138	4.97557e-09	0.636368
LNEN199_TU	0.00837168	0	0.0494435	0	0.0332792	0.0244457	0.020546	0	0.0241491	0.0183977	0.821367	1.37	0.0434	0.065	0.803	-0.0382	-0.0672	-0.112	0.155	-0.0101	0.301	0.0104	0.0337	-0.0757	0.18	0.0517	0.388	0.00982	1.24249	0.0405201	0.724484	0.270075	0.558938	6.35019	6.35019	1.81484	13.0836	11.8583	50.7375	0	0	0	0	0	4.89123e-05	0	0.0117213	0	0.00715698	0	0	0	0.000602115	0.000134844	0.147967	0	0	8.39216e-05	0.0169329	0.000210902	0.0530563	0	0	0	0.0741396	0.00640264	0.103486	0	0.204435	0.373621	-1211.74	-1129.25	-2341	0.96604	0.0102076	0.0267135	0.151419	0.0761432	0.163383	0.00397917	1.94937e-07	0.568155
LNEN201_TU	0.0132542	0	0.000833268	0.100628	0	0.0406754	0	0.0128628	0.0497437	0	0.782003	1.24	0.0388	0.0202	1.13	0.131	-0.265	-0.167	0.135	-0.0147	0.328	0.0163	0.0958	0.278	0.468	0.137	0.359	0.00749	5.48363	1.00907	1.0254	0.342745	0.833847	9.24568	9.24568	0.957209	3.67915	5.38398	61.2687	0	0	3.14588e-06	0	0	0	0	0.000772995	0	0.0200106	0	0	0	0	0.000300879	0.0955307	0	0	0	0.0314422	0	0.184201	0	0.00060934	0	0.0506729	0.0117319	0.000304392	0	0.240687	0.363734	-853.97	-727.044	-1581.01	0.93127	0.00627479	0.0277483	0.116616	0.0506502	0.064704	0.00522841	1.26575e-07	0.728778
LNEN202_TU	0.00800153	0	0.0424257	0	0.0302003	0.0171018	0.0502577	0.00553799	0.0278977	0.0345874	0.78399	1.81	0.034	0.0564	0.742	-0.0351	-0.0924	-0.0164	0.109	-0.00966	0.178	0.015	0.0317	0.244	0.169	0.0422	0.338	0.0091	0.748743	0.106766	0.524258	0.211876	0.37935	8.87245	8.87245	0.757086	11.8	24.8307	155.696	0	0	0	0	0	0	0	0.00666931	0	0.00665696	0	0	0	0	0	0.177849	0	0	0.0147832	0.00169329	0	0.134661	0	0	0	0.0815435	0.00433646	0	0	0.236423	0.335384	-406.039	-683.208	-1089.25	0.902568	0.00947218	0.0784061	0.170985	0.0532381	0.165472	0.00734727	4.48501e-09	0.51508
LNEN203_TU	0.0118892	0.00111564	0.0531245	0.0218071	0.0236604	0.0214117	0.03794	0.00998245	0.0730656	0.00775035	0.738253	0.783	0.177	0.292	2.04	-0.188	-0.111	-0.59	0.277	0.0122	0.743	0.0235	0.0917	0.346	0.267	0.252	0.347	0.0149	2.39726	0.490553	2.13915	0.587238	1.61061	12.9661	12.9661	2.88785	7.91847	21.1097	228.897	0	0	0	0	0	0	0	0.00474938	0	0.0180002	0	0	0	0	0	0.227707	0	0	0.000167021	0	0	0.0704439	0	0	0	0.131118	0.0146894	0.140314	0	0.0877457	0.305065	-361.469	-461.811	-823.28	0.885076	0.0081495	0.0759715	0.129149	0.0458049	0.148835	0.00400503	3.75915e-09	0.588085
LNEN206_TU	0.0401354	0.0971461	0.0969941	0	0.085678	0.0141859	0.0131608	0.00975018	0.0417456	0	0.601204	5.36	0.0387	0.375	0.657	-0.226	-0.222	2.12	0.514	0.0126	5.94	-0.0153	0.104	0.524	2.3	0.799	0.735	0.0167	7.47587	1.08755	1.66099	0.243685	13.0683	36.0456	36.0456	23.527	22.3534	12.8341	93.2485	0	0	0	0	0	0	0	0.133225	0.00485659	0.0233136	0	0	0	0	0.000270866	0.18133	0	6.84168e-05	0	0	0	0	0	0.559222	0.0132581	0	0.0130718	0.000404342	0	0.0153511	0.0556283	-137.589	1982.13	1844.54	0.640425	0.0335248	0.0316947	0.154198	0.0121143	0.045035	0.0363144	8.23302e-09	0.687119
LNEN209_TU	0.0153125	0	0.0319391	0.120997	0	0.0396768	0	0.0146331	0.079053	0	0.698389	1.51	0.0775	0.244	0.96	-0.206	-0.143	0.0489	0.337	0.0183	0.33	-0.0163	0.0334	0.108	0.433	0.153	0.215	0.00529	3.68354	0.536229	1.12221	0.367728	1.31771	9.59261	9.59261	1.78559	6.50538	6.23019	19.8987	0	0	0.0617868	0	0	0	0	0	0	0.0612632	0	0	0	0	0	0.16776	0	0	0	0	0	0.0430412	0	0	0	0.261099	0	0	0	0.181943	0.223107	-878.058	565.581	-312.476	0.847723	0.00778124	0.00703935	0.111924	0.0243947	0.0627863	0.0135319	2.1796e-10	0.772542
LNEN210_TU	0.0159919	0	0	0.118413	0	0.0854433	0.0589232	0.00810097	0.0249154	0.0409087	0.647304	1.25	0.0253	0.0357	1.01	0.0551	-0.166	-0.393	0.0928	-0.0136	0.163	0.00133	0.0266	0.31	0.292	0.0524	0.241	0.00643	7.82837	0	0.934887	0.201747	0.776935	5.34917	5.34917	0.673503	6.75674	7.36507	31.8904	0	0	0	0	0	0	0	0	0	0.00344305	0	0	1.91249e-05	0	0	0.0676144	0	0	0	0	0	0.0405864	0	0	0	0	0.00155763	0	0	0.352212	0.534567	-1306.34	-1564.82	-2871.15	0.983205	0.0106288	0.0066535	0.186648	0.0646809	0.0491851	0.00557483	2.44375e-10	0.676629
LNEN213_TU	0.00774109	0.0113938	0.0479728	0.0240522	0.0120298	0.0197844	0.0273476	0.00152702	0.0139377	0.0649597	0.769254	2.76	0.0514	-0.0355	0.774	0.0928	-0.221	0.269	0.166	-0.000772	0.693	0.0265	0.0438	-0.201	0.356	0.263	0.422	0.0153	1.19726	0.247077	0.534149	0.320299	0.666743	8.41227	8.41227	0.942355	16.2694	14.8477	110.791	0	0	0	0	0	0	0	0.0119617	0	0.00531768	0	0	0	0.000223712	0.000662204	0.181796	0	0	0	0.0407868	0	0.0626877	0	0	0	0.102305	0.00564056	0.00193569	0	0.27667	0.310013	-611.692	-684.633	-1296.32	0.915237	0.0115414	0.0518224	0.16358	0.0632793	0.139502	0.00916005	1.09006e-07	0.561114
LNEN215_TU	0.0107332	0	0.00704669	0.00752456	0	0.0643092	0.00716047	0.0213315	0.0257247	0.115344	0.740826	0.319	0.022	-0.00513	0.691	0.661	-0.0367	-0.432	0.138	-0.0101	0.323	0.0121	0.0254	0.0295	0.0798	0.0921	0.0792	0.00692	4.86658	1.89096	1.31737	0.175508	0.0865612	2.71025	2.71025	0.170252	9.15513	4.77211	6.2284	0	0	0	0	0	0	0	0	0	0.00319636	0	0	0	0	0	0.0456522	0	0	0	0	0	0.00470937	0	0	0	0	0.00890108	0.105017	0	0.289164	0.54336	-2206.92	-2052.57	-4259.49	0.999795	0.0135759	0.00437094	0.243633	0.0930664	0.0657733	0.00123719	3.98433e-09	0.578343
LNEN221_TU	0.0323113	0.00991272	0.00641587	0	0.00902691	0.0312287	0	0.00243532	0.0259497	0.105111	0.777609	1.1	0.0313	0.00874	1.06	0.102	-0.23	-0.384	0.102	-0.0148	0.233	0.00368	0.0324	0.018	0.393	0.0256	0.313	0.00501	5.31881	0.291462	0.445089	0.118776	1.0271	4.38463	4.38463	0.528917	5.71287	7.67069	48.1743	0	0	0	0	0	0	0	0	0	0.00506215	0	0	0	0	0	0.0547303	0	0	0	0.0145442	0	0.128816	0	0	0	0	0.00237126	0	0	0.390723	0.403753	-1133.72	-1835.49	-2969.22	0.98573	0.0127893	0.0180846	0.212582	0.0778979	0.0876694	0.00366918	1.00251e-08	0.587308
LNEN224_TU	0.00990275	0	0.0564028	0	0.0400541	0.0241339	0.0297156	0.00702598	0.0329512	0.0638848	0.735929	1.1	0.0358	0.153	0.776	-0.0996	-0.169	0.275	0.371	0.0414	0.348	0.0131	0.0734	0.156	0.278	0.408	0.528	0.0129	2.02466	0.32515	1.40408	0.282195	0.620423	8.94501	8.94501	2.12476	12.8173	24.7547	118.513	0	0	0	0	0	0	0	0.0122468	0	0.00637234	0	0	0	0	0	0.201345	0	0	0	0.0258442	0	0.0757905	0	0	0	0.0562246	0.00725538	0.0708476	0	0.202718	0.341355	-654.806	-561.173	-1215.98	0.910421	0.00886921	0.0549626	0.164498	0.0544889	0.190045	0.00445158	3.43099e-08	0.522685
LNEN231_TU	0.0147283	0.000591737	0	0.167763	0	0.0366547	0.0263723	0.00784909	0.0120927	0	0.733948	0.194	0.0187	0.0942	0.506	0.00949	-0.147	0.0841	0.121	0.00186	0.772	-0.000567	0.0279	0.0831	0.327	0.311	0.205	0.00722	8.11216	0.247812	1.07944	0.0846466	0.823055	5.02286	5.02286	0.826789	2.53824	3.83175	38.5841	0	0	0	0	0	0.000159663	0	0.00335357	0	0.0113935	0	0	0	0	0	0.0712085	0	0	0.0369207	0.00270634	0.000245457	0	0	0	0	0.244925	0.00409795	0	0	0.427793	0.197197	-983.059	-593.305	-1576.36	0.931021	0.0044423	0.0491064	0.0364321	0.0449839	0.191875	0.00409359	1.42337e-07	0.669067
LNEN233_TU	0.0351456	0.0256232	0.0133354	0	0	0.0269118	0	0.00499746	0.0333993	0.107132	0.753456	1.21	0.0527	0.00937	0.797	0.192	-0.398	0.405	0.16	-0.0133	0.841	0.0137	0.0649	0.143	0.806	0.39	0.542	0.013	5.5127	0.349953	0.683491	0.20053	2.15446	8.1711	8.1711	1.46366	5.68648	7.54028	99.9436	0	0	0	0	0	0	0	0.000156349	0	0.0149985	0	0	0	0	0.000257574	0.0991333	0	0	0	0.0822501	0	0.101237	0	0	0	0.0384758	0.0121382	0.00024766	0	0.354818	0.296288	-452.679	-991.018	-1443.7	0.923738	0.0120754	0.0382062	0.168912	0.0660736	0.105351	0.00569737	2.11655e-08	0.603685
LNEN234_TU	0.0311255	0.00856903	0.0320154	0	0	0.0210168	0	0.00592951	0.0593873	0.127371	0.714585	0.8	0.0406	0.145	1.37	-0.0837	-0.242	-0.354	0.203	-0.00226	1.54	0.0141	0.0452	0.316	0.446	0.121	0.372	0.00973	4.36729	0.364771	0.518731	0.191297	1.55434	5.98118	5.98118	1.18399	5.92472	6.14271	70.9709	0	0	0	0	0	0	0	0.00241609	0	0.0132899	0	0	0	0	1.17172e-06	0.0999074	0	0	0	0.000727884	0	0.116272	0	0	0	0.0830864	0.0084734	0.0035024	0	0.413624	0.2587	-851.514	-965.507	-1817.02	0.94333	0.0108109	0.0408837	0.179513	0.0711561	0.0965745	0.00593752	7.1878e-09	0.595124
LNEN235_TU	0	0.000763624	0.00760386	0.148744	0	0.0206006	0.102849	0.0145037	0.0137552	0	0.69118	0.44	0.0224	0.00638	0.532	0.0299	-0.0401	-0.0951	0.0823	-0.00323	0.296	0.00804	0.0173	0.0862	0.0831	0.0733	0.133	0.00593	1.16485	0.121366	0.2792	0.0797477	0.182013	3.62112	3.62112	0.339022	11.8268	9.14183	56.6795	0	0	0	0	0	0	0	0	0	0.00871729	0	0	0	0	0	0.132009	0	0	0	0.0916737	0	0.0379524	0	0	0	0.177292	0.000173394	0	0	0.236643	0.315539	-796.11	-1275.8	-2071.91	0.955083	0.00444203	0.0450339	0.0924718	0.0571941	0.188937	0.00208205	7.99098e-08	0.609839
LNEN236_TU	0.0212297	0	0.0221149	0	0	0.0213615	0	0.0239352	0.0244907	0.203587	0.683281	1.03	0.0325	0.0849	1.42	0.226	-0.144	-0.358	0.209	-0.00473	0.37	0.00671	0.0426	0.223	0.552	0.0914	0.417	0.00644	6.80752	1.44564	1.3051	0.28495	2.23383	7.70677	7.70677	1.35349	7.52267	6.76624	39.6353	0	0	0.000536126	0	0	7.87043e-05	0	0	0	0.0260035	0	0	0	0	6.31315e-05	0.110124	0	0	0	0.0154683	0	0.0923249	0	0	0	0	0.00846223	0.000465772	0	0.393939	0.352534	-1070.89	-999.536	-2070.42	0.955019	0.0123671	0.0182162	0.183189	0.0769039	0.100274	0.00565855	3.6393e-08	0.603392
LNEN243_TU	0.00690852	0	0.0384363	0	0.0523244	0.0240296	0.0125911	0.00364407	0.0129649	0.01724	0.831861	2	0.133	0.152	0.898	-0.114	-0.0991	-0.0817	0.209	0.0104	0.176	0.00683	0.0361	0.0348	0.205	0.0339	0.359	0.0118	1.08479	0.508626	1.48004	0.532235	0.381529	5.25951	5.25951	1.00659	19.6579	16.5776	80.7453	0	0	0.000556926	0	0	4.8981e-05	0	0	0	0.00907943	0	0	0	0.000397577	0.000823139	0.210211	0	0	0.00364398	0.000409771	0	0.120599	0	0	0	0.0308509	0.0034285	0.103468	0	0.135492	0.380991	-649.291	-905.321	-1554.61	0.929851	0.0102271	0.0382604	0.176322	0.0728867	0.182212	0.0050375	4.4058e-08	0.515054
LNEN245_TU	0.00793637	0	0.0283976	0	0.00540804	0.0217026	0	0.00442282	0.0345167	0.103032	0.794584	0.807	0.0202	0.00471	0.578	0.0101	-0.0798	-0.0656	0.0747	-0.00339	0.117	0.00589	0.0213	0.174	0.128	0.0416	0.246	0.00588	0.513101	0.120589	0.195435	0.192425	0.0892106	5.07438	5.07438	0.474548	15.4188	11.2807	59.0795	0	0	0	0	0	0	0	0.00696552	0	0.000135345	0	0	0	0.000252826	0	0.0991595	0	0	0	0.0210125	0	0.163268	0	0	0	0.0838509	0.004067	0.0330165	0	0.341737	0.246535	-1114.55	-1178.29	-2292.84	0.96419	0.00941806	0.0250792	0.17182	0.0695881	0.103635	0.00696017	4.51139e-08	0.613499
LNEN247_TU	0.00175675	0	0.0406853	0.0361444	0.0190338	0.0188988	0.075555	0	0.00961743	0.00123714	0.797071	1.19	0.0413	0.0288	0.669	-0.0084	-0.0407	-0.203	0.0891	-0.00338	0.121	0.00723	0.018	-0.0943	0.0822	0.0046	0.203	0.00567	2.61018	0.02399	0.434578	0.227997	0.152041	7.98796	7.98796	0.634196	10.8233	13.0025	22.1258	0	0	0	0	0	0	0	0.00992572	1.54843e-05	0.000542209	0	0	0	0	7.11615e-05	0.143907	0	0	0	0	0	0.0656634	0	0	0	0.18436	0.0101736	0.0247667	0	0.268122	0.292452	-1543.1	-1321.76	-2864.86	0.983036	0.00846217	0.0122739	0.148645	0.0699681	0.13269	0.00338942	2.86485e-08	0.624572
LNEN248_TU	0.00784753	0	0.0218591	0.0916053	0.0253925	0.0216447	0.0223704	0.00629462	0.0208784	0	0.782108	1.31	0.03	0.00538	0.636	0.0221	-0.082	-0.162	0.0699	-0.00657	0.101	0.0149	0.0212	-0.118	0.127	0.0155	0.431	0.00548	1.86141	0.125896	0.205106	0.180197	0.109437	14.2965	14.2965	0.539484	12.8722	10.5052	44.8103	0	0	0	0	0	0	0	0.0178028	9.10843e-05	0.000211908	0	0	0	0	0	0.128464	0	0	0.0168133	0	0	0.0951574	0	0	0	0.231946	0.00341612	0.0435772	0	0.160611	0.301909	-1261.79	-1179.1	-2440.89	0.969725	0.00353956	0.0236098	0.0682317	0.0416615	0.125828	0.004321	6.02998e-09	0.732809
LNEN252_TU	0.0168437	0.000724897	0	0.211049	0	0.02317	0.00312412	0.0185292	0.0462869	0	0.680272	0.0201	8.78e-05	-0.000164	6.95e-05	0.00021	2.27e-05	0.000585	7.24e-05	-2.63e-05	-0.000305	1.32e-05	3.56e-05	-0.00224	-5.45e-06	7.09e-06	2.74e-06	1.12e-05	0.0233096	0	0	0	0	0.0949787	0.0949787	0.0168854	0.149179	0.291293	1.05836	0	0	0.250223	0	0	0.0503951	0	0.00100221	0.000508059	0.00126792	0	0	0	0	0	0.0744703	0	0	0	0.052392	0	0.23302	0	0	0	0.267595	0	0	0	0.0515668	0.0175604	-427.263	-716.544	-1143.81	0.905987	0.00536958	0.0112288	0.0440153	0.0242	0.120455	0.000822219	7.87406e-11	0.793909
LNEN253_TU	0.0076608	0.0429243	0.0309744	0.134809	0	0.0200101	0	0.0739105	0.0423472	0	0.647363	0.717	0.0454	0.0831	1.21	-0.0109	-0.156	-0.17	0.291	0.00136	1.67	0.0472	0.0442	0.107	0.416	0.265	0.301	0.0125	2.34741	0.951363	0.94926	0.256068	1.52471	5.03311	5.03311	1.42777	17.9494	12.8141	58.2828	0	0	0.00331313	0	0	0	0	0.000508196	0	0.019134	0	0	8.83858e-06	0.000352336	0.00190484	0.142902	0	0	0	0.0258867	0	0.113171	0	0	0	0.224573	0.00462354	0.0548662	0	0.179632	0.229125	-886.367	-510.925	-1397.29	0.921107	0.00717534	0.0417634	0.0857395	0.0660488	0.226611	0.00343326	2.93694e-08	0.569229
LNEN255_TU	0.0150906	0	0.0226804	0.0444165	0	0.0617266	0	0.0196071	0.0282519	0.0893183	0.718909	1.23	0.0595	0.0276	1.92	0.617	-0.137	-0.719	0.327	-0.0246	0.448	0.0123	0.0688	0.373	0.407	0.142	0.288	0.0156	10.7283	0.59828	2.17734	0.646076	1.88885	6.29254	6.29254	0.807502	8.18681	11.5908	57.907	0	0	0	0	0	0	0	0	0	0.0102478	0	0	0	0	0	0.116951	0	0	0	0	0	0.209398	0	0	0	0	0.00610663	0	0	0.314761	0.342535	-1210.09	-1355.02	-2565.12	0.974017	0.00994127	0.0100282	0.157164	0.06882	0.103656	0.00588292	1.34267e-08	0.644507
LNEN270_TU	0.0122876	0	0.046813	0	0.0419394	0.0204233	0.00860909	0.00776598	0.116982	0.0058793	0.7393	0.891	0.0275	0.0653	0.629	-0.00166	-0.133	-0.0785	0.145	-0.000392	0.183	0.00673	0.0254	0.069	0.233	0.0927	0.307	0.00702	0.782497	0.376207	0.512591	0.159301	0.314472	4.67661	4.67661	0.791706	14.914	11.7915	30.6156	0	0	0	0	0	0	0	0.00351969	0	0.0125856	0	0	0	0	0	0.190031	0	0	0	0	0	0.0852484	0	0	0	0.148005	0.00900569	0.00794981	0	0.263252	0.280403	-1385.19	-1185.56	-2570.76	0.974204	0.00770605	0.0176052	0.131758	0.068025	0.132018	0.00355007	2.9458e-07	0.639337
LNEN272_TU	0.0106677	0	0.0167974	0	0	0.0414835	0	0.011469	0.0281042	0.197461	0.694017	0.782	0.0381	-0.0349	1.36	0.403	-0.102	-0.378	0.146	-0.0201	0.708	0.0248	0.0457	0.352	0.197	0.2	0.209	0.0131	2.80084	0.517174	0.957654	0.225564	0.468347	12.0187	12.0187	0.996319	10.1882	8.99606	20.6787	0	0	0	0	0	0	0	0	0	0.011495	0	0	0	0.000133087	0.000101208	0.118146	0	0	0	0	0	0.116993	0	0	0	0.0400686	0.00425137	0.0338576	0	0.278081	0.396873	-1555.1	-1546.09	-3101.19	0.988806	0.00822444	0.00872325	0.152875	0.07079	0.124405	0.00446157	3.0289e-08	0.630521
LNEN277_TU	0.0190304	0.00145471	0.028216	0.0986227	0.00219244	0.0441165	0	0.0174084	0.0954898	0	0.693469	1.2	0.0538	0.181	1.16	0.22	-0.181	-0.119	0.384	0.00762	1.31	0.0219	0.106	0.36	0.526	0.44	0.339	0.0185	2.5713	0.919354	1.5998	0.405722	1.97963	6.31083	6.31083	2.12249	10.4527	11.2263	71.9039	0	0	0.00246577	0	0	0	0	0.0135918	0	0.00916483	0	0	0	0	0.000363464	0.139511	0	0.000147707	0	0	0	0.0832998	0	0	0	0.430028	0.0268177	0.0488407	0	0.0658292	0.179941	-490.11	-232.576	-722.686	0.878107	0.0112589	0.0348241	0.13198	0.0314957	0.08993	0.00727644	4.03493e-07	0.693234
LNEN278s1_TU1	0.00541356	0.012075	0.0179644	0	0.0559186	0.0145171	0	0.00244622	0.00721532	0.00617667	0.878273	0.147	0.0081	0.116	1.13	0.00649	-0.146	-0.354	0.106	0.00499	2.11	0.0133	0.0291	0.913	0.309	0.334	0.239	0.00709	6.67963	0.147454	0.895631	0.230361	0.770103	3.89297	3.89297	4.06332	6.89294	11.664	54.3713	0	0	0	0	0	0	0	0	0	0.0423514	0	0	0	0	0	0.05843	0	0	0.00233286	0	0	0	0	0.165102	0	0.47111	0.00515107	0.195607	0	0.0577162	0.00219967	-1376.87	-116.393	-1493.26	0.9265	0.00201335	0.0282317	0.117699	0.0354578	0.0732117	0.00457802	1.9439e-09	0.738808
LNEN278s1_TU2	0.00588957	0.0030007	0.0169484	0	0.0555991	0.0135575	0	0.00118961	0.00424203	0.00129443	0.898279	0.368	0.0101	0.0319	0.736	0.102	-0.183	-0.132	0.069	0.000886	0.82	0.0118	0.0212	0.741	0.378	0.251	0.236	0.00571	3.29747	0.235349	0.272673	0.242914	0.831288	1.86471	1.86471	4.45546	7.78579	11.7826	59.9223	0	0	0	0	0	0	0	0	0	0.0175221	0	0	0	0	0	0.0716456	0	0	0.00497978	0	0	0	0	0.0118061	0	0.490262	0.00637594	0.337988	0	0.0491799	0.010241	-1320.79	-649.449	-1970.24	0.950555	0.00281111	0.0279427	0.165466	0.0390368	0.0693424	0.00158662	2.16499e-10	0.693814
LNEN278s1_TU3	0.00556862	0.00513565	0.0196457	0	0.0603467	0.014542	0	0.0006069	0.00539593	0.00318209	0.885576	0.27	0.0205	0.0341	0.751	0.0552	-0.199	-0.0729	0.0994	-0.00042	1.4	0.0146	0.0307	0.547	0.387	0.365	0.263	0.00563	5.65894	0.0821057	0.59304	0.326361	0.878569	2.47172	2.47172	5.85084	11.9123	12.6952	60.0667	0	0	0	0	0	0	0	0	0	0.0236819	0	0	0	0	0	0.0789093	0	0	0.000500055	0	0	0	0	0.0393802	0	0.447409	0.00619667	0.334894	0	0.060544	0.00848516	-1273.98	-486.456	-1760.44	0.940541	0.00282552	0.0272996	0.15152	0.0382489	0.0746005	0.00294901	1.23173e-10	0.702557
LNEN278s2_TU1	0.00750713	0.00573162	0.014574	0	0.053575	0.0129456	0	0.000446478	0.0109408	0.000563109	0.893716	0.333	0.0313	0.00361	1.15	0.131	-0.207	-0.196	0.123	-0.00159	1.23	0.0239	0.0592	0.273	0.405	0.47	0.319	0.011	3.30428	0.128485	0.843674	0.341213	0.858967	3.03043	3.03043	1.03963	11.9226	11.0331	87.7658	0	0	0	0	0	0	0	0	0	0.00934656	0	0	0	0	0	0.0871394	0	0	0	0	0	0	0	0	0	0.313288	0.0100659	0.475281	0	0.0928117	0.0120675	-1338.47	-629.752	-1968.22	0.950463	0.00166342	0.0410637	0.213423	0.0335462	0.0567929	0.00246569	3.88054e-08	0.651045
LNEN204_TU	0.00822999	0	0.0570937	0.0968088	0.00340578	0.0348499	0.060326	0.000972483	0.0102415	0.0427877	0.685284	0.939	0.0371	0.0339	1.04	0.0748	-0.0988	-0.243	0.119	-0.00259	0.228	0.0175	0.0324	0.193	0.18	0.0279	0.404	0.00989	2.03904	0.0537606	0.92809	0.282187	0.22953	8.16725	8.16725	1.24089	17.0388	28.0223	46.1167	0	0	0.000703073	0	0	0	0	0.000977216	0	0.000442089	0	0	0	0.0100806	0	0.217479	0	0	0	0	0	0.103249	0	0	0	0.0539387	0.00450614	0.0955129	0	0.247964	0.265147	-1120.24	-1147.11	-2267.35	0.963191	0.00879746	0.0198374	0.136133	0.0669864	0.215175	0.00274406	6.48907e-08	0.550327
LNEN205_TU	0.018313	0.00258407	0.0402202	0	0	0.0386958	0	0.00460222	0.0201558	0.145061	0.730368	0.793	0.0623	0.0171	0.852	0.228	-0.138	0.0382	0.192	-0.0113	1.02	0.0132	0.047	0.175	0.652	0.358	0.352	0.0121	11.4069	0.0751115	1.25759	0.294046	3.17003	7.87253	7.87253	2.00321	7.65081	7.86014	56.2827	0	0	0	0	0	0	0	0.0207439	0	0.000247155	0	0	0	0	0.000199087	0.0869432	0	0	0	0	0	0.0935967	0	0	0	0.121769	4.67674e-05	0.0981195	0	0.285676	0.292658	-1135.79	-647.433	-1783.22	0.941672	0.0134311	0.0320065	0.11284	0.0483356	0.120435	0.00630586	1.15899e-08	0.666646
LNEN207_TU	0.00245374	0	0.0110728	0.0316736	0	0.0264221	0.0278451	0.0352367	0.00845527	0.121327	0.735514	0.816	0.0344	0.174	1.02	0.239	-0.0966	-0.334	0.153	-0.00221	0.371	-0.00816	0.0327	0.0328	0.237	0.0933	0.179	0.00943	5.87822	3.07577	1.04777	0.151525	0.342945	5.43494	5.43494	0.718964	6.50378	5.9015	24.4244	0	0	0.00117524	0	0	0.00170097	0	0	0	0.0221294	0	0	0.000256871	0	0.00024829	0.0911967	0	0	0	0.0403658	0	0.0730497	0	0	0	0.0362891	0.00348678	0	0	0.351023	0.379078	-1427.72	-1240.12	-2667.84	0.977321	0.007246	0.0147294	0.0985494	0.0731525	0.144856	0.00468842	2.45017e-06	0.656775
LNEN208_TU	0.0125968	0.00522317	0.019712	0.00817319	0	0.0354254	0	0.00958839	0.0103084	0.123914	0.775059	1.16	0.0437	0.0918	1.17	0.217	-0.155	-0.237	0.165	-0.00877	0.605	0.00823	0.0474	0.0224	0.288	0.195	0.488	0.0124	6.52088	0.929315	1.3079	0.247028	0.633091	7.50026	7.50026	1.04908	6.39648	6.78338	54.317	0	0	0	0	0	0	0	0	0	0.0112919	0	0	0	0	0	0.0623341	0	0	0	0.0620659	0	0.0586634	0	0	0	0.0145362	0	0.00732395	0	0.408775	0.37501	-1161.95	-1143.44	-2305.39	0.964677	0.00912903	0.0258407	0.151933	0.0739309	0.116992	0.0047333	3.56884e-08	0.617441
LNEN211_TU	0.0121571	0.00218572	0.0350534	0.0738323	0	0.032128	0	0.00591778	0.0179563	0.0393515	0.781418	1.36	0.0429	0.0948	0.62	0.0234	-0.238	0.343	0.214	0.00518	0.508	0.0129	0.0453	0.0853	0.625	0.303	0.363	0.0137	2.13011	0.378247	1.86272	0.196441	1.86329	10.3476	10.3476	1.38487	11.3988	15.8974	146.012	0	0	0	0	0	0	0	6.02059e-05	0	0.0137008	0	0	0	0	0	0.151421	0	0	0	0.1374	0	0.00812055	0	0	0	0.256546	0.00462345	0.00900009	0	0.203751	0.215377	-186.052	-634.481	-820.534	0.884888	0.0121056	0.0755203	0.109957	0.072952	0.224148	0.00496579	2.69964e-07	0.500352
LNEN212_TU	0.0208522	0.00261438	0.0165745	0.0796877	0	0.0432523	0	0.0173119	0.0500618	0.0794974	0.690148	0.928	0.0694	0.0548	1.4	0.271	-0.349	-0.0212	0.282	-0.0222	2.54	0.0267	0.0857	0.216	0.836	0.335	0.554	0.0159	5.60053	0.553906	1.30221	0.245732	2.21861	15.8412	15.8412	2.20647	9.51379	8.35292	39.6731	0	0	0.000583308	0	0	0	0	0.0245934	0	0.00637781	0	0	0	0	0.00056833	0.119565	0	0.000537298	0	0.00597485	0	0.0812357	0	0	0	0.210495	0.0116124	0.094941	0	0.207073	0.236443	-996.14	-758.676	-1754.82	0.940261	0.0104895	0.0126245	0.123119	0.0514067	0.0863303	0.00602452	3.7365e-09	0.710006
LNEN214_TU	0.0212581	0.0203912	0.00818143	0.180116	0	0.0351356	0	0.141761	0.0442566	0	0.5489	2.6	0.0282	0.23	0.552	1.43	-0.358	0.549	0.205	0.0139	1.49	0.0522	0.0767	0.89	0.909	0.647	0.542	0.0207	4.05901	26.9923	2.54033	0.452681	3.09349	12.7357	12.7357	2.1919	11.3244	11.104	140.462	0	0	0	0	0	0	0	0.0201321	0	0.0340442	0	0	0	0	0	0.222882	0	0	0.00732691	0.0383026	0	0.00819868	0	0	0	0.0770869	0.00372824	0	0	0.331257	0.257041	9.0245	333.423	342.447	0.792893	0.0102786	0.0692475	0.0963188	0.0905314	0.0861397	0.0151802	4.77021e-09	0.632304
LNEN216_TU	0.025407	0.106445	0.0566319	0	0	0.028531	0	0.00854187	0.0583096	0.110638	0.605495	3.28	0.061	0.0893	0.588	0.182	-0.428	1.12	0.406	-0.00698	2.31	0.0318	0.273	0.582	1.02	0.908	0.637	0.0213	7.01807	0.623404	1.78403	0.519204	3.71412	18.2112	18.2112	4.24767	8.14797	15.3407	142.009	0	0	0	0	0	0	0	0.0175618	0	0.0466615	0	0	0	0	0.00100875	0.189082	0	0	0	0.0550764	0	0.0346134	0	0	0	0.122826	0.00563322	0.0286045	0	0.211675	0.287258	312.059	718.163	1030.22	0.727441	0.0126072	0.0595522	0.190288	0.0326361	0.120532	0.0198912	6.36526e-09	0.564494
LNEN218_TU	0.0175904	0	0	0.33804	0	0.0531575	0	0.024203	0.104488	0	0.462521	0.708	0.0257	0.0977	0.623	0.0443	-0.0719	-0.102	0.126	0.00802	0.612	0.0166	2.09	0.419	0.213	0.144	0.155	0.00789	1.48061	0.534904	1.11914	0.194379	0.70316	7.26503	7.26503	1.03446	4.64022	7.98471	17.7579	0	0	0.00219386	0	0	0	0	0.0139106	0	0.014258	0	0	0	0	0.000833037	0.149918	0	0	0	0	0	0.0346415	0	0	0	0.451071	0.00273213	0.115465	0	0.0720852	0.142891	-810.262	-66.9467	-877.209	0.888733	0.00682968	0.0122942	0.117876	0.0348783	0.0990047	0.00809838	3.88977e-10	0.721018
LNEN219_TU	0.0268243	0.0196084	0.0251152	0	0	0.0357649	0	0.00130311	0.0435404	0.0865707	0.761273	0.639	0.0398	0.152	1.24	-0.0975	-0.212	-0.0987	0.213	0.00437	1.58	0.00547	0.0495	0.114	0.584	0.225	0.328	0.0169	3.74331	0.523999	0.684908	0.218497	3.56905	4.39753	4.39753	1.64852	4.72734	8.34775	99.2339	0	0	1.72276e-05	0	0	0	0	0.000368677	0	0.0168411	0	0	0	0	0.000596683	0.119146	0	0	0	0.0067288	0	0.135854	0	0	0	0.196029	0.000315441	0.000413157	0	0.333416	0.190275	-730.657	-783.541	-1514.2	0.927652	0.0203627	0.0559275	0.13778	0.0457018	0.0926907	0.00254947	1.53491e-08	0.644988
LNEN223_TU	0.0235649	0	0.0198519	0	0	0.0180758	0	0.00361748	0.0440484	0.0731924	0.817649	0.9	0.0257	0.0216	0.893	0.0151	-0.164	-0.338	0.0727	-0.00855	0.541	0.00488	0.0226	-0.088	0.307	0.0367	0.245	0.00431	4.33876	0.0234213	0.344125	0.0986307	1.21263	3.33039	3.33039	0.574612	3.68366	6.08518	43.9663	0	0	0	0	0	0	0	0	0	0.00237895	0	0	0	0	0	0.082818	0	0	0	0	0	0.100396	0	0	0	0.0937598	0.00447606	0.0105843	0	0.439191	0.266395	-1263.09	-1554.82	-2817.9	0.981748	0.00790659	0.0228031	0.109971	0.0557102	0.128784	0.00323569	5.87095e-08	0.67159
LNEN225_TU	0.0117469	0	0.0125178	0.0292276	0	0.0380434	0	0.0114023	0.0119625	0.0956734	0.789426	0.499	0.0367	0.0438	1.33	0.445	-0.0967	-0.518	0.182	-0.0214	0.651	0.0157	0.0504	0.521	0.185	0.161	0.186	0.0123	9.89122	1.01893	1.86229	0.523579	0.224316	8.98298	8.98298	0.815872	9.22516	14.4179	50.4142	0	0	0	0	0	0	0	0	0	0.00424399	0	0	9.05253e-05	0.00109743	0	0.130732	0	0	0	0	0	0.112575	0	0	0	0	0.0279706	0.000655918	0	0.275637	0.446998	-1354.15	-1420.22	-2774.36	0.980512	0.0120434	0.00562337	0.204037	0.0812646	0.0942503	0.00429018	7.98911e-09	0.598491
LNEN226_TU	0.00357397	0	0.0531517	0	0.0197141	0.0218096	0.0527032	0	0.00861099	0.0324141	0.808022	1.07	0.0334	0.0203	0.742	-0.013	-0.0835	-0.129	0.089	-0.0117	0.283	0.0255	0.0232	-0.0312	0.148	0.0593	0.367	0.0069	0.684051	0.053436	0.840994	0.326644	0.188974	4.71911	4.71911	1.02827	15.4817	15.5	33.1839	0	0	0	0	0	0	0	0.00749503	0	0	0	0	0	0	0	0.163723	0	0	0	0	0	0.0734679	0	0	0	0.019671	0.00939634	0.020345	0	0.364992	0.34091	-1324.7	-1324.52	-2649.22	0.976739	0.011471	0.0146856	0.211857	0.0857619	0.156137	0.00362242	1.12034e-08	0.516465
LNEN227_TU	0.00591305	0	0.041553	0	0.0409999	0.0175156	0.0126001	0.00304691	0.0132113	0.0334321	0.831728	1.7	0.0419	0.101	0.835	-0.11	-0.0898	-0.136	0.107	-0.00257	0.145	0.0274	0.0273	0.0513	0.221	0.0569	0.344	0.0103	1.8299	0.106628	0.942035	0.238191	0.580319	5.94324	5.94324	1.03354	10.1554	16.97	52.228	0	0	0	0	0	0	0	0.0240303	0	0.00138682	0	0	0	0.000763414	0	0.179008	0	0	0.00622121	0	0	0.139129	0	0.000239973	0	0.0615932	0.00720348	0.114133	0	0.18688	0.279412	-671.914	-855.027	-1526.94	0.928349	0.0117928	0.0267294	0.153946	0.0647002	0.155384	0.00819354	1.33945e-08	0.579254
LNEN228_TU	0.00837503	0.00115178	0.0317173	0.101631	0.011479	0.0309699	0.0297416	0.0125034	0.0310862	0	0.741345	1.75	0.0613	0.174	1.4	-0.0265	-0.137	-0.255	0.232	-0.0115	0.788	0.0101	0.0488	0.0902	0.247	0.0941	0.388	0.0143	1.84628	0.640405	1.17021	0.431776	0.256624	10.3486	10.3486	1.41563	11.0342	17.6011	208.47	0	0	0	0	0	0	0	0.00734248	0	0.00581721	0	0	0	0.000700601	0.00435376	0.215945	0	0	0.0057631	0.0529692	0	0.0663148	0	0	0	0.104928	0.00898857	0.0869489	0	0.149196	0.290732	-297.365	-705.055	-1002.42	0.897008	0.00509288	0.131682	0.116789	0.0643667	0.216997	0.00689219	4.30568e-08	0.45818
LNEN229_TU	0.0482579	0.00045332	0.00785201	0.173394	0	0.0506884	0.0181472	0.0185697	0.0620941	0	0.620543	0.00407	-4.66e-05	7.88e-05	0.00251	-0.000304	0.000572	-0.000762	0.000191	1.28e-06	7.27e-05	-7.65e-06	5.04e-05	0.00561	-0.000512	0.00163	0.00157	1.89e-05	0.0515561	0	0.0376023	0	0.0731286	0.146598	0.146598	0	0.113067	0.456604	1.77637	0	0	0.051635	0	0	0	0	0	0	0.0889931	0	0	0.00258402	0	0	0.0526564	0	0	0	0.00762691	0	0.318537	0	0	0	0.419362	0	0	0	0.0436339	0.0149713	153.771	160.804	314.575	0.795379	0.010628	0.0211003	0.0842542	0.0456917	0.189484	0.00784698	1.82236e-07	0.640995
LNEN230_TU	0.00737564	0.0152341	0.0390555	0	0	0.00485398	0	0.105723	0.00523851	0.118403	0.704116	0.811	0.0571	0.0486	0.513	0.107	-0.224	0.381	0.154	-0.00685	0.314	0.0186	0.0688	0.176	0.462	0.316	0.369	0.0148	2.12081	1.57735	0.615336	0.213791	0.959432	5.68153	5.68153	1.60054	6.81173	16.1857	134.291	0	0	0	0	0	0	0	0.00200835	0	0.0049683	0	0	0	0.00457367	0.00538205	0.146607	0	6.85935e-05	0	0.121145	0.0114588	0.0476761	0	0	0	0.33801	0.00204255	0	0	0.106036	0.210023	54.7793	-282.905	-228.126	0.84109	0.0116075	0.0930321	0.120637	0.050062	0.156913	0.00696874	6.83283e-09	0.56078
LNEN232_TU	0.00534249	0	0.0152864	0.00800514	0	0.0348984	0	0.0148623	0.0142573	0.211569	0.695779	1.18	0.0422	-0.0116	1.36	0.556	-0.133	-0.568	0.159	-0.0197	0.594	0.0133	0.0384	-0.0076	0.322	0.0919	0.239	0.00835	7.98637	1.2964	1.13771	0.206405	0.825222	15.8172	15.8172	0.618676	9.44068	9.71189	19.1324	0	0	0	0	0	0	0	0	0	0.00163752	0	0	0	0	0	0.0937513	0	0	0	0	0	0.0306993	0	0	0	0	0.0190157	0.0556067	0	0.382727	0.416562	-1579.48	-1668.72	-3248.2	0.991795	0.0100529	0.0118883	0.140119	0.081074	0.141905	0.00403968	6.52056e-08	0.610921
LNEN237_TU	0	0	0	0.244114	0	0.196879	0	0	0.0572199	0	0.501787	0.0212	0.00429	0.0218	0.101	-0.00572	0.0153	-0.0157	0.0189	-0.000341	0.0777	0.00183	0.00409	0.0213	0.0142	0.0506	0.0161	0.00133	0.453764	0	0.406571	0.0222224	0.190152	0.663485	0.663485	0.196113	1.38553	1.51492	5.72944	0	0	0.0027558	0	0	0	0	0	0	0.0154338	0	0	0	0	0	0.102684	0	0	0	0	0	0.0757985	0	0	0	0.377243	0.0056429	0	0	0.15996	0.260482	-1113.97	-687.759	-1801.73	0.942583	0.0032118	0.0245479	0.0720983	0.0512758	0.183937	0.00082207	3.35576e-07	0.664106
LNEN238_TU	0.0187818	0.00252078	0.0162427	0.164037	0	0.0568428	0.101716	0.0253385	0.0374135	0	0.577107	3.59	0.0448	0.264	0.833	0.245	-0.318	0.446	0.274	0.0038	1.1	0.0202	0.344	2.09	0.671	0.296	0.567	0.0159	5.88203	2.49631	1.5819	0.546019	1.37434	37.1975	37.1975	1.80582	5.31681	7.85823	28.9377	0	0	0.00098561	0	0	0	0	0.0543388	0	0.0216153	0	0	0	0	0	0.190901	0	0	0	0	0	0.0410441	0	0	0	0.16677	0.0264328	0.0259128	0	0.126291	0.345708	-796.251	477.148	-319.103	0.848238	0.00968331	0.0124748	0.190313	0.0812858	0.124596	0.0295104	2.12193e-08	0.552137
LNEN239_TU	0.0123097	0	0.0139111	0.152072	0	0.0700532	0	0.0100216	0.0390112	0	0.702622	0.314	0.0183	0.102	0.594	0.118	-0.0905	-0.136	0.118	0.00512	0.663	0.0207	0.0356	0.164	0.149	0.17	0.171	0.00781	1.61421	1.19879	0.926936	0.19503	0.308413	3.74554	3.74554	0.810192	3.70688	7.3696	22.6349	0	0	0.00549209	0	0	0.001292	0	0.00546512	0	0.00777929	0	0	0.000125579	0	0.000502364	0.0969659	0	0.000412741	0	0	0	0.0881723	0	0	0	0.456638	0.00265286	0.0552769	0	0.134875	0.14435	-960.345	-672.459	-1632.8	0.934013	0.00345396	0.0130777	0.0878615	0.0280629	0.0963301	0.00381608	1.44441e-08	0.767398
LNEN240_TU	0.0244156	0.0141659	0.0714357	0.100086	0	0.0439389	0	0.0153301	0.0276884	0	0.702939	2.34	0.04	0.279	0.455	-0.14	-0.271	0.642	0.236	0.00762	1.89	0.0131	1.86	0.337	0.794	0.89	0.428	0.0168	2.93561	0.797558	1.45598	0.38426	2.89379	10.648	10.648	2.8149	8.7185	13.7094	205.243	0	0	0.000640412	0	0	0	0	0.0516444	0	0.00627892	0	0	0	0	0.000619536	0.208628	0	0	0.0249238	0	0	0.0604969	0	0	0	0.118805	0.00717314	0.205124	0	0.110007	0.205659	288.52	245.651	534.172	0.775432	0.0128334	0.108225	0.125039	0.0327164	0.103091	0.0140246	3.00096e-09	0.604071
LNEN241_TU	0.010773	0.0155853	0.0493425	0.00872713	0.0351324	0.0247967	0.0450723	0.0125034	0.0253795	0.0264102	0.746278	1.53	0.0456	0.181	0.979	0.0761	-0.0768	0.202	0.6	0.026	0.665	0.0235	0.074	-0.11	0.349	0.139	0.363	0.013	4.33843	1.75694	2.11352	0.300357	1.28854	4.87165	4.87165	3.77212	9.95022	23.0058	123.348	0	0	0.000382769	0	0	0	0.000396178	0.00900364	0	0.0043671	0	0	0	0.0336458	0.000345872	0.21834	0	0	0.0184496	0	0	0.111782	0	0	0	0.131672	0.000442755	0.14388	0	0.142876	0.184417	-261.801	167.252	-94.5493	0.830323	0.010095	0.0647133	0.229327	0.0253342	0.203742	0.00621571	5.60521e-09	0.460573
LNEN244_TU	0.0182488	0	0.0357329	0.0316526	0.0150297	0.027379	0.0247588	0.00677671	0.028291	0.0208892	0.791241	0.98	0.0417	0.0243	1.43	-0.0263	0.0146	-0.181	0.285	-0.00473	0.336	0.0199	0.0445	0.319	0.527	0.199	0.363	0.0119	2.48933	0.467564	0.479787	0.265985	5.70057	7.26143	7.26143	1.70087	12.5881	13.599	119.937	0	0	0	0	0	0	0	0.0056943	0	0.00289574	0	0	0	0	0	0.187669	0	0	0.00861703	0.0242703	0	0.0646665	0	0	0	0.0229569	0.013185	0.119411	0	0.24447	0.306164	-684.724	-848.209	-1532.93	0.928676	0.0202171	0.0461634	0.167896	0.076251	0.155329	0.0039202	2.59995e-08	0.530224
LNEN249_TU	0.034354	0.0198235	0.0208333	0	0	0.028254	0	0.0011737	0.0342042	0.088461	0.772896	1.39	0.0533	0.0901	1.1	0.0785	-0.32	-0.0392	0.168	-0.0114	1.34	0.00979	0.0562	0.109	0.604	0.287	0.484	0.0122	7.16357	0.187242	0.576631	0.360996	1.46638	7.65581	7.65581	1.89622	6.91365	12.3016	71.0319	0	0	0	0	0	0	0	0.000327078	0	0.0126515	0	0	0	0	0	0.15604	0	0	0	0.0174038	0	0.0961555	0	0	0	0.0535915	0.0100636	0	0	0.378963	0.274805	-710.477	-1118.11	-1828.58	0.943892	0.00933349	0.0304157	0.145859	0.0736828	0.15205	0.00453803	1.37804e-07	0.584121
LNEN250_TU	0.0287981	0.00399545	0.0430437	0.0680455	0	0.0236604	0	0.0133136	0.125295	0	0.693849	2.01	0.05	0.265	1.19	-0.237	-0.237	0.177	0.269	-0.00134	0.791	0.0258	0.0494	0.27	1.01	0.363	0.376	0.0103	3.68523	0.726612	1.04758	0.382314	4.46489	13.8835	13.8835	2.64418	13.2826	13.4599	42.271	0	0	0.000632684	0	0	0.00444624	0	0.0455341	0	0.0406287	0	0	0	0	0	0.261884	0	0	0	0	0	0.0380012	0	0	0	0.115633	0.0120478	0	0	0.148614	0.332579	-944.929	508.868	-436.061	0.857205	0.0142552	0.0129365	0.103439	0.0509662	0.147162	0.011096	1.03441e-07	0.660144
LNEN258_TU	0.000935755	0	0	0.267455	0	0.0493853	0	0.023293	0.043887	0	0.615044	0.142	0.00893	0.0482	0.433	0.151	-0.00472	-0.244	0.0434	-0.00133	0.121	-0.00149	0.0108	0.0597	0.0332	0.0536	0.0357	0.00302	1.14008	0.756767	0.445796	0.0310694	0.276535	1.15523	1.15523	0.269406	6.06375	3.67737	5.98266	0	0	0.000520062	0	0	0	0	0	0	0.0193275	0	0	0	0	0	0.0224412	0	0	0	0	0	0.0801824	0	0	0	0.334704	0	0	0	0.274602	0.268223	-2039.5	-1478.9	-3518.41	0.996084	0.00189185	0.00287663	0.0591948	0.0197539	0.034914	0.000915607	1.33442e-07	0.880453
LNEN263_TU	0.0059626	0	0.0308003	0.0347274	0.0172167	0.0249984	0.0336435	0	0.0155637	0.0128078	0.82428	0.676	0.0351	0.02	0.574	0.0125	-0.0667	-0.073	0.077	-0.00888	0.16	0.0113	0.0235	-0.00673	0.121	0.0271	0.317	0.00614	1.02695	0.0596752	0.320018	0.213178	0.196896	4.2756	4.2756	0.528027	19.2739	10.894	23.4662	0	0	0	0	0	0	0	0	0	0.0103534	0	0	0	0	0	0.140812	0	0	0	0	0	0.0946276	0	0	0	0.276316	0.00180032	0	0	0.215328	0.260763	-1637.69	-1453.53	-3091.22	0.988586	0.00747401	0.0157938	0.131697	0.0787223	0.165923	0.00171175	1.77653e-08	0.598678
LNEN268_TU	0.00982193	0	0.0335639	0.0520953	0.00986461	0.0293598	0	0.00691285	0.0844605	0	0.773921	0.583	0.0879	0.0381	0.378	-0.0449	0.00116	-0.0418	0.0824	-0.00828	0.0894	-0.00581	0.0161	-0.0065	0.0338	0.0201	0.0457	0.00459	0.787881	0	0.402487	0.367849	0.197912	2.6078	2.6078	0.215143	16.0715	8.95925	14.3863	0	0	0.000140582	0	0	0.000128217	0	0.00839359	0	3.84765e-05	0	0	9.90525e-05	0	0.000148201	0.112636	0	0	0	0	0	0.0359008	0	0	0	0.124354	0.0163418	0.118605	0	0.279759	0.303455	-1872.33	-1445.47	-3317.8	0.993049	0.00980806	0.00790765	0.165494	0.0658574	0.0867022	0.00259186	1.27488e-08	0.661639
LNEN269_TU	0.0355661	0	0.045098	0	0	0.0338609	0	0.00356422	0.0657604	0.118485	0.697666	0.527	0.0652	-0.0617	1.01	0.207	-0.352	0.176	0.16	-0.0113	1.09	0.0238	0.0643	0.453	0.776	0.458	0.492	0.0117	11.0062	0.30493	0.813448	0.225411	2.18974	8.91725	8.91725	1.01638	9.99767	11.3475	45.4181	0	0	0.000221839	0	0	0	0	0.00134759	0	0	0	0	0	0	0.000377689	0.135564	0	0	0	0	5.70016e-05	0.1061	0	0	0	0	0.0059925	0.0640196	0	0.439362	0.246957	-1294.06	-1397	-2691.07	0.978037	0.00707958	0.022029	0.100876	0.0602598	0.159531	0.00271457	2.67531e-08	0.647509
LNEN273_TU	0.0123118	0	0.0453444	0	0	0.0280628	0	0.0260487	0.0334209	0.167898	0.686914	1.06	0.0459	0.037	1.22	0.21	-0.144	-0.376	0.131	-0.0178	0.391	0.00738	0.0576	0.278	0.332	0.0719	0.352	0.00894	4.72742	0.322861	0.963334	0.196263	0.957373	8.16308	8.16308	0.488746	6.36823	10.7167	54.1498	0	0	0	0	0	0	0	0.00101051	0	0.00834631	0	0	0	0	0	0.133511	0	0	0	0	0	0.160734	0	0	0	0.0625109	0.00382394	0.0480621	0	0.331027	0.250974	-1042.97	-1243.78	-2286.75	0.963952	0.00517837	0.0400806	0.132667	0.0937424	0.221278	0.00574163	9.54933e-07	0.501312
LNEN276_TU	0.0327035	0	0.0274601	0	0	0.0238901	0	0.00603385	0.0190853	0.124804	0.766023	1.08	0.0479	0.203	1.13	0.0293	-0.36	-0.0168	0.294	0.00468	0.899	0.00406	0.049	0.197	1.19	0.139	0.438	0.0126	6.64472	0.719398	1.55419	0.364732	4.57313	8.05405	8.05405	1.11474	6.61124	8.27463	43.7058	0	0	0.000577519	0	0	0	0	0	0	0.0122088	0	0	0	0.000858786	0	0.0954693	0	0	0	0	0	0.129248	0	0	0	0	0.00561249	0.0551047	0	0.398043	0.302878	-1107.87	-860.895	-1968.77	0.950488	0.0190506	0.0167855	0.15667	0.0651683	0.0945738	0.00461402	2.89444e-08	0.643138
LNEN278s2_TU2	0.00597453	0.00326876	0.0135183	0	0.0573253	0.0131874	0	0.000652972	0.00869061	0	0.897382	0.617	0.0305	0.0774	1.11	0.0809	-0.164	-0.389	0.0659	-0.00407	1.28	0.018	0.0462	0.0302	0.33	0.314	0.247	0.00839	3.2628	0.567682	0.558014	0.336226	0.677592	2.48367	2.48367	0.899812	10.2671	10.5698	66.4171	0	0	0	0	0	0	0	0	0	0.011192	0	0	0	0	0	0.111747	0	0	0.00546034	0	0	0	0	0	0	0.369412	0.0110412	0.412331	0	0.069448	0.0093686	-1306.26	-585.603	-1891.87	0.946919	0.00114715	0.0284346	0.193672	0.0334176	0.0502094	0.00184831	3.24138e-10	0.691271
LNEN278s2_TU3	0.00709082	0.0106166	0.0199837	0	0.0579529	0.0143781	0	0.00171133	0.013427	0	0.87484	0.617	0.0457	0.193	1.61	-0.000243	-0.204	-0.449	0.173	-0.0051	2.41	0.0154	0.072	0.561	0.473	0.471	0.346	0.0145	3.95039	0.367682	1.23007	0.381164	1.14718	5.45471	5.45471	2.05393	12.5941	14.4417	102.401	0	0	0	0	0	0	0	0	0	0.0207144	0	0	0	0	0	0.135114	0	0	0.0112148	0	0	0	0	0.0795698	0	0.277137	0.00839332	0.383711	0	0.0663001	0.0178457	-844.019	-81.0903	-925.109	0.891934	0.00230328	0.0409738	0.193717	0.0293599	0.0712767	0.00556419	5.13796e-10	0.656805
																																																					Basal	Lower Airway Progenitor	Goblet	Club	Multiciliated	NE early 1	NE early 2	Neuroendocrine CALCA+	Neuroendocrine NEUROD1+
																																																					0	0.145581	0.190882	0.344939	0	0	0	0.21297	0.105628
																																																					0	0	0.0681005	0.114346	0.0052354	0.142106	0	0.421382	0.248831
