## Supplementary Table for "A clinically relevant morpho-molecular classification of lung neuroendocrine tumours": Supplementary_Table_S11.xlsx

### Sheet: Table S11
Supplementary Table S11: Immune archetypes
sample_id	Immune archetype cluster	Molecular group/tumour type	Cluster label	Tcell	Myeloid	Stroma	CD4	CD8	Macro	ClasMono	Treg	DC1	DC2	CD4CD8ratio	DC2DC1ratio	MonoMacratio
LNEN002	C1	Ca B	Immune_stroma_desert	0.0731548	0.214892	0.0901372	0.187459	0.17113	0.225996	0.148922	0.18354	0.0790333	0.168517	2.05231	-0.586196	-2.2363
LNEN003	C1	Ca A2	Immune_stroma_desert	0.0744611	0.293272	0.157413	0.097322	0.170477	0.362508	0.11757	0.0535598	0.023514	0.0796865	1.41201	-0.806023	-3.71177
LNEN004	C1	Ca A2	Immune_stroma_desert	0.0646636	0.0744611	0.161332	0.0947093	0.15872	0.393207	0.0352711	0.0842587	0.0222077	0.106466	1.47106	-0.44108	-5.48505
LNEN005	C2	sc-enriched	Immune_rich	0.623122	0.815153	0.475506	0.885696	0.99804	0.694317	0.587851	0.212933	0.321359	0.414108	-0.646152	-0.262725	0.0670824
LNEN006	C1	Ca A2	Immune_stroma_desert	0.181581	0.305029	0.397126	0.128674	0.126061	0.239059	0.256695	0.149575	0.0842587	0.243632	1.97407	0.0581875	-0.32248
LNEN007	C1	Ca B	Immune_stroma_desert	0.0182887	0.0346179	0.0685826	0.107773	0.0457218	0.0143697	0.0209014	0.0333116	0.0189419	0.0143697	2.77505	-2.06324	-1.90103
LNEN008	C1	Ca B	Immune_stroma_desert	0.00914435	0.0306989	0.00783801	0.0222077	0.0182887	0.0489876	0.116264	0.0378837	0.0267799	0.0365774	2.20971	-1.60693	-1.04566
LNEN009	C3	Ca B	Immune_desert	0.266492	0.452645	0.803396	0.292619	0.35663	0.523187	0.26388	0.201176	0.248857	0.310908	1.72558	-0.493348	-1.66542
LNEN010	C1	Ca B	Immune_stroma_desert	0.0372306	0.149575	0.069889	0.210973	0.136512	0.0581319	0.188112	0.0457218	0.10516	0.0359242	2.48174	-2.51648	0.288303
LNEN011	C1	Ca A2	Immune_stroma_desert	0.180927	0.2887	0.25147	0.173089	0.273024	0.498367	0.136512	0.148269	0.0751143	0.269758	1.23762	0.430065	-3.93353
LNEN012	C2	sc-enriched	Immune_rich	0.5774	0.63096	0.0607446	0.295885	0.864794	0.669497	0.685826	0.386022	0.35467	0.2371	-0.390039	-1.84315	0.688955
LNEN013	C1	Ca A1	Immune_stroma_desert	0.457871	0.309602	0.194644	0.262573	0.289353	0.295885	0.187459	0.207707	0.174396	0.279556	1.95607	-0.30046	-1.90212
LNEN014	C1	Ca B	Immune_stroma_desert	0.00849118	0.0150229	0.0620509	0.00914435	0.0104507	0.0516003	0.0313521	0.00849118	0.0411496	0.0274331	1.94277	-2.11594	-2.75429
LNEN015	C1	Ca B	Immune_stroma_desert	0.0365774	0.202482	0.103854	0.206401	0.0829523	0.0555193	0.372306	0.0215545	0.0627041	0.0444154	2.88166	-2.01125	2.76845
LNEN016	C3	Ca A2	Immune_desert	0.306989	0.506858	0.740692	0.258654	0.531679	0.619203	0.228609	0.131287	0.0862182	0.308295	0.722775	0.623293	-2.5556
LNEN017	C1	Ca B	Immune_stroma_desert	0.115611	0.267146	0.26388	0.166558	0.291313	0.325931	0.151535	0.0496408	0.415415	0.250163	1.07129	-2.16774	-2.84379
LNEN018	C1	Ca A2	Immune_stroma_desert	0.275637	0.391901	0.188112	0.111039	0.222077	0.316786	0.230568	0.130634	0.133899	0.333116	1.14445	0.460173	-1.15177
LNEN019	C1	Ca A1	Immune_stroma_desert	0.470934	0.114304	0.148269	0.192031	0.141084	0.265186	0.154801	0.481385	0.143697	0.10516	2.3456	-1.78334	-2.35122
LNEN020	C1	Ca B	Immune_stroma_desert	0.135206	0.174396	0.286088	0.239713	0.137165	0.206401	0.541476	0.0875245	0.0725016	0.0960157	2.79933	-1.39376	2.19574
S00016	C1	Ca A1	Immune_stroma_desert	0.337035	0.137818	0.112345	0.237753	0.177008	0.247551	0.155454	0.169824	0.0764206	0.126061	2.422	-0.999909	-2.2521
S00022	C1	SCLC	Immune_stroma_desert	0.261267	0.170477	0.176355	0.418681	0.259961	0.193991	0.139125	0.88243	0.186153	0.11757	2.85185	-1.95298	-2.15021
S00050	C2	SCLC	Immune_rich	0.698236	0.421293	0.313521	0.2887	0.584585	0.418027	0.264533	0.806009	0.44546	0.519268	0.7085	-0.356323	-1.24807
S00076	C3	Ca A1	Immune_desert	0.456564	0.322012	0.610712	0.241672	0.265186	0.454605	0.252776	0.363161	0.246897	0.297845	1.89821	-0.59816	-1.52408
S00089	C1	Ca B	Immune_stroma_desert	0.107773	0.126061	0.0424559	0.207054	0.163945	0.00522534	0.0300457	0.311561	0.0809928	0.0306989	2.23743	-2.45622	-0.504947
S00094	C1	Ca A2	Immune_stroma_desert	0.0790333	0.093403	0.135859	0.127368	0.114958	0.163945	0.0764206	0.0542129	0.011757	0.0535598	2.05898	-0.446471	-3.18054
S00118	C1	Ca B	Immune_stroma_desert	0.0437622	0.232528	0.0914435	0.0757675	0.112998	0.821685	0.0261267	0.125408	0.0705421	0.0313521	1.72262	-2.35682	-7.57356
S00128	C1	Ca A1	Immune_stroma_desert	0.380797	0.526453	0.239713	0.223383	0.346179	0.614631	0.176355	0.272371	0.193338	0.316133	1.09516	-0.120201	-3.59893
S00396	C2	LCNEC	Immune_rich	0.721097	0.666231	0.430438	0.571522	0.396473	0.847812	0.892227	0.456564	0.458524	0.348792	2.32574	-1.57582	1.43398
S00400	C2	LCNEC	Immune_rich	0.691705	0.568256	0.457871	0.508818	0.374265	0.549967	0.448073	0.809928	0.739386	0.729589	2.31668	-0.647914	-0.0993696
S00472	C3	SCLC	Immune_desert	0.465709	0.421946	0.573481	0.293926	0.427172	0.536904	0.259308	0.753756	0.366427	0.414762	1.39903	-0.498375	-1.74824
S00501	C2	SCLC	Immune_rich	0.87002	0.712606	0.690398	0.480078	0.715872	0.78968	0.423906	0.736773	0.744611	0.668191	0.840117	-1.03534	-1.24504
S00515	C1	Ca A2	Immune_stroma_desert	0.277596	0.330503	0.126061	0.197257	0.310908	0.343566	0.213586	0.11757	0.145656	0.231221	1.13901	-0.461734	-1.53707
S00516	C1	Ca A2	Immune_stroma_desert	0.089484	0.0711953	0.158067	0.137165	0.0502939	0.250163	0.0849118	0.0920967	0.0404964	0.0646636	2.88052	-1.31876	-3.66952
S00517	C1	LCNEC	Immune_stroma_desert	0.0489876	0.167864	0.214892	0.270411	0.0548661	0.286741	0.15676	0.239059	0.14435	0.0992815	3.94985	-1.88317	-2.47272
S00520	C1	Ca B	Immune_stroma_desert	0.015676	0.0418027	0.0757675	0.0868713	0.0653168	0.0176355	0.0757675	0.0124102	0.0372306	0.0920967	2.28843	-1.02404	-0.857854
S00529	C1	LCNEC	Immune_stroma_desert	0.218158	0.0666231	0.101894	0.0463749	0.081646	0.211626	0.184193	0.151535	0.294579	0.223383	1.63066	-1.57036	-1.42334
S00531	C2	LCNEC	Immune_rich	0.551274	0.496408	0.426519	0.306336	0.402351	0.764206	0.341607	0.35663	0.693664	0.605487	1.58488	-1.14444	-1.80256
S00534	C1	LCNEC	Immune_stroma_desert	0.352711	0.260614	0.152188	0.760287	0.0529066	0.0822992	0.198563	0.380144	0.440888	0.186153	5.27669	-2.90724	0.183456
S00540	C4	LCNEC	Immune_stromal	0.970607	0.951666	0.508165	0.40627	0.863488	0.954931	0.695624	0.903984	0.806662	0.843893	0.0725309	-0.354108	-0.77748
S00550	C4	LCNEC	Immune_stromal	0.755062	0.840627	0.56695	0.943828	0.751143	0.895493	0.718485	0.69889	0.686479	0.771391	1.71923	-0.267397	-0.210828
S00567	C2	LCNEC	Immune_rich	0.533638	0.380797	0.470934	0.967342	0.38145	0.399086	0.269758	0.609406	0.509471	0.267146	3.41864	-2.49214	-1.08023
S00570	C2	LCNEC	Immune_rich	0.612671	0.567603	0.379491	0.446767	0.47224	0.40627	0.387329	0.289353	0.434357	0.542129	1.79417	-0.162164	0.0452943
S00581	C3	LCNEC	Immune_desert	0.4742	0.459177	0.778576	0.675376	0.308295	0.378837	0.377531	0.3403	0.246244	0.450686	2.99756	0.550717	0.115097
S00584	C3	LCNEC	Immune_desert	0.210973	0.475506	0.358589	0.540823	0.237753	0.566297	0.221424	0.360549	0.325931	0.129327	3.22426	-2.78664	-2.4036
S00587	C4	LCNEC	Immune_stromal	0.940562	0.973873	0.821032	0.369693	0.896799	0.976486	0.800784	0.869366	0.811888	0.834749	-0.24379	-0.42424	-0.357799
S00602	C1	LCNEC	Immune_stroma_desert	0.425212	0.359895	0.081646	0.225343	0.348792	0.353364	0.193338	0.32789	0.398432	0.346179	1.09782	-1.21258	-2.08701
S00608	C1	LCNEC	Immune_stroma_desert	0.0346179	0.233181	0.326584	0.275637	0.097322	0.283475	0.252123	0.254082	0.219464	0.281515	3.47139	-0.542681	-0.620476
S00609	C2	LCNEC	Immune_rich	0.830176	0.627041	0.451992	0.281515	0.613978	0.519922	0.627694	0.479425	0.879817	0.482038	0.556423	-2.74078	0.931261
S00613	C3	LCNEC	Immune_desert	0.220118	0.591117	0.295885	0.465056	0.444807	0.548008	0.279556	0.36904	0.27629	0.265839	1.94417	-1.14233	-1.55099
S00640	C4	LCNEC	Immune_stromal	0.74853	0.89484	0.879164	0.483997	0.690398	0.700196	0.60418	0.72371	0.867407	0.900065	0.959995	-0.313445	0.114558
S00694	C3	LCNEC	Immune_desert	0.455911	0.440235	0.567603	0.234487	0.238406	0.325278	0.241019	0.700196	0.285434	0.214892	1.93582	-1.64452	-1.07808
S00710	C3	LCNEC	Immune_desert	0.568256	0.523841	0.679948	0.371653	0.354017	0.423253	0.246897	0.702155	0.442848	0.436316	2.11595	-0.833252	-1.48823
S00711	C3	LCNEC	Immune_desert	0.472894	0.572175	0.769432	0.5774	0.286741	0.51143	0.399739	0.478772	0.316786	0.408883	2.99162	-0.285763	-0.238366
S00712	C2	LCNEC	Immune_rich	0.549314	0.662965	0.480732	0.331156	0.334422	0.717831	0.390594	0.523187	0.50098	0.585892	2.05939	-0.254345	-1.16282
S00713	C2	LCNEC	Immune_rich	0.697583	0.681907	0.613325	0.783148	0.572175	0.661659	0.504246	0.570216	0.674069	0.785108	1.9431	-0.158729	-0.21402
S00714	C2	LCNEC	Immune_rich	0.67015	0.73808	0.702155	0.357283	0.61659	0.622469	0.636839	0.763553	0.702155	0.72175	0.925154	-0.55106	0.594337
S00716_B	C1	Ca B	Immune_stroma_desert	0.103201	0.318746	0.0418027	0.231221	0.077727	0.093403	0.145003	0.0463749	0.0927498	0.0875245	3.21027	-1.69327	-1.12962
S00718	C3	LCNEC	Immune_desert	0.565643	0.246897	0.639451	0.478772	0.414762	0.21228	0.256042	0.99804	0.308948	0.252776	2.07559	-1.4838	-0.131334
S00725	C1	LCNEC	Immune_stroma_desert	0.236447	0.250163	0.222077	0.42064	0.145003	0.271065	0.180274	0.448726	0.319399	0.229262	3.70767	-1.71644	-1.88782
S00732	C3	LCNEC	Immune_desert	0.350098	0.463096	0.357936	0.949706	0.31548	0.446114	0.693011	0.273677	0.369693	0.141737	3.65278	-2.89955	1.59309
S00733	C4	LCNEC	Immune_stromal	0.900718	0.502939	0.916395	0.314827	0.551274	0.438929	0.374918	0.941215	0.536904	0.648596	0.985732	-0.116638	-0.181326
S00739	C2	LCNEC	Immune_rich	0.759634	0.730895	0.310255	0.352057	0.512084	0.627694	0.500327	0.451339	0.514043	0.431744	1.317	-1.21264	-0.108169
S00790	C4	LCNEC	Immune_stromal	0.962769	0.98563	0.689745	0.430438	0.893534	0.900065	0.878511	0.767472	0.688439	0.871979	-0.0689948	0.264152	0.996286
S00791	C4	LCNEC	Immune_stromal	0.80405	0.909863	0.557805	0.466362	0.630307	0.824951	0.830176	0.587198	0.952319	0.687786	1.14124	-2.29709	0.896027
S00793	C3	LCNEC	Immune_desert	0.384716	0.517309	0.484651	0.288047	0.352711	0.428478	0.267799	0.373612	0.3403	0.262573	1.71938	-1.61463	-1.24007
S00794	C3	LCNEC	Immune_desert	0.269105	0.392554	0.507511	0.248204	0.293926	0.242325	0.391901	0.766166	0.387982	0.280209	1.82878	-1.66471	1.04714
S00795	C2	LCNEC	Immune_rich	0.63292	0.59177	0.370346	0.739386	0.44546	0.600914	0.357283	0.535598	0.623122	0.683867	2.39675	-0.406198	-1.03208
S00796	C3	LCNEC	Immune_desert	0.433703	0.46179	0.391248	0.593076	0.358589	0.453952	0.454605	0.306336	0.559765	0.232528	2.5392	-3.01495	0.323691
S00799	C2	LCNEC	Immune_rich	0.493795	0.707381	0.440235	0.276943	0.421946	0.774657	0.286741	0.222077	0.412149	0.510777	1.31463	-0.21693	-2.43628
S00825	C4	SCLC	Immune_stromal	0.923579	0.918354	0.517962	0.561071	0.839321	0.913782	0.568256	0.839321	0.812541	0.832136	0.468904	-0.445989	-1.08639
S00827	C3	SCLC	Immune_desert	0.598302	0.480078	0.681254	0.295232	0.501633	0.443501	0.262573	0.823645	0.390594	0.357283	1.10317	-1.08204	-1.35317
S00829	C2	SCLC	Immune_rich	0.849771	0.667538	0.467668	0.265186	0.595689	0.73612	0.467015	0.59177	0.866754	0.494448	0.469818	-2.58708	-0.754589
S00830	C4	SCLC	Immune_stromal	0.907903	0.954931	0.864141	0.623775	0.932724	0.964729	0.685173	0.966035	0.911169	0.974526	0.049547	0.0306227	-0.920051
S00832	C1	SCLC	Immune_stroma_desert	0.281515	0.275637	0.241672	0.389288	0.260614	0.246897	0.242978	0.519268	0.118877	0.107773	2.77095	-1.59714	-0.530777
S00836	C2	SCLC	Immune_rich	0.703462	0.51339	0.49902	0.535598	0.67015	0.716525	0.313521	0.780536	0.642717	0.651208	1.1269	-0.697257	-1.80149
S00837	C4	SCLC	Immune_stromal	0.879164	0.896799	0.6597	0.452645	0.775963	0.956238	0.595689	0.807315	0.868713	0.80405	0.55036	-0.934832	-1.30071
S00838	C3	SCLC	Immune_desert	0.463749	0.742652	0.811888	0.26388	0.509471	0.408883	0.39386	0.548008	0.325278	0.603527	0.845993	0.812302	0.114913
S00858	C1	Ca A2	Immune_stroma_desert	0.0640105	0.0254735	0.0228609	0.0770738	0.131287	0.0385369	0.0320052	0.0169824	0.0169824	0.0463749	1.589	-1.13133	-2.48675
S01060_B_TU	C1	Ca A1	Immune_stroma_desert	0.219464	0.015676	0.116917	0.169824	0.085565	0.406924	0.0457218	0.0822992	0.138472	0.0672763	2.61203	-2.15437	-5.39746
S01093	C2	LCNEC	Immune_rich	0.619856	0.460483	0.296538	0.428478	0.415415	0.520575	0.296538	0.612018	0.493795	0.466362	1.96294	-0.891077	-1.23435
S01103	C1	Ca A2	Immune_stroma_desert	0.06597	0.109732	0.102547	0.0679295	0.0764206	0.133246	0.0718485	0.0274331	0.0646636	0.0111039	1.95447	-3.26891	-3.02468
S01202	C1	Ca B	Immune_stroma_desert	0.0496408	0.0124102	0.0313521	0.0986283	0.0920967	0.00783801	0.0790333	0.0829523	0.0849118	0.0202482	2.05927	-2.89122	0.228633
S01242	C4	SCLC	Immune_stromal	0.936643	0.862835	0.675376	0.559765	0.732854	0.875898	0.56695	0.813194	0.866101	0.743305	0.900418	-1.20695	-0.882878
S01248	C2	SCLC	Immune_rich	0.747224	0.795558	0.454605	0.335075	0.586545	0.786414	0.482691	0.581319	0.598302	0.6597	0.943681	-0.402694	-0.912187
S01318	C3	LCNEC	Immune_desert	0.532332	0.530372	0.648596	0.980405	0.242325	0.389941	0.312867	0.38341	0.355323	0.436969	4.35453	-0.256724	-0.472351
S01407	C2	LCNEC	Immune_rich	0.476159	0.508818	0.245591	0.254735	0.468975	0.54017	0.827564	0.304376	0.467015	0.509471	0.972241	-0.530274	2.08034
S01453	C3	SCLC	Immune_desert	0.401698	0.479425	0.600914	0.320705	0.471587	0.564337	0.227302	0.521881	0.247551	0.31744	1.37609	-0.450844	-2.32952
S01468	C4	LCNEC	Immune_stromal	0.843893	0.92162	0.580013	0.916395	0.849118	0.871326	0.532985	0.939255	0.981058	0.986937	1.17459	-0.487768	-1.04261
S01493	C1	Ca B	Immune_stroma_desert	0.0385369	0.077727	0.141737	0.0999347	0.0731548	0.0692358	0.123449	0.081646	0.0594383	0.193991	2.28418	-0.181532	-1.15815
S01494	C3	SCLC	Immune_desert	0.36708	0.419334	0.534944	0.745918	0.393207	0.539517	0.203135	0.883736	0.167864	0.221424	2.64459	-0.757577	-2.73083
S01496	C4	LCNEC	Immune_stromal	0.957544	0.9484	0.840627	0.619203	0.9484	0.996081	0.5774	0.986937	0.93403	0.977792	-0.084354	-0.0735609	-2.28231
S01499	C2	LCNEC	Immune_rich	0.841933	0.697583	0.603527	0.414762	0.685173	0.800131	0.762247	0.932071	0.642064	0.380797	0.824337	-2.26342	0.55664
S01501	C1	Ca A1	Immune_stroma_desert	0.112998	0.0372306	0.163292	0.241019	0.118877	0.218811	0.0587851	0.0620509	0.0581319	0.0333116	2.96444	-2.19404	-4.0051
S01502	C1	Ca A1	Immune_stroma_desert	0.348792	0.165251	0.303723	0.230568	0.248857	0.501633	0.167211	0.100588	0.0907903	0.17113	1.84209	-0.691908	-3.32523
S01505	C4	LCNEC	Immune_stromal	0.857609	0.785108	0.671457	0.588504	0.609406	0.808622	0.707381	0.744611	0.770085	0.7113	1.44038	-0.871382	0.176358
S01508	C4	LCNEC	Immune_stromal	0.953625	0.883736	0.664272	0.592423	0.851731	0.917701	0.744611	0.945787	0.899412	0.910516	0.460169	-0.451612	-0.198432
S01510	C1	Ca B	Immune_stroma_desert	0.175702	0.205095	0.0483344	0.200523	0.22469	0.203788	0.120183	0.0940562	0.0542129	0.0548661	1.75487	-1.70556	-2.66667
S01511	C3	LCNEC	Immune_desert	0.208361	0.110385	0.683214	0.391901	0.0470281	0.205095	0.498367	0.67211	0.107773	0.097322	4.68345	-1.65897	1.9783
S01513	C1	sc-enriched	Immune_stroma_desert	0.40823	0.401698	0.113651	0.26192	0.48857	0.290007	0.289353	0.281515	0.526453	0.498367	0.939617	-0.903528	-0.244143
S01515	C2	Ca A1	Immune_rich	0.595036	0.451992	0.148922	0.153494	0.439582	0.412802	0.201829	0.298498	0.135206	0.321359	0.13567	0.378092	-2.26511
S01517	C3	LCNEC	Immune_desert	0.519922	0.448073	0.824951	0.657087	0.304376	0.480732	0.320052	0.532985	0.483344	0.510124	3.00341	-0.592387	-0.804364
S01518	C3	LCNEC	Immune_desert	0.523187	0.793599	0.924233	0.363161	0.601568	0.625082	0.455911	0.688439	0.419334	0.645983	1.00576	0.485264	-0.356104
S01519	C1	Ca A1	Immune_stroma_desert	0.578707	0.0555193	0.0666231	0.203788	0.231875	0.0679295	0.103201	0.299151	0.0470281	0.0568256	1.7188	-1.5803	-1.52623
S01520	C1	Ca A1	Immune_stroma_desert	0.446114	0.429784	0.240366	0.247551	0.316133	0.482691	0.293272	0.139778	0.173743	0.225343	1.62265	-0.763322	-1.16845
S01521	C1	Ca A2	Immune_stroma_desert	0.196604	0.141084	0.156107	0.184847	0.0803396	0.241019	0.216199	0.190072	0.0783801	0.121489	2.78175	-1.07991	-0.900265
S01524	C1	SCLC	Immune_stroma_desert	0.418027	0.176355	0.225996	0.161986	0.245591	0.202482	0.194644	0.489223	0.228609	0.22469	1.28908	-1.09995	-1.14183
S01526	C1	Ca A2	Immune_stroma_desert	0.0600914	0.0111039	0.0274331	0.0176355	0.00914435	0.180927	0.0411496	0.0424559	0.0143697	0.0267799	2.74475	-1.27389	-4.04336
S01528	C1	Ca A1	Immune_stroma_desert	0.307642	0.0842587	0.0450686	0.159373	0.103201	0.506858	0.166558	0.193991	0.0999347	0.0953625	2.36654	-1.63419	-3.35278
S01529	C1	Ca A2	Immune_stroma_desert	0.0306989	0.0137165	0.0306989	0.0280862	0.0137165	0.116917	0.00783801	0.0306989	0.00391901	0.00979752	2.52628	-0.916357	-4.82732
S01531	C1	Ca A2	Immune_stroma_desert	0.0555193	0.0215545	0.0822992	0.0424559	0.0222077	0.0287394	0.120836	0.0450686	0.019595	0.0725016	2.5088	-0.741051	-0.460343
S01532	C1	Ca A2	Immune_stroma_desert	0.0672763	0.0287394	0.0568256	0.0711953	0.0261267	0.168517	0.0182887	0.06597	0.00653168	0.0163292	2.81744	-1.22078	-4.72429
S01533	C4	LCNEC	Immune_stromal	0.877858	0.827564	0.57936	0.939255	0.608099	0.967342	0.753103	0.802743	0.802743	0.838668	2.26585	-0.360534	-0.559495
S01535	C2	LCNEC	Immune_rich	0.626388	0.824298	0.697583	0.78772	0.464402	0.760941	0.442195	0.525147	0.661659	0.563031	2.40917	-1.20586	-0.97824
S01536	C1	Ca A1	Immune_stroma_desert	0.109079	0.0267799	0.0359242	0.103854	0.127368	0.396473	0.0809928	0.093403	0.0137165	0.184193	1.79036	0.924065	-4.59847
S01537	C1	Ca A2	Immune_stroma_desert	0.0124102	0.0182887	0.0457218	0.0189419	0.00718485	0.0391901	0.0992815	0.0254735	0.00718485	0.023514	3.12327	-0.979262	-1.15661
S01538	C1	Ca A2	Immune_stroma_desert	0.0163292	0.0516003	0.0398432	0.0261267	0.00979752	0.0947093	0.40627	0.00979752	0.00979752	0.0542129	2.82883	-0.398231	2.43146
S01539	C1	Ca A2	Immune_stroma_desert	0.0228609	0.0261267	0.0594383	0.0124102	0.0124102	0.11953	0.0189419	0.0202482	0.00914435	0.124755	2.08809	0.533637	-4.08173
S01540	C1	Ca A1	Immune_stroma_desert	0.176355	0.300457	0.101241	0.209014	0.198563	0.387982	0.210973	0.163945	0.102547	0.160679	1.98221	-0.83916	-1.83916
S01541	C2	Ca A2	Immune_rich	0.956891	0.704768	0.0783801	0.205095	0.953625	0.929458	0.65774	0.369693	0.719791	0.553886	-1.80852	-1.49391	-0.727859
S01543	C1	Ca A1	Immune_stroma_desert	0.133246	0.0222077	0.089484	0.0404964	0.0685826	0.306336	0.115611	0.116917	0.0444154	0.0770738	1.67589	-1.24475	-3.40138
S01544	C2	LCNEC	Immune_rich	0.627041	0.597649	0.539517	0.775963	0.487916	0.555846	0.462443	0.580013	0.515349	0.409536	2.29253	-1.37231	-0.017781
S01545	C1	Ca A1	Immune_stroma_desert	0.110385	0.0339647	0.0444154	0.101241	0.0555193	0.337688	0.0633573	0.127368	0.0326584	0.0790333	2.54176	-1.06619	-4.67829
S01546	C2	Ca A2	Immune_rich	0.914435	0.608099	0.0927498	0.19595	0.807969	0.789027	0.234487	0.425865	0.4226	0.257348	-1.04364	-2.11954	-3.14286
S01556	C1	SCLC	Immune_stroma_desert	0.282822	0.273677	0.258001	0.351404	0.180274	0.509471	0.248857	0.36708	0.242325	0.322665	3.20203	-0.384408	-1.82743
S01563	C4	SCLC	Immune_stromal	0.856956	0.845852	0.617897	0.370999	0.813847	0.963423	0.493795	0.840627	0.73612	0.826257	0.183423	-0.166549	-1.8919
S01567	C2	Ca B	Immune_rich	0.430438	0.665578	0.310908	0.266492	0.544089	0.630307	0.516003	0.262573	0.313521	0.463096	0.708449	0.129468	-0.0349549
S01572	C1	Ca A1	Immune_stroma_desert	0.274331	0.294579	0.16917	0.214892	0.2371	0.435663	0.0986283	0.291313	0.0509471	0.0692358	1.72553	-1.41616	-4.36409
S01573	C1	Ca A1	Immune_stroma_desert	0.288047	0.186806	0.104507	0.245591	0.219464	0.269105	0.15872	0.154801	0.19595	0.342913	2.27708	0.0551193	-2.2916
S01574	C4	LCNEC	Immune_stromal	0.756368	0.839321	0.713912	0.836055	0.532332	0.967995	0.421293	0.38145	0.557152	0.63096	2.2076	-0.32041	-2.33321
S01578	C2	SCLC	Immune_rich	0.988243	0.397126	0.208361	0.164598	0.400392	0.755062	0.38145	0.738733	0.590464	0.359895	0.411487	-2.11933	-1.41444
S01580	C4	LCNEC	Immune_stromal	0.981711	0.997387	0.967342	0.401698	0.939909	0.994775	0.862182	0.890268	0.934683	0.889615	-0.4223	-1.00031	-0.409902
S01581	C2	LCNEC	Immune_rich	0.59373	0.412149	0.390594	0.274984	0.336381	0.493795	0.318093	0.510124	0.533638	0.376878	1.72951	-1.71359	-0.880634
S01582	C1	Ca A2	Immune_stroma_desert	0.229262	0.124755	0.106466	0.0502939	0.0881777	0.073808	0.0685826	0.204442	0.0685826	0.207054	1.588	-0.108531	-2.35186
S01583	C1	Ca A2	Immune_stroma_desert	0.0189419	0.0398432	0.0888308	0.0163292	0.0176355	0.138472	0.0529066	0.0444154	0.00587851	0.06597	2.07491	0.00405945	-3.37994
S01584	C1	Ca A2	Immune_stroma_desert	0.188112	0.0940562	0.172436	0.143044	0.0372306	0.077727	0.0907903	0.142391	0.0437622	0.0529066	3.06859	-1.56455	-1.99253
S01585	C1	Ca A2	Immune_stroma_desert	0.124755	0.0228609	0.187459	0.0522534	0.0189419	0.259308	0.0914435	0.0516003	0.0313521	0.0627041	2.79846	-1.19536	-3.58618
S01586	C2	LCNEC	Immune_rich	0.590464	0.669497	0.493142	0.677335	0.506205	0.519268	0.491182	0.492489	0.64337	0.728282	2.04141	-0.251615	0.289912
S01590	C2	Ca A1	Immune_rich	0.397779	0.573481	0.363815	0.199869	0.322012	0.805356	0.273677	0.338994	0.188112	0.460483	1.07531	0.960194	-2.70791
S01593	C1	Ca A2	Immune_stroma_desert	0.0829523	0.0391901	0.0391901	0.0378837	0.0287394	0.27629	0.0398432	0.0418027	0.0111039	0.0254735	2.28467	-1.08764	-4.75665
S01666	C1	Ca B	Immune_stroma_desert	0.0470281	0.243632	0.0542129	0.163292	0.0953625	0.278903	0.10712	0.0979752	0.0653168	0.118223	2.48884	-0.970876	-3.43519
S01698	C2	SCLC	Immune_rich	0.732201	0.709993	0.693011	0.421946	0.852384	0.842587	0.431091	0.720444	0.691052	0.657087	0.145356	-0.877703	-1.43239
S01707	C3	LCNEC	Immune_desert	0.454605	0.514696	0.665578	0.47224	0.412149	0.487916	0.499673	0.374918	0.667538	0.737427	2.086	-0.3123	0.441839
S01728	C2	SCLC	Immune_rich	0.649902	0.192031	0.578054	0.233834	0.350098	0.199869	0.217505	0.351404	0.29066	0.245591	1.19986	-1.40498	-0.570562
S01731	C1	Ca A2	Immune_stroma_desert	0.150229	0.225343	0.22469	0.149575	0.314174	0.310908	0.141737	0.0555193	0.0757675	0.351404	0.750395	1.08216	-2.90905
S01733	C1	Ca A1	Immune_stroma_desert	0.2887	0.0881777	0.0365774	0.178968	0.207054	0.35467	0.109732	0.243632	0.100588	0.148922	1.7216	-0.950767	-3.78514
S01742	C1	Ca A1	Immune_stroma_desert	0.378184	0.331156	0.297845	0.246244	0.340954	0.345526	0.261267	0.179621	0.187459	0.403658	1.46111	0.583899	-0.872658
S01746	C1	Ca A1	Immune_stroma_desert	0.161332	0.0849118	0.225343	0.214239	0.0927498	0.248857	0.0594383	0.128674	0.0711953	0.11953	2.86006	-1.02109	-4.2009
S01763	C4	LCNEC	Immune_stromal	0.868713	0.769432	0.892227	0.43501	0.700849	0.650555	0.67211	0.796212	0.900718	0.870673	0.824288	-0.830862	0.685236
S01792	C3	SCLC	Immune_desert	0.242978	0.332462	0.776617	0.297845	0.220118	0.15676	0.523841	0.394513	0.184847	0.14631	2.66359	-1.64813	2.51772
S02065	C1	SCLC	Immune_stroma_desert	0.128674	0.128021	0.123449	0.220771	0.111039	0.0783801	0.188766	0.274331	0.237753	0.186806	2.7823	-1.57096	-0.0173571
S02093	C4	SCLC	Immune_stromal	0.952319	0.943828	0.884389	0.572175	0.92162	0.93599	0.747877	0.988896	0.971261	0.990856	0.038697	-0.262606	-0.314258
S02120	C2	SCLC	Immune_rich	0.471587	0.345526	0.360549	0.311561	0.202482	0.296538	0.293926	0.501633	0.388635	0.457218	2.85847	-0.355879	-0.228316
S02126	C1	Ca A1	Immune_stroma_desert	0.375572	0.160026	0.11953	0.154801	0.193338	0.104507	0.114958	0.252776	0.19791	0.259308	1.62325	-0.661142	-1.86743
S02139	C2	SCLC	Immune_rich	0.607446	0.395167	0.299804	0.254082	0.483344	0.137818	0.212933	0.475506	0.248204	0.276943	0.896827	-0.782031	-0.0711097
S02154	C2	Ca A1	Immune_rich	0.574135	0.61659	0.320705	0.252123	0.463749	0.639451	0.370999	0.436969	0.308295	0.524494	0.955589	0.534702	-1.02887
S02162	C1	Ca A1	Immune_stroma_desert	0.555193	0.310908	0.229915	0.24951	0.293272	0.244285	0.292619	0.259308	0.239059	0.341607	1.83557	-0.216688	0.0845503
S02163	C1	SCLC	Immune_stroma_desert	0.501633	0.220118	0.311561	0.216199	0.236447	0.111039	0.192031	0.401045	0.177662	0.14435	1.74613	-1.63764	-0.363454
S02194	C3	SCLC	Immune_desert	0.2371	0.480732	0.809928	0.205748	0.243632	0.412149	0.280209	0.137818	0.17113	0.244938	1.62371	-0.63237	-1.00157
S02209	C2	SCLC	Immune_rich	0.730242	0.723057	0.485957	0.280862	0.556499	0.819726	0.590464	0.339647	0.478119	0.435663	0.793876	-1.00782	-0.477615
S02229	C2	LCNEC	Immune_rich	0.666231	0.578054	0.278903	0.328543	0.580013	0.668844	0.514043	0.669497	0.531679	0.514043	0.934416	-0.803337	-0.17572
S02236	C2	LCNEC	Immune_rich	0.597649	0.43305	0.403658	0.334422	0.353364	0.531025	0.418681	0.419987	0.519268	0.419987	1.95671	-1.33967	-0.183173
S02241	C1	SCLC	Immune_stroma_desert	0.0398432	0.0313521	0.14631	0.308295	0.0725016	0.0770738	0.14631	0.164598	0.0346179	0.089484	3.95573	-1.02671	-0.848407
S02242	C2	SCLC	Immune_rich	0.964076	0.560418	0.308295	0.194644	0.659046	0.839974	0.507511	0.863488	0.80209	0.632266	-0.459715	-1.44723	-0.963817
S02243	C2	SCLC	Immune_rich	0.485957	0.516656	0.256695	0.277596	0.401045	0.478119	0.294579	0.444807	0.519922	0.459177	1.40774	-1.07295	-1.13334
S02249	C4	SCLC	Immune_stromal	0.952972	0.87002	0.7113	0.636839	0.895493	0.960157	0.617244	0.963423	0.943828	0.953625	0.276686	-0.608074	-1.27074
S02259	C2	LCNEC	Immune_rich	0.770085	0.76486	0.613978	0.656434	0.628347	0.844546	0.43501	0.676682	0.717178	0.694971	1.47048	-0.741313	-1.41758
S02261	C3	LCNEC	Immune_desert	0.387982	0.390594	0.928152	0.456564	0.398432	0.310255	0.798171	0.689745	0.479425	0.499673	2.1186	-0.66593	2.95322
S02264	C2	LCNEC	Immune_rich	0.651862	0.426519	0.651862	0.932071	0.239713	0.14631	0.620509	0.411496	0.627041	0.192031	4.07199	-3.8038	3.08344
S02265	C2	LCNEC	Immune_rich	0.634226	0.470934	0.440888	0.39386	0.483997	0.60614	0.335075	0.803396	0.602221	0.615284	1.60709	-0.627594	-1.2285
S02266	C1	LCNEC	Immune_stroma_desert	0.421946	0.227302	0.259961	0.263227	0.168517	0.391248	0.209667	0.566297	0.394513	0.322012	2.7912	-1.37733	-1.89456
S02267	C1	LCNEC	Immune_stroma_desert	0.361855	0.244938	0.246244	0.363815	0.16917	0.289353	0.1855	0.533638	0.189419	0.227302	3.36273	-0.830759	-1.90288
S02268	C3	LCNEC	Immune_desert	0.573481	0.702155	0.836708	0.822338	0.510124	0.55258	0.361202	0.759634	0.754409	0.717178	2.26982	-0.788575	-0.805121
S02269	C2	LCNEC	Immune_rich	0.753103	0.442848	0.588504	0.867407	0.401698	0.504899	0.348792	0.804703	0.678641	0.537557	2.85747	-1.4245	-0.709284
S02271	C2	LCNEC	Immune_rich	0.69889	0.455911	0.532332	0.280209	0.366427	0.425865	0.344219	0.689092	0.331156	0.178315	1.60235	-2.34502	-0.416001
S02272	C4	LCNEC	Immune_stromal	0.783148	0.848465	0.854344	0.282169	0.61855	0.941215	0.624428	0.454605	0.690398	0.521228	0.541786	-1.57848	-1.01648
S02284	C2	SCLC	Immune_rich	0.765513	0.632266	0.301764	0.512084	0.574135	0.594383	0.465056	0.719138	0.644024	0.490529	1.45059	-1.57607	-0.180471
S02285	C1	SCLC	Immune_stroma_desert	0.206401	0.146963	0.140431	0.594383	0.0862182	0.159373	0.131287	0.528413	0.231875	0.0907903	4.49267	-2.65505	-2.09402
S02286	C2	SCLC	Immune_rich	0.621816	0.602221	0.67015	0.792293	0.438929	0.344873	0.51339	0.743305	0.553886	0.453298	2.51778	-1.2817	1.19936
S02287	C1	SCLC	Immune_stroma_desert	0.312867	0.255389	0.328543	0.25147	0.271718	0.0849118	0.214892	0.438929	0.349445	0.272371	1.99221	-1.50932	0.511783
S02288	C4	SCLC	Immune_stromal	0.937296	0.889615	0.713259	0.354017	0.807315	0.815807	0.772698	0.937949	0.864141	0.89484	0.143295	-0.341307	0.557584
S02289	C1	SCLC	Immune_stroma_desert	0.415415	0.178968	0.255389	0.1855	0.266492	0.14435	0.257348	0.431744	0.220118	0.113651	1.37204	-2.25566	0.460446
S02290	C2	SCLC	Immune_rich	0.551927	0.355976	0.271718	0.229915	0.348138	0.440235	0.27629	0.444154	0.370999	0.220118	1.15723	-2.08931	-1.13428
S02291	C3	SCLC	Immune_desert	0.628347	0.734161	0.817766	0.272371	0.591117	0.662965	0.44742	0.878511	0.753756	0.792946	0.558319	-0.447791	-0.552128
S02293	C2	SCLC	Immune_rich	0.583932	0.254735	0.4226	0.236447	0.463096	0.213586	0.263227	0.709993	0.431091	0.390594	0.723955	-1.1021	-0.0575907
S02294	C2	SCLC	Immune_rich	0.582626	0.242978	0.393207	0.235794	0.378837	0.180274	0.231221	0.634226	0.344219	0.328543	1.09417	-1.06407	-0.201257
S02295	C1	SCLC	Immune_stroma_desert	0.36904	0.282169	0.18354	0.286088	0.181581	0.141084	0.135206	0.640758	0.2371	0.197257	2.87861	-1.44882	-1.83878
S02296	C4	SCLC	Immune_stromal	0.938602	0.811888	0.482691	0.259308	0.77531	0.911822	0.654474	0.817113	0.80405	0.598302	-0.248824	-1.6173	-0.653013
S02297	C2	SCLC	Immune_rich	0.900065	0.400392	0.465056	0.192685	0.321359	0.17113	0.191378	0.485304	0.26192	0.285434	1.02643	-0.811632	-0.921638
S02298	C3	SCLC	Immune_desert	0.318093	0.468975	0.774657	0.323318	0.355976	0.306989	0.562378	0.423253	0.31548	0.347485	1.89739	-0.714675	1.6732
S02299	C4	SCLC	Immune_stromal	0.896799	0.95885	0.689092	0.969954	0.915088	0.89288	0.681907	0.990202	0.979099	0.996734	1.11545	-0.146916	-0.386396
S02322	C3	SCLC	Immune_desert	0.379491	0.225996	0.432397	0.419334	0.233834	0.209014	0.277596	0.354017	0.270411	0.208361	3.03447	-1.60023	0.185265
S02323	C1	Ca B	Immune_stroma_desert	0.0907903	0.267799	0.0346179	0.193991	0.1855	0.913129	0.0731548	0.0352711	0.0489876	0.152188	1.99259	-0.416721	-7.02812
S02325	C1	Ca B	Immune_stroma_desert	0.0176355	0.0535598	0.0587851	0.0627041	0.0163292	0.0267799	0.102547	0.0130634	0.0320052	0.0169824	2.99153	-2.39285	-0.716671
S02326	C1	Ca A2	Immune_stroma_desert	0.253429	0.19791	0.281515	0.182234	0.186806	0.193338	0.108426	0.118223	0.073808	0.214239	1.90819	-0.0974264	-2.81808
S02327	C3	Ca A1	Immune_desert	0.296538	0.263227	0.553886	0.23514	0.261267	0.175049	0.229262	0.191378	0.0607446	0.242978	1.81583	0.281276	-0.220211
S02328	C4	SCLC	Immune_stromal	0.994121	0.998694	0.53821	0.659046	0.972567	0.995428	0.856956	0.960157	0.955585	0.93599	-0.250755	-0.854896	-0.522678
S02330	C1	Ca A1	Immune_stroma_desert	0.450033	0.30307	0.252123	0.216852	0.234487	0.615284	0.266492	0.220771	0.213586	0.458524	1.79309	0.804274	-2.00434
S02331	C1	Ca A1	Immune_stroma_desert	0.487263	0.269105	0.0646636	0.303723	0.267799	0.22469	0.182234	0.21228	0.123449	0.109079	2.38722	-1.60132	-1.60047
S02333	C1	Ca A1	Immune_stroma_desert	0.145656	0.0705421	0.0796865	0.21032	0.128674	0.559765	0.11953	0.12998	0.015676	0.0496408	2.53602	-0.95745	-4.48275
S02334	C1	Ca A2	Immune_stroma_desert	0.0803396	0.0424559	0.0581319	0.134553	0.0999347	0.165251	0.0646636	0.0914435	0.0163292	0.127368	2.23837	0.0544181	-3.45656
S02335	C1	Ca A1	Immune_stroma_desert	0.325278	0.102547	0.141084	0.208361	0.159373	0.118223	0.160679	0.334422	0.180274	0.143044	2.27933	-1.66609	-1.09407
S02336	C2	LCNEC	Immune_rich	0.602874	0.389941	0.253429	0.477466	0.204442	0.255389	0.306336	0.604833	0.423906	0.444807	3.37638	-0.651786	0.243482
S02337	C1	Ca A1	Immune_stroma_desert	0.10516	0.0450686	0.205095	0.135859	0.0809928	0.657087	0.135859	0.0692358	0.0228609	0.236447	2.42198	0.899321	-4.55406
S02338	C1	Ca A2	Immune_stroma_desert	0.245591	0.124102	0.109079	0.182887	0.142391	0.216199	0.149575	0.216852	0.0209014	0.131287	2.27721	-0.125204	-2.14535
S02339	C1	Ca A2	Immune_stroma_desert	0.338341	0.346179	0.122142	0.231875	0.171783	0.188766	0.30111	0.107773	0.149575	0.188112	2.40859	-0.952159	0.659198
S02340	C2	Ca A1	Immune_rich	0.534944	0.678641	0.458524	0.324624	0.361855	0.647943	0.338994	0.365121	0.372959	0.382756	1.86559	-0.770387	-1.34293
Lu_Aty2	C4	sc-enriched	Immune_stromal	0.795558	0.989549	0.483997	0.348792	0.902678	0.986937	0.725016	0.355323	0.562378	0.578707	-0.363017	-0.593537	-1.17868
SRR10720229	C2	sc-enriched	Immune_rich	0.864141	0.70934	0.638145	0.410189	0.563031	0.284781	0.416721	0.493795	0.753103	0.596342	1.30235	-1.41721	1.00383
LCNEC3T	C4	LCNEC	Immune_stromal	0.996081	0.996081	0.512084	0.269105	0.784455	0.98759	0.70934	0.920967	0.918354	0.755062	-0.232729	-1.62314	-1.25299
LCNEC4T	C1	LCNEC	Immune_stroma_desert	0.011757	0.011757	0.0176355	0.15676	0.015676	0.0613978	0.0751143	0.0548661	0.0548661	0.0868713	3.76675	-1.31615	-2.0343
LNET10T	C1	sc-enriched	Immune_stroma_desert	0.229915	0.51143	0.164598	0.201829	0.446114	0.687133	0.331156	0.0437622	0.178315	0.384716	0.477675	0.483263	-1.55506
LNET13T	C1	Ca A1	Immune_stroma_desert	0.0796865	0.0888308	0.019595	0.0731548	0.122142	0.32789	0.157413	0.0483344	0.0770738	0.110385	1.62326	-1.21433	-2.71911
LNET14T	C1	Ca A1	Immune_stroma_desert	0.100588	0.29066	0.220771	0.128021	0.469628	0.449379	0.199869	0.152841	0.621816	0.732854	-0.139225	-0.0876714	-2.42193
LNET16T	C2	sc-enriched	Immune_rich	0.585892	0.431091	0.283475	0.228609	0.278903	0.607446	0.2371	0.218158	0.438276	0.517309	1.63066	-0.333257	-2.34877
LNET19T	C3	Ca A2	Immune_desert	0.177662	0.48661	0.397779	0.105813	0.369693	0.586545	0.21228	0.0568256	0.186806	0.308948	0.11516	-0.119268	-2.62604
LNET5T	C1	Ca A1	Immune_stroma_desert	0.192685	0.0202482	0.0947093	0.133246	0.123449	0.126715	0.0424559	0.0280862	0.0496408	0.0502939	2.04849	-1.72757	-3.55726
LNET6T	C1	Ca A1	Immune_stroma_desert	0.112345	0.105813	0.0881777	0.158067	0.277596	0.210973	0.153494	0.0594383	0.129327	0.207707	1.10267	-0.592425	-2.06046
LNEN079_TU	C1	Ca A2	Immune_stroma_desert	0.00522534	0.00457218	0.00326584	0.00522534	0.00457218	0.00587851	0.00522534	0.00326584	0.000653168	0.00326584	2.06978	0	-2.4864
LNEN081_TU	C1	Ca A1	Immune_stroma_desert	0.240366	0.137165	0.0979752	0.167211	0.108426	0.354017	0.0796865	0.139125	0.106466	0.154148	2.39847	-0.929477	-4.3767
LNEN083_TU	C1	Ca B	Immune_stroma_desert	0.0444154	0.0725016	0.146963	0.0267799	0.0444154	0.155454	0.162639	0.0320052	0.252776	0.218811	1.72406	-1.33982	-1.38589
LNEN084_TU	C2	sc-enriched	Immune_rich	0.743305	0.84128	0.558459	0.225996	0.719138	0.942521	0.483997	0.202482	0.461137	0.465056	-0.451112	-0.743592	-1.74787
LNEN089_TU	C1	Ca B	Immune_stroma_desert	0.0169824	0.113651	0.0222077	0.0450686	0.0718485	0.311561	0.0711953	0.0470281	0.101894	0.231875	1.74809	-0.129007	-4.34896
S01504_B_TU	C1	Ca A1	Immune_stroma_desert	0.199869	0.130634	0.114304	0.0320052	0.0672763	0.291313	0.0555193	0.161986	0.0418027	0.0842587	1.51995	-1.16507	-4.52236
S01605_B_TU	C1	Ca A2	Immune_stroma_desert	0.21032	0.219464	0.468321	0.0666231	0.112345	0.719138	0.14435	0.0764206	0.157413	0.135206	1.61135	-1.55382	-4.63007
LNEN047_TU	C1	Ca A1	Immune_stroma_desert	0.378837	0.387982	0.0320052	0.165251	0.252776	0.772044	0.0920967	0.266492	0.126061	0.330503	1.29667	0.496126	-5.94477
LNEN048_TU	C1	Ca A1	Immune_stroma_desert	0.346832	0.166558	0.10516	0.18354	0.205748	0.227956	0.152188	0.211626	0.197257	0.167211	1.77456	-1.51414	-2.19439
LNEN055_TU	C1	Ca A2	Immune_stroma_desert	0.314174	0.11953	0.139125	0.0372306	0.161986	0.448073	0.0568256	0.11953	0.134553	0.0679295	0.781189	-2.12388	-5.34707
LNEN056_TU	C1	Ca A2	Immune_stroma_desert	0.085565	0.227956	0.32985	0.118223	0.225343	0.228609	0.138472	0.129327	0.0881777	0.135859	1.16726	-1.02372	-2.44274
LNEN057_TU	C1	Ca A1	Immune_stroma_desert	0.479425	0.193991	0.093403	0.264533	0.248204	0.26192	0.179621	0.34226	0.230568	0.264533	2.21075	-0.84446	-1.8659
LNEN060_TU	C3	Ca A2	Immune_desert	0.309602	0.333116	0.528413	0.198563	0.329197	0.366427	0.215545	0.22469	0.226649	0.368387	1.03359	0.082279	-1.66697
LNEN063_TU	C1	Ca A1	Immune_stroma_desert	0.512737	0.320052	0.192031	0.226649	0.307642	0.338341	0.244938	0.380797	0.244938	0.282169	1.4008	-0.700879	-1.09508
LNEN064_TU	C1	Ca A2	Immune_stroma_desert	0.0685826	0.365774	0.111692	0.155454	0.187459	0.234487	0.10516	0.0705421	0.0672763	0.105813	1.68789	-1.17338	-3.18095
LNEN066_TU	C1	Ca B	Immune_stroma_desert	0.00326584	0.00391901	0.00391901	0.00391901	0.00326584	0.00326584	0.00326584	0.00261267	0.00849118	0.00522534	1.38803	-2.93404	-2.67728
LNEN067_TU	C1	Ca B	Immune_stroma_desert	0.0248204	0.0476813	0.0836055	0.0202482	0.0404964	0.0646636	0.167864	0.0672763	0.0979752	0.0607446	1.61964	-1.98771	-0.199123
LNEN071_TU	C3	sc-enriched	Immune_desert	0.440235	0.518615	0.495101	0.177008	0.45983	0.512084	0.291313	0.403658	0.410189	0.515349	0.236969	-0.171639	-1.29814
LNEN072_TU	C4	Ca B	Immune_stromal	0.676682	0.898759	0.907903	0.265839	0.675376	0.959504	0.380797	0.400392	0.645983	0.818419	0.155617	0.171143	-2.60293
LNEN074_TU	C1	Ca A2	Immune_stroma_desert	0.19595	0.181581	0.211626	0.204442	0.109732	0.165905	0.134553	0.126715	0.125408	0.298498	2.65625	0.294794	-2.08788
LNEN076_TU	C1	Ca A1	Immune_stroma_desert	0.371653	0.180927	0.19595	0.22469	0.184193	0.134553	0.17113	0.23514	0.374265	0.419334	2.22032	-0.514431	-1.02976
LNEN077_TU	C1	Ca A2	Immune_stroma_desert	0.0424559	0.0130634	0.0137165	0.106466	0.0313521	0.0378837	0.0222077	0.0431091	0.236447	0.00783801	2.9286	-4.63833	-2.86491
LNEN044_TU	C1	Ca A1	Immune_stroma_desert	0.0947093	0.172436	0.274331	0.10516	0.139778	0.120836	0.156107	0.229915	0.159373	0.167864	1.70621	-1.25585	-1.21948
LNEN050_TU	C1	Ca A1	Immune_stroma_desert	0.303723	0.165905	0.212933	0.175049	0.241019	0.140431	0.177008	0.293272	0.175702	0.102547	1.41832	-2.10358	-0.977789
LNEN051_TU	C1	Ca A2	Immune_stroma_desert	0.207707	0.123449	0.0522534	0.180927	0.135859	0.0803396	0.0770738	0.265186	0.130634	0.0966688	2.31948	-1.82078	-2.27276
LNEN053_TU	C1	Ca B	Immune_stroma_desert	0.0842587	0.150882	0.0764206	0.0594383	0.0522534	0.170477	0.137818	0.239713	0.271718	0.0881777	2.20595	-2.9517	-2.0139
LNEN054_TU	C3	Ca A2	Immune_desert	0.223383	0.314174	0.605487	0.12998	0.258001	0.361202	0.186153	0.232528	0.267146	0.172436	1.00709	-1.9301	-2.31043
LNEN068_TU	C1	Ca A1	Immune_stroma_desert	0.256042	0.240366	0.217505	0.180274	0.258654	0.226649	0.190072	0.128021	0.200523	0.291313	1.4033	-0.35733	-1.38983
LNEN069_TU	C1	Ca A1	Immune_stroma_desert	0.198563	0.326584	0.0999347	0.081646	0.197257	0.0627041	0.0888308	0.22273	0.147616	0.199869	1.11504	-0.787389	-1.78626
LNEN073_TU	C1	Ca B	Immune_stroma_desert	0.0104507	0.0241672	0.0496408	0.019595	0.00783801	0.00914435	0.181581	0.0137165	0.0516003	0.00718485	2.95948	-3.51344	1.84034
LNEN082_TU	C1	Ca B	Immune_stroma_desert	0.0450686	0.0529066	0.160679	0.0274331	0.0385369	0.0182887	0.0966688	0.0561724	0.0450686	0.0940562	1.78594	-1.11384	-0.462735
LNEN085_TU	C1	Ca A1	Immune_stroma_desert	0.392554	0.574788	0.0431091	0.244938	0.301764	0.580666	0.209014	0.189419	0.254082	0.593076	1.72988	1.29123	-2.68309
LNEN086_TU	C1	Ca A2	Immune_stroma_desert	0.0627041	0.0587851	0.0248204	0.101894	0.0209014	0.0607446	0.0574788	0.0574788	0.0182887	0.0489876	3.18108	-1.073	-2.41456
LNEN087_TU	C1	Ca B	Immune_stroma_desert	0.153494	0.0385369	0.0489876	0.0535598	0.0391901	0.0542129	0.163292	0.182887	0.139778	0.0241672	2.30803	-3.18618	-0.145138
LNEN090_TU	C1	Ca B	Immune_stroma_desert	0.0300457	0.00783801	0.0104507	0.0150229	0.0411496	0.0209014	0.0692358	0.0143697	0.214892	0.00849118	1.49503	-4.45996	-1.14651
LNEN091_TU	C2	Ca A1	Immune_rich	0.559765	0.495101	0.414762	0.15872	0.343566	0.570869	0.297191	0.177662	0.357936	0.470934	0.623973	-0.0667522	-1.42835
LNEN092_TU2	C1	Ca A1	Immune_stroma_desert	0.280862	0.0731548	0.0209014	0.143697	0.199869	0.0169824	0.0359242	0.198563	0.128674	0.0757675	1.50721	-2.03038	-1.61901
LNEN093_TU2	C1	Ca A1	Immune_stroma_desert	0.121489	0.208361	0.378837	0.211626	0.178968	0.0907903	0.192685	0.114958	0.126715	0.162639	2.12112	-0.992324	-0.112351
LNEN094_TU5	C1	Ca B	Immune_stroma_desert	0.105813	0.242325	0.0261267	0.148269	0.259308	0.0960157	0.161986	0.0529066	0.152188	0.122142	1.13119	-1.64482	-0.835782
LNEN095_TU2	C1	Ca B	Immune_stroma_desert	0.0692358	0.154801	0.0339647	0.160679	0.0770738	0.081646	0.0640105	0.0862182	0.198563	0.114958	2.63721	-2.13178	-2.5745
LNEN096_TU3	C1	Ca A2	Immune_stroma_desert	0.116264	0.14631	0.0352711	0.139778	0.093403	0.0359242	0.0483344	0.133899	0.0640105	0.0248204	2.32633	-2.4916	-2.12106
LNEN097_TU5	C1	Ca A1	Immune_stroma_desert	0.140431	0.0640105	0.0111039	0.112998	0.137818	0.0222077	0.00718485	0.152188	0.0692358	0.0339647	1.80638	-2.2358	-3.53699
LNEN100_TU1	C1	Ca A1	Immune_stroma_desert	0.287394	0.143697	0.13194	0.22273	0.114304	0.128674	0.133246	0.0947093	0.156107	0.130634	2.77662	-1.59141	-1.76941
LNEN103_TU2	C1	Ca A1	Immune_stroma_desert	0.224037	0.127368	0.120183	0.190072	0.14435	0.233834	0.16917	0.103854	0.150882	0.179621	2.30944	-1.02181	-1.86453
LNEN104_TU3	C1	Ca A1	Immune_stroma_desert	0.265186	0.116917	0.108426	0.06597	0.118223	0.523841	0.154148	0.118877	0.101241	0.256042	1.51923	0.044789	-3.6828
LNEN106_TU1	C1	Ca B	Immune_stroma_desert	0.0378837	0.0300457	0.0555193	0.0398432	0.0293926	0.0496408	0.0463749	0.0489876	0.192685	0.0398432	2.33137	-3.10747	-2.46567
LNEN107_TU2	C4	sc-enriched	Immune_stromal	0.818419	0.726976	0.725016	0.291313	0.818419	0.470934	0.962769	0.755715	0.746571	0.904637	-0.231319	0.309958	4.35412
LNEN108_TU1	C1	Ca A1	Immune_stroma_desert	0.189419	0.0600914	0.178315	0.0489876	0.116917	0.516656	0.150882	0.150229	0.0463749	0.224037	1.33701	0.338008	-3.71787
LNEN109_TU	C1	Ca A1	Immune_stroma_desert	0.0476813	0.0457218	0.0627041	0.0333116	0.0646636	0.500327	0.124755	0.0960157	0.0535598	0.0378837	1.55514	-2.02287	-4.1943
LNEN110_TU	C1	Ca B	Immune_stroma_desert	0.0254735	0.0431091	0.0293926	0.011757	0.069889	0.806009	0.0274331	0.0803396	0.0888308	0.0555193	0.849811	-2.05518	-7.49171
LNEN111_TU2	C1	Ca B	Immune_stroma_desert	0.216199	0.271718	0.132593	0.0862182	0.255389	0.0757675	0.147616	0.097322	0.127368	0.382103	0.717282	0.909699	-0.801149
LNEN112_TU1	C1	Ca A2	Immune_stroma_desert	0.21228	0.11757	0.0809928	0.0809928	0.0868713	0.0476813	0.0947093	0.17113	0.0829523	0.13194	1.97446	-1.01374	-1.44374
LNEN113_TU2	C1	Ca A1	Immune_stroma_desert	0.239059	0.169824	0.201829	0.217505	0.200523	0.085565	0.112998	0.241672	0.280862	0.205095	2.0518	-1.68311	-1.64062
LNEN114_TU2	C3	Ca A2	Immune_desert	0.244938	0.388635	0.517309	0.160026	0.306989	0.376878	0.223383	0.172436	0.220771	0.337688	0.883462	-0.115942	-1.59739
LNEN115_TU1	C1	Ca A2	Immune_stroma_desert	0.0711953	0.188112	0.0907903	0.0842587	0.0914435	0.0809928	0.347485	0.0796865	0.110385	0.147616	1.96305	-1.04675	2.15484
LNEN116_TU1	C1	Ca B	Immune_stroma_desert	0.178315	0.279556	0.0169824	0.215545	0.132593	0.123449	0.128021	0.140431	0.218811	0.111039	2.56316	-2.27024	-1.82183
LNEN117_TU1	C1	Ca A1	Immune_stroma_desert	0.135859	0.069889	0.0992815	0.0352711	0.0633573	0.297845	0.132593	0.228609	0.0293926	0.0718485	1.6052	-1.01713	-3.03604
LNEN118_TU2	C1	Ca A2	Immune_stroma_desert	0.101894	0.0953625	0.115611	0.0313521	0.0450686	0.0600914	0.00849118	0.173089	0.0339647	0.0633573	1.82903	-1.24604	-4.06012
LNEN119_TU3	C1	Ca B	Immune_stroma_desert	0.0418027	0.0672763	0.0411496	0.0437622	0.0169824	0.0202482	0.0346179	0.234487	0.282822	0.0320052	2.73657	-3.86235	-1.78919
LNEN121_TU	C1	Ca A2	Immune_stroma_desert	0.0888308	0.0907903	0.175049	0.11757	0.0875245	0.111692	0.146963	0.0685826	0.196604	0.126715	2.22983	-1.94866	-1.29258
LNEN122_TU	C1	Ca B	Immune_stroma_desert	0.267146	0.0378837	0.15676	0.0306989	0.0326584	0.890268	0.0333116	0.268452	0.0306989	0.19791	2.00031	0.320021	-7.6566
LNEN123_TU	C1	Ca A1	Immune_stroma_desert	0.225996	0.0685826	0.0770738	0.00849118	0.0822992	0.926845	0.0881777	0.240366	0.0300457	0.165905	0.297481	-0.00457282	-6.80019
LNEN125_TU	C1	Ca B	Immune_stroma_desert	0.00587851	0.00587851	0.00522534	0.00587851	0.00391901	0.0104507	0.0306989	0.00653168	0.0130634	0.00457218	2.7295	-3.2496	-1.32228
LNEN126_TU	C1	Ca B	Immune_stroma_desert	0.0535598	0.0509471	0.0202482	0.0555193	0.0202482	0.0150229	0.0542129	0.161332	0.0633573	0.114304	2.78656	-1.06719	-1.09092
LNEN129_TU	C1	Ca A2	Immune_stroma_desert	0.167864	0.0947093	0.0404964	0.0836055	0.0476813	0.161986	0.0248204	0.206401	0.0483344	0.0450686	2.58248	-1.82463	-4.30629
LNEN130_TU	C1	Ca B	Immune_stroma_desert	0.0581319	0.160679	0.0535598	0.112345	0.0836055	0.190725	0.0431091	0.250816	0.166558	0.180927	2.23864	-1.17205	-4.08891
LNEN132_TU	C1	Ca B	Immune_stroma_desert	0.077727	0.0862182	0.0267799	0.0169824	0.150882	0.160679	0.206401	0.019595	0.0822992	0.125408	0.387126	-1.08272	-0.480479
LNEN133_TU	C1	Ca B	Immune_stroma_desert	0.139125	0.0999347	0.0692358	0.0548661	0.155454	0.167211	0.110385	0.0587851	0.0796865	0.120836	1.1328	-1.09629	-2.5617
LNEN135_TU	C1	Ca A1	Immune_stroma_desert	0.222077	0.0502939	0.0744611	0.0672763	0.0620509	0.380144	0.0385369	0.077727	0.0431091	0.218158	2.14898	0.322354	-5.40435
LNEN136_TU	C1	Ca A1	Immune_stroma_desert	0.180274	0.0274331	0.0829523	0.0685826	0.0744611	0.43501	0.0522534	0.173743	0.0398432	0.170477	1.98538	-0.0946615	-5.30774
LNEN137_TU	C1	Ca A2	Immune_stroma_desert	0.069889	0.0470281	0.0476813	0.0293926	0.0947093	0.122142	0.015676	0.0502939	0.0150229	0.19595	1.11131	0.952482	-4.41528
LNEN139_TU	C1	Ca A1	Immune_stroma_desert	0.187459	0.17113	0.0640105	0.0692358	0.0901372	0.685173	0.0940562	0.0607446	0.0587851	0.156107	1.81992	-0.491836	-5.4865
LNEN140_TU	C1	Ca A1	Immune_stroma_desert	0.108426	0.00979752	0.0561724	0.015676	0.0365774	0.363161	0.0150229	0.0339647	0.0176355	0.0862182	1.54472	-0.570541	-6.19258
LNEN142_TU	C1	Ca B	Immune_stroma_desert	0.00457218	0.0019595	0.00457218	0.00326584	0.00522534	0.00457218	0.00391901	0.00391901	0.00522534	0.00261267	1.021	-3.75223	-2.97651
LNEN143_TU	C1	Ca A1	Immune_stroma_desert	0.0725016	0.0248204	0.0150229	0.069889	0.0346179	0.126061	0.0803396	0.177008	0.0254735	0.0104507	2.56958	-2.70233	-2.7879
LNEN145_TU	C1	Ca A2	Immune_stroma_desert	0.0653168	0.0986283	0.215545	0.0411496	0.0613978	0.419334	0.0339647	0.0398432	0.0215545	0.0731548	1.80917	-0.807553	-5.63132
LNEN146_TU	C1	Ca A1	Immune_stroma_desert	0.225343	0.0437622	0.0705421	0.0646636	0.0587851	0.363815	0.0842587	0.0731548	0.0986283	0.154801	2.13648	-0.873449	-4.37811
LNEN148_TU	C1	Ca A1	Immune_stroma_desert	0.163292	0.0496408	0.133899	0.0431091	0.0352711	0.463096	0.0489876	0.0581319	0.0124102	0.0483344	2.21428	-0.637897	-5.5632
LNEN151_TU3	C1	Ca A2	Immune_stroma_desert	0.427172	0.391248	0.137165	0.162639	0.308948	0.379491	0.393207	0.291966	0.296538	0.394513	0.891995	-0.197549	0.256689
LNEN152_TU	C1	Ca A2	Immune_stroma_desert	0.226649	0.252776	0.44546	0.0483344	0.124102	0.188112	0.140431	0.166558	0.217505	0.201176	1.27271	-1.27589	-2.08734
LNEN153_TU6	C1	Ca B	Immune_stroma_desert	0.155454	0.266492	0.244285	0.137818	0.220771	0.156107	0.163945	0.0992815	0.162639	0.26192	1.30997	-0.413178	-1.37734
LNEN154_TU3	C1	Ca A2	Immune_stroma_desert	0.148922	0.322665	0.367734	0.077727	0.163292	0.231875	0.129327	0.174396	0.190725	0.248857	1.32209	-0.714074	-2.67656
LNEN155_TU7	C1	Ca A2	Immune_stroma_desert	0.0822992	0.106466	0.116264	0.125408	0.0496408	0.0418027	0.0241672	0.0783801	0.16917	0.0822992	2.82079	-2.31988	-2.87491
LNEN156_TU	C1	Ca A1	Immune_stroma_desert	0.118877	0.286741	0.2887	0.0718485	0.235794	0.190072	0.205748	0.170477	0.205095	0.307642	0.714337	-0.24664	-0.745524
LNEN157_TU2	C1	Ca A1	Immune_stroma_desert	0.0333116	0.023514	0.0189419	0.0228609	0.0359242	0.0254735	0.06597	0.0241672	0.132593	0.0783801	1.73207	-2.01686	-1.47068
LNEN159_TU2	C1	Ca B	Immune_stroma_desert	0.00979752	0.0365774	0.0163292	0.00979752	0.0111039	0.0450686	0.00979752	0.0313521	0.0391901	0.0209014	2.00102	-2.33354	-3.64312
LNEN161_TU	C1	Ca A2	Immune_stroma_desert	0.0411496	0.205748	0.263227	0.0744611	0.120183	0.12998	0.225996	0.0836055	0.177008	0.0640105	1.64702	-2.55574	0.134167
LNEN162_TU	C1	Ca A1	Immune_stroma_desert	0.0849118	0.175049	0.412802	0.0633573	0.126715	0.161332	0.343566	0.181581	0.137165	0.194644	1.42565	-0.778138	1.24709
LNEN163_TU	C1	Ca A2	Immune_stroma_desert	0.200523	0.159373	0.576094	0.0940562	0.169824	0.106466	0.220771	0.225996	0.231221	0.226649	1.36022	-1.11322	0.314441
LNEN164_TU2	C1	Ca B	Immune_stroma_desert	0.00783801	0.00718485	0.00914435	0.00783801	0.0130634	0.00653168	0.0862182	0.0163292	0.0522534	0.00587851	1.60773	-3.59558	0.394492
LNEN165_TU2	C1	Ca A2	Immune_stroma_desert	0.0875245	0.153494	0.0960157	0.116264	0.0796865	0.0640105	0.0280862	0.10516	0.190072	0.0457218	2.30411	-3.00266	-3.08766
LNEN166_TU2	C1	Ca A2	Immune_stroma_desert	0.195297	0.177662	0.344873	0.0888308	0.143697	0.145656	0.104507	0.123449	0.165251	0.163945	1.58153	-1.33796	-2.47828
LNEN167_TU2	C3	Ca B	Immune_desert	0.0359242	0.361202	0.741346	0.0796865	0.21032	0.167864	0.299151	0.0189419	0.0947093	0.259961	0.979597	0.111059	0.778327
LNEN168_TU1	C1	Ca A2	Immune_stroma_desert	0.0633573	0.0561724	0.145003	0.0829523	0.0640105	0.186806	0.0176355	0.085565	0.0274331	0.019595	2.2848	-2.15598	-4.89221
LNEN169_TU1	C1	Ca A1	Immune_stroma_desert	0.14435	0.00849118	0.023514	0.175702	0.106466	0.0829523	0.124102	0.109079	0.0287394	0.0189419	2.46778	-2.24739	-1.38198
LNEN170_TU4	C1	Ca B	Immune_stroma_desert	0.0241672	0.120836	0.124755	0.0574788	0.0241672	0.5774	0.0476813	0.197257	0.0352711	0.141084	2.66698	-0.36733	-6.03968
LNEN171_TU1_R1	C1	Ca A1	Immune_stroma_desert	0.263227	0.0574788	0.06597	0.089484	0.116264	0.0280862	0.0999347	0.271718	0.0920967	0.0764206	1.78187	-1.76731	-0.834065
LNEN173_TU	C1	Ca A2	Immune_stroma_desert	0.0267799	0.0293926	0.015676	0.0418027	0.011757	0.0111039	0.00914435	0.0509471	0.00783801	0.0137165	3.01151	-1.47658	-2.37451
LNEN175_TU	C1	Ca A1	Immune_stroma_desert	0.081646	0.173089	0.0868713	0.0705421	0.0574788	0.328543	0.101241	0.215545	0.108426	0.0404964	2.27194	-2.45273	-3.82995
LNEN176_TU	C1	Ca A1	Immune_stroma_desert	0.175049	0.161332	0.192685	0.100588	0.225996	0.348138	0.145656	0.188112	0.297191	0.393207	1.02968	-0.224704	-3.03327
LNEN177_TU	C1	Ca A2	Immune_stroma_desert	0.0940562	0.217505	0.0803396	0.110385	0.0600914	0.0306989	0.0561724	0.141737	0.122142	0.161986	2.55193	-0.984517	-1.87048
LNEN178_TU	C1	Ca A1	Immune_stroma_desert	0.0770738	0.101894	0.209014	0.0613978	0.0679295	0.460483	0.077727	0.0600914	0.0241672	0.205748	1.9726	0.543419	-4.96387
LNEN179_TU	C3	Ca A1	Immune_desert	0.324624	0.398432	0.555846	0.199216	0.373612	0.23514	0.233834	0.2887	0.563031	0.708687	0.787606	0.0705711	-0.553374
LNEN180_TU	C2	sc-enriched	Immune_rich	0.832789	0.687786	0.563684	0.314174	0.786414	0.862835	0.528413	0.776617	0.76486	0.787067	0.0400311	-0.511131	-1.04461
LNEN181_TU	C1	Ca A1	Immune_stroma_desert	0.0502939	0.0790333	0.125408	0.0927498	0.143044	0.254082	0.0979752	0.073808	0.0940562	0.101241	1.59734	-1.48917	-3.3651
LNEN182_TU	C1	Ca A1	Immune_stroma_desert	0.0293926	0.0483344	0.12998	0.0215545	0.0280862	0.198563	0.0418027	0.0182887	0.104507	0.0346179	1.91839	-2.51671	-4.17797
LNEN183_TU	C1	Ca B	Immune_stroma_desert	0.0326584	0.0627041	0.0509471	0.0287394	0.0248204	0.0339647	0.112345	0.0522534	0.140431	0.120183	2.11063	-1.55751	-0.761668
LNEN184_TU	C1	Ca A2	Immune_stroma_desert	0.103854	0.245591	0.299151	0.0516003	0.133246	0.152841	0.130634	0.0666231	0.143044	0.269105	1.27882	-0.124309	-2.04664
LNEN185_TU	C1	Ca B	Immune_stroma_desert	0.204442	0.522534	0.284781	0.133899	0.426519	0.602874	0.32789	0.0391901	0.11757	0.246244	0.061049	-0.185117	-1.26808
LNEN187_TU	C3	Ca A2	Immune_desert	0.146963	0.289353	0.722404	0.120183	0.231221	0.246244	0.231875	0.137165	0.250163	0.166558	1.12881	-1.86035	-0.653059
LNEN190_TU	C1	Ca A1	Immune_stroma_desert	0.0222077	0.00914435	0.0731548	0.0137165	0.019595	0.0431091	0.0470281	0.0104507	0.0104507	0.0150229	1.86595	-1.47775	-2.33403
LNEN191_TU	C1	Ca A2	Immune_stroma_desert	0.11953	0.262573	0.453298	0.141737	0.154801	0.2887	0.121489	0.0744611	0.128021	0.0744611	1.85215	-2.02959	-3.18049
LNEN192_TU	C1	Ca A1	Immune_stroma_desert	0.116917	0.085565	0.270411	0.115611	0.13194	0.300457	0.0927498	0.0300457	0.0600914	0.159373	1.87643	-0.479696	-3.82467
LNEN193_TU	C1	Ca A1	Immune_stroma_desert	0.243632	0.184847	0.312867	0.148922	0.177662	0.386675	0.125408	0.230568	0.11953	0.184847	1.68355	-0.756454	-3.69018
LNEN194_TU	C1	Ca B	Immune_stroma_desert	0.0130634	0.0979752	0.085565	0.0346179	0.0437622	0.0463749	0.258654	0.015676	0.109079	0.213586	1.89168	-0.414765	1.70351
LNEN195_TU	C1	Ca A1	Immune_stroma_desert	0.216852	0.134553	0.17113	0.190725	0.172436	0.201829	0.197257	0.0927498	0.169824	0.271065	2.06881	-0.366036	-1.06531
LNEN196_TU	C1	Ca A1	Immune_stroma_desert	0.120836	0.204442	0.323971	0.122142	0.19791	0.320705	0.161332	0.108426	0.0914435	0.198563	1.38258	-0.416003	-2.59466
LNEN197_TU	C1	Ca A1	Immune_stroma_desert	0.0613978	0.126715	0.198563	0.0751143	0.124755	0.26388	0.160026	0.0476813	0.0613978	0.169824	1.61779	-0.402312	-2.25732
LNEN198_TU	C1	Ca A1	Immune_stroma_desert	0.188766	0.224037	0.150229	0.172436	0.148922	0.463749	0.173089	0.163292	0.10712	0.211626	2.11291	-0.404823	-3.06323
LNEN199_TU	C1	Ca A2	Immune_stroma_desert	0.097322	0.178315	0.210973	0.171783	0.135206	0.189419	0.12998	0.132593	0.145003	0.193338	2.23541	-0.859805	-2.34777
LNEN201_TU	C1	Ca A1	Immune_stroma_desert	0.154801	0.273024	0.233834	0.0529066	0.0842587	0.216852	0.186806	0.111039	0.175049	0.220771	1.65204	-0.808859	-1.40839
LNEN202_TU	C1	Ca A2	Immune_stroma_desert	0.0764206	0.350098	0.515349	0.0992815	0.182887	0.31548	0.152841	0.0888308	0.0836055	0.123449	1.32593	-1.11401	-2.75558
LNEN203_TU	C3	Ca A2	Immune_desert	0.233181	0.290007	0.586545	0.233181	0.216852	0.146963	0.419334	0.216199	0.113651	0.25147	2.08188	-0.0965742	2.02828
LNEN206_TU	C4	sc-enriched	Immune_stromal	0.807315	0.936643	0.377531	0.448726	0.806009	0.807315	0.438276	0.665578	0.675376	0.707381	0.42614	-0.513944	-1.24858
LNEN209_TU	C1	Ca B	Immune_stroma_desert	0.239713	0.287394	0.122796	0.0822992	0.250163	0.323971	0.227956	0.0679295	0.330503	0.233834	0.735975	-1.77376	-1.26773
LNEN210_TU	C1	Ca A1	Immune_stroma_desert	0.323971	0.258001	0.130634	0.299151	0.122796	0.19791	0.0228609	0.285434	0.15676	0.103201	3.42869	-1.93867	-4.71703
LNEN213_TU	C1	Ca A2	Immune_stroma_desert	0.12998	0.296538	0.435663	0.14631	0.149575	0.314827	0.159373	0.15676	0.223383	0.202482	1.91587	-1.29123	-2.60818
LNEN215_TU	C1	Ca A1	Immune_stroma_desert	0.369693	0.0568256	0.011757	0.132593	0.102547	0.0953625	0.0378837	0.121489	0.141084	0.0411496	2.18817	-2.66934	-3.33517
LNEN221_TU	C1	Ca A1	Immune_stroma_desert	0.209667	0.0809928	0.219464	0.131287	0.11757	0.200523	0.0548661	0.0953625	0.0333116	0.093403	2.07022	-0.946111	-3.92653
LNEN224_TU	C1	Ca A2	Immune_stroma_desert	0.15872	0.282822	0.416068	0.191378	0.229915	0.258654	0.258001	0.154148	0.182234	0.26388	1.65758	-0.527251	-0.381569
LNEN231_TU	C1	Ca A1	Immune_stroma_desert	0.0483344	0.0613978	0.160026	0.023514	0.0424559	0.182887	0.0868713	0.0346179	0.097322	0.139125	1.69263	-1.0413	-3.15836
LNEN233_TU	C1	Ca A1	Immune_stroma_desert	0.238406	0.247551	0.429784	0.154148	0.274331	0.333769	0.139778	0.141084	0.146963	0.229915	1.07985	-0.48243	-3.07088
LNEN234_TU	C1	Ca A1	Immune_stroma_desert	0.0999347	0.218158	0.319399	0.114304	0.196604	0.273024	0.202482	0.0627041	0.133246	0.244285	1.36117	-0.289048	-1.41991
LNEN235_TU	C1	Ca A2	Immune_stroma_desert	0.0261267	0.019595	0.22273	0.0581319	0.0627041	0.0672763	0.0783801	0.0261267	0.111039	0.0280862	2.0095	-2.75623	-2.02152
LNEN236_TU	C1	Ca A1	Immune_stroma_desert	0.201176	0.244285	0.15872	0.138472	0.209667	0.186153	0.174396	0.187459	0.151535	0.145003	1.40389	-1.39437	-1.40815
LNEN243_TU	C1	Ca A2	Immune_stroma_desert	0.154148	0.295232	0.351404	0.163945	0.121489	0.128021	0.148269	0.0907903	0.171783	0.203788	2.27656	-0.983811	-1.44225
LNEN245_TU	C1	Ca A2	Immune_stroma_desert	0.0920967	0.201829	0.260614	0.150229	0.11953	0.0711953	0.089484	0.112345	0.163292	0.0803396	2.17852	-2.2677	-1.86438
LNEN247_TU	C1	Ca A2	Immune_stroma_desert	0.0881777	0.097322	0.120836	0.0457218	0.0705421	0.114304	0.0202482	0.158067	0.155454	0.0522534	1.77201	-2.6049	-4.01601
LNEN248_TU	C1	Ca A2	Immune_stroma_desert	0.0607446	0.103201	0.188766	0.0143697	0.0542129	0.329197	0.0124102	0.10712	0.15872	0.077727	1.28163	-2.27095	-6.15808
LNEN252_TU	C1	Ca B	Immune_stroma_desert	0.000653168	0.000653168	0.00130634	0.000653168	0.000653168	0.000653168	0.0019595	0.00130634	0.00130634	0.000653168	1.41561	-4.34279	-1.61363
LNEN253_TU	C1	Ca A2	Immune_stroma_desert	0.170477	0.158067	0.268452	0.0849118	0.210973	0.0992815	0.168517	0.124102	0.301764	0.247551	1.01248	-1.46432	-0.742795
LNEN255_TU	C1	Ca A1	Immune_stroma_desert	0.452645	0.307642	0.167864	0.129327	0.263227	0.147616	0.073808	0.267146	0.324624	0.225996	0.966215	-1.76527	-3.10481
LNEN270_TU	C1	Ca A2	Immune_stroma_desert	0.102547	0.0920967	0.173743	0.126061	0.111692	0.130634	0.0653168	0.104507	0.069889	0.103854	2.08476	-1.21966	-3.13365
LNEN272_TU	C1	Ca A1	Immune_stroma_desert	0.186153	0.199216	0.0653168	0.196604	0.182234	0.342913	0.0822992	0.233834	0.0992815	0.100588	2.02394	-1.5301	-4.27111
LNEN277_TU	C1	Ca B	Immune_stroma_desert	0.14631	0.341607	0.293272	0.139125	0.201829	0.203135	0.74853	0.168517	0.22469	0.345526	1.47485	-0.0706689	3.2788
LNEN278s1_TU1	C1	sc-enriched	Immune_stroma_desert	0.136512	0.312867	0.2371	0.478119	0.387329	0.153494	0.226649	0.387982	0.312867	0.182887	2.22461	-2.13879	-0.0749819
LNEN204_TU	C1	Ca A2	Immune_stroma_desert	0.246244	0.259961	0.291966	0.150882	0.161332	0.0940562	0.0502939	0.218811	0.259308	0.155454	1.86587	-1.99359	-3.05974
LNEN205_TU	C1	Ca A1	Immune_stroma_desert	0.193991	0.22469	0.228609	0.122796	0.273677	0.137165	0.180927	0.210973	0.233834	0.292619	0.875913	-0.563198	-0.864247
LNEN207_TU	C1	Ca A1	Immune_stroma_desert	0.232528	0.116264	0.121489	0.0881777	0.154148	0.221424	0.13194	0.190725	0.116917	0.12998	1.4829	-1.29744	-2.56253
LNEN208_TU	C1	Ca A1	Immune_stroma_desert	0.295885	0.256695	0.250816	0.193338	0.211626	0.182234	0.199216	0.256042	0.191378	0.294579	1.78163	-0.264734	-0.828934
LNEN211_TU	C3	Ca A2	Immune_desert	0.231221	0.376225	0.503592	0.0953625	0.179621	0.112345	0.207054	0.221424	0.281515	0.323318	1.32346	-0.654405	-0.0228977
LNEN212_TU	C1	Ca A1	Immune_stroma_desert	0.221424	0.24951	0.202482	0.202482	0.330503	0.676682	0.19595	0.0901372	0.238406	0.310255	1.02867	-0.440032	-3.39333
LNEN214_TU	C2	Ca B	Immune_rich	0.572828	0.610712	0.562378	0.186153	0.44742	0.340954	0.259961	0.325931	0.405617	0.500327	0.371468	-0.250124	-0.872499
LNEN216_TU	C2	Ca A1	Immune_rich	0.426519	0.651862	0.54017	0.213586	0.416721	0.451339	0.365774	0.186153	0.302417	0.481385	0.662766	0.299132	-0.348572
LNEN218_TU	C1	Ca B	Immune_stroma_desert	0.0431091	0.180274	0.112998	0.0620509	0.109079	0.0862182	0.184847	0.0757675	0.269758	0.200523	1.55812	-1.64944	-0.21781
LNEN219_TU	C1	Ca A1	Immune_stroma_desert	0.169824	0.237753	0.446114	0.195297	0.184847	0.0842587	0.175702	0.134553	0.339647	0.473547	2.00453	0.00349744	-0.358569
LNEN223_TU	C1	Ca A1	Immune_stroma_desert	0.0522534	0.100588	0.19791	0.0561724	0.0711953	0.172436	0.085565	0.0646636	0.0666231	0.0986283	1.86398	-1.27238	-3.09921
LNEN225_TU	C1	Ca A1	Immune_stroma_desert	0.179621	0.312214	0.142391	0.165905	0.190725	0.241672	0.0535598	0.424559	0.277596	0.0581319	1.73969	-3.36226	-4.23493
LNEN226_TU	C1	Ca A2	Immune_stroma_desert	0.0966688	0.143044	0.151535	0.152841	0.0940562	0.0633573	0.143044	0.150882	0.181581	0.112998	2.4067	-2.031	-0.664194
LNEN227_TU	C1	Ca A2	Immune_stroma_desert	0.11757	0.215545	0.323318	0.13194	0.165905	0.56695	0.0953625	0.145656	0.141737	0.191378	1.67712	-0.839905	-4.99901
LNEN228_TU	C3	Ca A2	Immune_desert	0.111039	0.269758	0.647943	0.093403	0.203788	0.404311	0.122796	0.162639	0.326584	0.176355	1.11307	-2.31217	-3.82433
LNEN229_TU	C1	Ca B	Immune_stroma_desert	0.00130634	0.00130634	0.0019595	0.00130634	0.00130634	0.0019595	0.000653168	0.000653168	0.00261267	0.00130634	2.00321	-1.96692	-5.66435
LNEN230_TU	C1	Ca A2	Immune_stroma_desert	0.0679295	0.271065	0.482038	0.0783801	0.15676	0.197257	0.773351	0.0372306	0.1855	0.260614	1.38222	-0.580435	3.5333
LNEN232_TU	C1	Ca A1	Immune_stroma_desert	0.0960157	0.155454	0.077727	0.146963	0.158067	0.496408	0.116917	0.199216	0.077727	0.133899	1.86295	-0.904446	-4.32563
LNEN237_TU	C1	Ca B	Immune_stroma_desert	0.00391901	0.00522534	0.0130634	0.00457218	0.00587851	0.00391901	0.0169824	0.00522534	0.00457218	0.0130634	0.928407	-0.94882	-1.05405
LNEN238_TU	C2	Ca A1	Immune_rich	0.412149	0.754409	0.0920967	0.16917	0.455258	0.676029	0.235794	0.250163	0.335075	0.314174	0.209311	-1.10353	-2.60087
LNEN239_TU	C1	Ca B	Immune_stroma_desert	0.0391901	0.0770738	0.118877	0.0391901	0.110385	0.0685826	0.118223	0.0404964	0.153494	0.182234	1.20602	-1.02995	-1.25074
LNEN240_TU	C3	Ca B	Immune_desert	0.31548	0.59373	0.640105	0.168517	0.392554	0.313521	0.270411	0.135859	0.363161	0.512737	0.482906	0.132824	-0.607952
LNEN241_TU	C1	Ca A2	Immune_stroma_desert	0.273024	0.145656	0.464402	0.111692	0.212933	0.116264	0.39582	0.188766	0.243632	0.164598	1.19823	-1.81741	2.15215
LNEN244_TU	C1	Ca A2	Immune_stroma_desert	0.160026	0.284128	0.407577	0.123449	0.241672	0.455911	0.0960157	0.201829	0.173089	0.338994	1.05366	0.159922	-4.55836
LNEN249_TU	C1	Ca A1	Immune_stroma_desert	0.260614	0.348138	0.322012	0.135206	0.174396	0.268452	0.141084	0.238406	0.216199	0.304376	1.63987	-0.32186	-2.61267
LNEN250_TU	C1	Ca A2	Immune_stroma_desert	0.358589	0.446767	0.10712	0.177662	0.361202	0.485304	0.382103	0.247551	0.343566	0.355323	0.694909	-0.827194	-0.312237
LNEN258_TU	C1	Ca B	Immune_stroma_desert	0.0352711	0.0326584	0.0280862	0.0600914	0.0267799	0.0274331	0.175049	0.0411496	0.0261267	0.011757	2.63657	-2.68802	0.64846
LNEN263_TU	C1	Ca A2	Immune_stroma_desert	0.0986283	0.0692358	0.127368	0.0725016	0.0561724	0.0241672	0.0496408	0.0711953	0.12998	0.0600914	2.31223	-2.22131	-1.76085
LNEN268_TU	C1	Ca A2	Immune_stroma_desert	0.22469	0.0620509	0.0718485	0.140431	0.0849118	0.0529066	0.0137165	0.13194	0.0378837	0.0372306	2.39267	-1.81227	-3.59867
LNEN269_TU	C1	Ca A1	Immune_stroma_desert	0.23514	0.156107	0.166558	0.151535	0.166558	0.122796	0.097322	0.209667	0.342913	0.212933	1.80348	-2.05161	-2.35006
LNEN273_TU	C1	Ca A1	Immune_stroma_desert	0.138472	0.214239	0.220118	0.124755	0.188766	0.240366	0.101894	0.223383	0.182887	0.115611	1.4664	-1.99702	-3.2708
LNEN276_TU	C1	Ca A1	Immune_stroma_desert	0.363161	0.323318	0.21228	0.184193	0.331156	0.229915	0.178968	0.301764	0.408883	0.475506	0.912495	-0.392959	-1.67948
TCGA-05-4244-01A	C2	LUAD	Immune_rich	0.609406	0.752449	0.516656	0.783801	0.679295	0.633573	0.713912	0.340954	0.495754	0.430438	1.50535	-1.15419	0.955492
TCGA-05-4249-01A	C2	LUAD	Immune_rich	0.581319	0.930764	0.550621	0.821685	0.729589	0.49902	0.514696	0.526453	0.548008	0.991509	1.37144	2.41551	0.475453
TCGA-05-4250-01A	C4	LUAD	Immune_stromal	0.951012	0.826911	0.760287	0.414108	0.771391	0.867407	0.441541	0.548661	0.720444	0.395167	0.477865	-2.46806	-1.52501
TCGA-05-4382-01A	C4	LUAD	Immune_stromal	0.659046	0.977139	0.862182	0.88243	0.799477	0.968648	0.700196	0.674722	0.822992	0.875898	1.27698	-0.280107	-0.875704
TCGA-05-4384-01A	C2	LUAD	Immune_rich	0.514043	0.813194	0.398432	0.409536	0.559765	0.779229	0.506858	0.288047	0.312214	0.497714	1.30845	0.300372	-0.705454
TCGA-05-4389-01A	C2	LUAD	Immune_rich	0.871326	0.765513	0.27825	0.625082	0.89484	0.892227	0.757675	0.544089	0.649902	0.702809	0.260559	-0.412452	0.0693612
TCGA-05-4390-01A	C3	LUAD	Immune_desert	0.322665	0.645983	0.72371	0.94644	0.498367	0.514043	0.386675	0.549967	0.734814	0.697583	2.78908	-0.816565	-0.38696
TCGA-05-4395-01A	C2	LUAD	Immune_rich	0.518615	0.453298	0.244938	0.785761	0.406924	0.55454	0.926845	0.368387	0.278903	0.297191	2.63429	-0.831078	3.24411
TCGA-05-4396-01A	C2	LUAD	Immune_rich	0.489223	0.453952	0.369693	0.631613	0.300457	0.267799	0.238406	0.338341	0.27825	0.366427	2.98222	-0.298522	-0.693309
TCGA-05-4397-01A	C2	LUAD	Immune_rich	0.829523	0.683214	0.26192	0.274331	0.716525	0.972567	0.516656	0.395167	0.608752	0.45983	0.078249	-1.52237	-1.84711
TCGA-05-4398-01A	C4	LUAD	Immune_stromal	0.728282	0.871979	0.645983	0.873285	0.702155	0.83083	0.902678	0.824298	0.766166	0.87002	1.6509	-0.0545152	1.63597
TCGA-05-4402-01A	C2	LUAD	Immune_rich	0.631613	0.817766	0.712606	0.53821	0.688439	0.781189	0.745918	0.7113	0.700849	0.759634	1.05053	-0.386678	0.491552
TCGA-05-4403-01A	C2	LUAD	Immune_rich	0.672763	0.810581	0.424559	0.375572	0.548008	0.839321	0.872632	0.182234	0.404311	0.468975	1.28416	-0.397094	1.24114
TCGA-05-4405-01A	C4	LUAD	Immune_stromal	0.550621	0.858263	0.966035	0.766166	0.60418	0.782495	0.539517	0.549314	0.640758	0.836055	1.76115	0.307558	-0.572398
TCGA-05-4410-01A	C4	LUAD	Immune_stromal	0.899412	0.829523	0.50098	0.491182	0.988243	0.849771	0.612018	0.745918	0.903984	0.929458	-0.822095	-0.373632	-0.5236
TCGA-05-4415-01A	C2	LUAD	Immune_rich	0.634879	0.512737	0.314174	0.346832	0.457871	0.64533	0.587198	0.423906	0.527106	0.406924	1.53636	-1.46813	0.253561
TCGA-05-4417-01A	C4	LUAD	Immune_stromal	0.804703	0.895493	0.964729	0.807315	0.642717	0.728282	0.561724	0.851731	0.842587	0.916395	1.68771	-0.0663849	-0.221948
TCGA-05-4418-01A	C2	LUAD	Immune_rich	0.719138	0.671457	0.491182	0.404311	0.685826	0.717178	0.932724	0.578707	0.796212	0.851078	0.798104	-0.292352	2.68161
TCGA-05-4420-01A	C3	LUAD	Immune_desert	0.271718	0.350751	0.496408	0.348138	0.31744	0.421946	0.545395	0.730242	0.437622	0.570216	2.21221	-0.0200112	0.958819
TCGA-05-4422-01A	C2	LUAD	Immune_rich	0.821032	0.717831	0.161986	0.992162	0.956891	0.781842	0.323318	0.826911	0.728935	0.812541	1.23726	-0.212191	-2.03674
TCGA-05-4424-01A	C4	LUAD	Immune_stromal	0.75049	0.960157	0.691705	0.754409	0.85369	0.893534	0.87002	0.429784	0.508165	0.560418	0.725557	-0.417902	0.920958
TCGA-05-4425-01A	C4	LUAD	Immune_stromal	0.819726	0.89288	0.808622	0.688439	0.75049	0.861528	0.714566	0.958197	0.477466	0.824298	1.0562	1.08217	-0.0836168
TCGA-05-4426-01A	C2	LUAD	Immune_rich	0.539517	0.596342	0.408883	0.662965	0.526453	0.360549	0.585892	0.231221	0.178968	0.289353	1.92084	-0.248956	1.45586
TCGA-05-4427-01A	C4	LUAD	Immune_stromal	0.773351	0.811234	0.729589	0.587851	0.718485	0.793599	0.60614	0.559765	0.518615	0.568909	1.01073	-0.422282	-0.305059
TCGA-05-4430-01A	C4	LUAD	Immune_stromal	0.73808	0.837361	0.901372	0.350098	0.911822	0.77531	0.688439	0.512084	0.553233	0.845199	-0.416374	0.802641	0.219885
TCGA-05-4432-01A	C2	LUAD	Immune_rich	0.710647	0.732201	0.634879	0.629001	0.681907	0.828217	0.677335	0.719791	0.858916	0.877858	1.22455	-0.468371	-0.0499145
TCGA-05-4433-01A	C2	LUAD	Immune_rich	0.865447	0.865447	0.229262	0.562378	0.859569	0.809275	0.994775	0.329197	0.524494	0.418681	0.380821	-1.3818	4.80809
TCGA-05-4434-01A	C4	LUAD	Immune_stromal	0.88047	0.903331	0.607446	0.959504	0.854344	0.851731	0.792293	0.645983	0.907903	0.728935	1.3632	-1.58583	0.506979
TCGA-05-5420-01A	C4	LUAD	Immune_stromal	0.999347	0.972567	0.615284	0.601568	0.826257	0.979099	0.940562	0.890921	0.977792	0.984977	0.574592	-0.456468	1.19252
TCGA-05-5423-01A	C4	LUAD	Immune_stromal	0.992815	0.913782	0.40627	0.508165	0.949053	0.796865	0.831483	0.349445	0.541476	0.84324	-0.279219	0.867953	1.0208
TCGA-05-5425-01A	C4	LUAD	Immune_stromal	0.960157	0.893534	0.506205	0.472894	0.95885	0.953625	0.655127	0.561724	0.847159	0.7629	-0.401231	-1.03754	-0.975482
TCGA-05-5428-01A	C3	LUAD	Immune_desert	0.259308	0.578707	0.42064	0.29066	0.534944	0.581319	0.888308	0.0326584	0.421946	0.421946	0.928529	-0.802783	2.51337
TCGA-05-5429-01A	C3	LUAD	Immune_desert	0.34226	0.248204	0.664925	0.289353	0.320052	0.187459	0.863488	0.15872	0.380144	0.454605	1.91471	-0.295674	4.3335
TCGA-05-5715-01A	C3	LUAD	Immune_desert	0.49902	0.805356	0.760941	0.436969	0.450033	0.919007	0.763553	0.337688	0.503592	0.437622	1.85941	-1.11765	-0.0391007
TCGA-35-3615-01A	C1	LUAD	Immune_stroma_desert	0.391901	0.44546	0.30111	0.407577	0.546702	0.468975	0.470934	0.115611	0.365774	0.434357	1.37693	-0.334958	0.354816
TCGA-35-4122-01A	C4	LUAD	Immune_stromal	0.995428	0.935336	0.549967	0.349445	0.821032	0.957544	0.717831	0.43305	0.875245	0.760287	0.0382727	-1.19841	-0.685277
TCGA-35-4123-01A	C4	LUAD	Immune_stromal	0.991509	0.838668	0.716525	0.515349	0.723057	0.891574	0.625082	0.792293	0.694317	0.610712	0.869678	-1.10678	-0.696597
TCGA-35-5375-01A	C2	LUAD	Immune_rich	0.77531	0.399086	0.409536	0.600261	0.32985	0.581973	0.986283	0.224037	0.656434	0.476159	2.70951	-1.68828	4.91682
TCGA-38-4625-01A	C2	LUAD	Immune_rich	0.800784	0.8145	0.431091	0.450686	0.676029	0.926192	0.518615	0.74853	0.600261	0.52776	0.941015	-1.05888	-1.40078
TCGA-38-4626-01A	C4	LUAD	Immune_stromal	0.758328	0.994121	0.755062	0.387982	0.753103	0.902025	0.642717	0.337035	0.416721	0.425865	0.462093	-0.75189	-0.654489
TCGA-38-4627-01A	C4	LUAD	Immune_stromal	0.658393	0.915741	0.994121	0.386675	0.612671	0.887655	0.864141	0.32985	0.722404	0.672763	1.0279	-0.905801	0.925467
TCGA-38-4628-01A	C2	LUAD	Immune_rich	0.719791	0.640758	0.70934	0.376225	0.40627	0.768125	0.868713	0.203135	0.295885	0.426519	1.87619	0.0214316	1.53705
TCGA-38-4629-01A	C4	LUAD	Immune_stromal	0.92162	0.924886	0.772044	0.423906	0.781189	0.938602	0.607446	0.600914	0.836708	0.627694	0.471225	-1.67184	-1.05519
TCGA-38-4630-01A	C3	LUAD	Immune_desert	0.39582	0.443501	0.856303	0.44546	0.380144	0.591117	0.295232	0.63292	0.429784	0.411496	2.18374	-0.940082	-1.57514
TCGA-38-4631-01A	C2	LUAD	Immune_rich	0.556499	0.375572	0.338341	0.258001	0.36904	0.637492	0.551927	0.600261	0.768125	0.770085	1.42267	-0.592851	0.110593
TCGA-38-4632-01A	C2	LUAD	Immune_rich	0.779882	0.755062	0.476813	0.574788	0.448726	0.773351	0.597649	0.714566	0.46179	0.761594	2.10377	0.825382	-0.233114
TCGA-38-6178-01A	C3	LUAD	Immune_desert	0.688439	0.624428	0.88243	0.942521	0.80405	0.546048	0.502286	0.778576	0.710647	0.602874	1.52086	-1.21489	0.236227
TCGA-38-7271-01A	C4	LUAD	Immune_stromal	0.965382	0.920967	0.668844	0.75049	0.968648	0.817766	0.69889	0.962116	0.834749	0.939909	-0.0422199	0.13551	0.0849144
TCGA-38-A44F-01A	C4	LUAD	Immune_stromal	0.780536	0.826257	0.518615	0.425865	0.864141	0.726323	0.692358	0.567603	0.800131	0.891574	0.117997	-0.0203214	0.44801
TCGA-44-2655-01A	C2	LUAD	Immune_rich	0.652515	0.543436	0.341607	0.500327	0.838668	0.473547	0.664272	0.312867	0.39582	0.765513	0.374677	1.24058	1.35651
TCGA-44-2656-01A	C2	LUAD	Immune_rich	0.772698	0.673416	0.342913	0.256042	0.489876	0.400392	0.428478	0.0986283	0.825604	0.470281	0.899162	-2.46895	0.400471
TCGA-44-2656-01Abis	C4	LUAD	Immune_stromal	0.97518	0.952319	0.69889	0.954931	0.980405	0.949706	0.638145	0.883083	0.969301	0.885042	0.450885	-1.53936	-1.03342
TCGA-44-2656-01B	C2	LUAD	Immune_rich	0.743958	0.771391	0.419987	0.54017	0.578054	0.205748	0.364468	0.171783	0.568909	0.358589	1.48629	-2.04264	1.01864
TCGA-44-2657-01A	C4	LUAD	Immune_stromal	0.967342	0.939255	0.623122	0.651208	1	0.937296	0.63292	0.962769	0.958197	0.988243	-1.42503	-0.138256	-0.924816
TCGA-44-2659-01A	C2	LUAD	Immune_rich	0.720444	0.642717	0.726323	0.719138	0.819073	0.550621	0.316786	0.678641	0.699543	0.740692	0.805011	-0.447633	-1.10733
TCGA-44-2661-01A	C4	LUAD	Immune_stromal	0.933377	0.955585	0.640758	0.528413	0.969301	0.896146	0.881777	0.586545	0.792946	0.967995	-0.436869	0.683093	1.06224
TCGA-44-2662-01A	C4	LUAD	Immune_stromal	0.536904	0.986937	0.890921	0.463096	0.5774	0.888308	0.793599	0.516003	0.53821	0.551927	1.35783	-0.618715	0.326199
TCGA-44-2662-01Abis	C3	LUAD	Immune_desert	0.0313521	0.621816	0.366427	0.0587851	0.191378	0.395167	0.481385	0.011757	0.201176	0.240366	0.86658	-0.837947	0.750721
TCGA-44-2662-01B	C4	LUAD	Immune_stromal	0.485304	0.952972	0.838014	0.322665	0.190072	0.195297	0.521881	0.235794	0.32789	0.371653	3.02269	-0.656722	2.19018
TCGA-44-2665-01A	C4	LUAD	Immune_stromal	0.671457	0.868713	0.969301	0.376878	0.808622	0.568909	0.930111	0.451992	0.78968	0.925539	0.227027	0.303261	3.22527
TCGA-44-2665-01B	C3	LUAD	Immune_desert	0.617897	0.657087	0.721097	0.255389	0.296538	0.0653168	0.423253	0.194644	0.497061	0.450033	1.879	-1.00873	3.05614
TCGA-44-2666-01A	C1	LUAD	Immune_stroma_desert	0.389288	0.454605	0.294579	0.355976	0.477466	0.243632	0.282169	0.316786	0.467668	0.654474	1.51695	0.208033	-0.0103606
TCGA-44-2666-01Abis	C1	LUAD	Immune_stroma_desert	0.0150229	0.0751143	0.0529066	0.0209014	0.0483344	0.0313521	0.173743	0.00783801	0.136512	0.266492	1.56591	-0.125122	0.492384
TCGA-44-2666-01B	C1	LUAD	Immune_stroma_desert	0.114958	0.297191	0.241019	0.203135	0.188112	0.0163292	0.204442	0.0365774	0.346832	0.432397	2.02576	-0.278073	1.81384
TCGA-44-2668-01A	C3	LUAD	Immune_desert	0.285434	0.425212	0.519268	0.17113	0.274984	0.260614	0.61659	0.0287394	0.322665	0.230568	1.22281	-1.7158	2.20568
TCGA-44-2668-01Abis	C4	LUAD	Immune_stromal	0.954278	0.941868	0.951012	0.904637	0.915741	0.733508	0.889615	0.844546	0.704115	0.559765	0.752328	-1.42717	1.89907
TCGA-44-2668-01B	C2	LUAD	Immune_rich	0.542129	0.726323	0.624428	0.316133	0.295232	0.148922	0.551274	0.269758	0.485957	0.305029	2.26684	-2.02369	2.73519
TCGA-44-3396-01A	C4	LUAD	Immune_stromal	0.820379	0.925539	0.915741	0.569562	0.792946	0.897453	0.794905	0.870673	0.939255	0.930764	0.682061	-0.7125	0.276212
TCGA-44-3398-01A	C4	LUAD	Immune_stromal	0.813194	0.928152	0.872632	0.360549	0.971261	0.787067	0.860875	0.367734	0.838668	0.988896	-0.820148	0.919088	1.35145
TCGA-44-3917-01A	C1	LUAD	Immune_stroma_desert	0.0280862	0.108426	0.14435	0.0300457	0.0333116	0.16917	0.233181	0.00587851	0.135859	0.242325	1.95634	-0.321889	-0.0622415
TCGA-44-3917-01B	C2	LUAD	Immune_rich	0.386022	0.605487	0.340954	0.574135	0.164598	0.139778	0.359895	0.159373	0.279556	0.350098	3.82207	-0.435646	1.54132
TCGA-44-3918-01A	C2	LUAD	Immune_rich	0.51143	0.507511	0.442848	0.244285	0.262573	0.237753	0.689745	0.0176355	0.530372	0.378184	1.95497	-1.68297	2.71416
TCGA-44-3918-01Abis	C4	LUAD	Immune_stromal	0.977139	0.920314	0.809275	0.974526	0.897453	0.9484	0.90921	0.815807	0.936643	0.88047	1.23393	-1.10337	0.990303
TCGA-44-3918-01B	C2	LUAD	Immune_rich	0.608752	0.676682	0.504899	0.532332	0.295885	0.171783	0.449379	0.122142	0.463096	0.284128	2.85743	-2.08817	1.97711
TCGA-44-3919-01A	C4	LUAD	Immune_stromal	0.850425	0.864141	0.61855	0.536904	0.869366	0.850425	0.650555	0.598955	0.807969	0.839974	0.30548	-0.37258	-0.325753
TCGA-44-4112-01A	C3	LUAD	Immune_desert	0.646636	0.638145	0.757675	0.516656	0.627694	0.543436	0.54017	0.527106	0.849118	0.690398	1.23705	-1.41356	0.440604
TCGA-44-4112-01B	C3	LUAD	Immune_desert	0.26388	0.408883	0.472894	0.227956	0.318746	0.0483344	0.282822	0.069889	0.2887	0.344873	1.29764	-0.526771	1.96803
TCGA-44-5643-01A	C2	LUAD	Immune_rich	0.725016	0.465056	0.227302	0.964076	0.652515	0.453298	0.432397	0.596995	0.469628	0.578054	2.22759	-0.151929	0.190019
TCGA-44-5644-01A	C1	LUAD	Immune_stroma_desert	0.264533	0.231875	0.404964	0.886349	0.217505	0.157413	0.232528	0.490529	0.64533	0.427825	4.05515	-1.94701	0.056137
TCGA-44-5645-01A	C4	LUAD	Immune_stromal	0.863488	0.919007	0.509471	0.641411	0.979752	0.538863	0.50098	0.68256	0.514696	0.956238	-0.358961	1.81281	0.253506
TCGA-44-5645-01Abis	C1	LUAD	Immune_stroma_desert	0.202482	0.437622	0.139778	0.124102	0.647943	0.177662	0.286088	0.0293926	0.194644	0.649902	-0.921324	1.94678	0.514134
TCGA-44-5645-01B	C2	LUAD	Immune_rich	0.623775	0.749184	0.285434	0.294579	0.362508	0.0568256	0.463749	0.242978	0.262573	0.650555	1.70523	1.49211	3.39281
TCGA-44-6145-01A	C4	LUAD	Immune_stromal	0.97322	0.896146	0.891574	0.621163	0.990856	0.860222	0.933377	0.925539	0.941868	0.926192	-0.703905	-0.766256	1.98672
TCGA-44-6146-01A	C1	LUAD	Immune_stroma_desert	0.0404964	0.0875245	0.0711953	0.108426	0.167864	0.019595	0.757022	0.00914435	0.06597	0.209014	1.51594	-0.0697916	5.94485
TCGA-44-6146-01Abis	C1	LUAD	Immune_stroma_desert	0.458524	0.361855	0.277596	0.462443	0.368387	0.0927498	0.924233	0.242325	0.293272	0.407577	2.26827	-0.110018	6.03967
TCGA-44-6146-01B	C3	LUAD	Immune_desert	0.372959	0.465709	0.418681	0.337688	0.193991	0.0124102	0.729589	0.0999347	0.21032	0.309602	3.05542	-0.25646	6.22655
TCGA-44-6147-01A	C1	LUAD	Immune_stroma_desert	0.130634	0.32985	0.325931	0.219464	0.192031	0.166558	0.300457	0.0209014	0.344873	0.376225	2.12823	-0.672719	0.809877
TCGA-44-6147-01Abis	C4	LUAD	Immune_stromal	0.705421	0.760287	0.774004	0.960157	0.879817	0.569562	0.525147	0.713912	0.811234	0.860222	1.25795	-0.283075	0.254895
TCGA-44-6147-01B	C2	LUAD	Immune_rich	0.629654	0.689092	0.636839	0.521228	0.305683	0.0411496	0.342913	0.246244	0.359895	0.431091	2.76288	-0.339116	2.7415
TCGA-44-6148-01A	C2	LUAD	Immune_rich	0.414762	0.781842	0.452645	0.431744	0.598955	0.568256	0.917048	0.455258	0.619856	0.878511	1.19808	0.653489	3.017
TCGA-44-6774-01A	C4	LUAD	Immune_stromal	0.526453	0.856956	0.998694	0.951666	0.755715	0.611365	0.596342	0.602874	0.662312	0.774657	1.73289	-0.137439	0.422627
TCGA-44-6775-01A	C4	LUAD	Immune_stromal	0.742652	0.978445	0.958197	0.765513	0.840627	0.841933	0.67015	0.761594	0.831483	0.890268	0.801535	-0.202344	-0.162941
TCGA-44-6775-01Abis	C3	LUAD	Immune_desert	0.360549	0.842587	0.820379	0.260614	0.52776	0.596995	0.501633	0.245591	0.560418	0.647943	0.745602	-0.251095	0.0298026
TCGA-44-6775-01C	C2	LUAD	Immune_rich	0.578054	0.887002	0.655127	0.494448	0.331809	0.069889	0.444154	0.309602	0.409536	0.655781	2.52609	0.566405	3.12429
TCGA-44-6776-01A	C1	LUAD	Immune_stroma_desert	0.246897	0.27629	0.3403	0.333116	0.38341	0.158067	0.229915	0.312214	0.332462	0.423906	1.81476	-0.274704	-0.0374782
TCGA-44-6777-01A	C4	LUAD	Immune_stromal	0.8145	0.999347	0.950359	0.911822	0.967342	0.990856	0.746571	0.795558	0.84128	0.955585	0.392227	0.221749	-1.159
TCGA-44-6778-01A	C4	LUAD	Immune_stromal	0.980405	0.992815	0.462443	0.691052	0.984324	0.991509	0.839321	0.929458	0.90725	0.93403	-0.409712	-0.39012	-0.495245
TCGA-44-6779-01A	C4	LUAD	Immune_stromal	0.982364	0.917701	0.783801	0.772044	0.700196	0.885696	0.675376	0.779882	0.664272	0.4226	1.40741	-2.06327	-0.366263
TCGA-44-7659-01A	C2	LUAD	Immune_rich	0.474853	0.613978	0.348138	0.341607	0.568909	0.465056	0.527106	0.500327	0.529719	0.734161	1.04954	0.397617	0.675014
TCGA-44-7660-01A	C3	LUAD	Immune_desert	0.411496	0.413455	0.572828	0.598302	0.449379	0.52776	0.876551	0.469628	0.587198	0.410189	2.13747	-1.72528	2.61903
TCGA-44-7661-01A	C4	LUAD	Immune_stromal	0.806009	0.939909	0.913782	0.614631	0.760287	0.845852	0.580013	0.755062	0.580013	0.609406	0.876412	-0.532093	-0.640256
TCGA-44-7662-01A	C4	LUAD	Immune_stromal	0.81646	0.800784	0.990856	0.451339	0.626388	0.774004	0.566297	0.633573	0.774004	0.790986	1.12591	-0.523082	-0.391687
TCGA-44-7667-01A	C3	LUAD	Immune_desert	0.220771	0.431744	0.651208	0.966688	0.370999	0.491182	0.30307	0.727629	0.465709	0.508165	3.45998	-0.536387	-1.03607
TCGA-44-7669-01A	C4	LUAD	Immune_stromal	0.774657	0.881777	0.489223	0.634226	0.69693	0.860875	0.524494	0.754409	0.609406	0.636839	1.17669	-0.558991	-1.05474
TCGA-44-7670-01A	C2	LUAD	Immune_rich	0.5258	0.39582	0.349445	0.338341	0.346832	0.864141	0.366427	0.540823	0.36904	0.367734	2.00375	-0.876097	-2.12629
TCGA-44-7671-01A	C3	LUAD	Immune_desert	0.283475	0.363815	0.762247	0.531025	0.408883	0.351404	0.603527	0.25147	0.233181	0.36904	2.18833	0.0198315	1.59846
TCGA-44-7672-01A	C4	LUAD	Immune_stromal	0.881777	0.912476	0.91966	0.607446	0.812541	0.903331	0.644677	0.937296	0.932071	0.966035	0.660307	-0.317355	-0.6448
TCGA-44-8117-01A	C3	LUAD	Immune_desert	0.318746	0.57936	0.751796	0.777923	0.478772	0.685826	0.419987	0.399086	0.546048	0.47224	2.33218	-1.12689	-0.782154
TCGA-44-8119-01A	C4	LUAD	Immune_stromal	0.726976	0.775963	0.949706	0.952319	0.542782	0.719791	0.489223	0.740692	0.731548	0.78968	2.61871	-0.361349	-0.523885
TCGA-44-8120-01A	C3	LUAD	Immune_desert	0.589811	0.685173	0.859569	0.6597	0.625735	0.642064	0.478119	0.482038	0.481385	0.770738	1.49252	0.764945	-0.288328
TCGA-44-A479-01A	C4	LUAD	Immune_stromal	0.955585	0.977792	0.943174	0.813847	0.967995	0.928152	0.758328	0.98759	0.975833	0.989549	0.0953758	-0.368092	-0.14537
TCGA-44-A47A-01A	C2	LUAD	Immune_rich	0.699543	0.838014	0.463749	0.98759	0.838014	0.822338	0.702809	0.897453	0.446114	0.951012	1.75004	2.11403	0.0751615
TCGA-44-A47B-01A	C2	LUAD	Immune_rich	0.648596	0.652515	0.566297	0.440888	0.491835	0.605487	0.355323	0.326584	0.455911	0.469628	1.70954	-0.69302	-1.05892
TCGA-44-A47G-01A	C4	LUAD	Immune_stromal	0.905944	0.90921	0.764206	0.560418	0.888308	0.894187	0.655781	0.821685	0.873285	0.915088	0.200963	-0.249697	-0.522948
TCGA-44-A4SS-01A	C4	LUAD	Immune_stromal	0.817113	0.803396	0.861528	0.34226	0.677335	0.877858	0.627041	0.576747	0.680601	0.547355	0.609336	-1.37897	-0.634204
TCGA-44-A4SU-01A	C3	LUAD	Immune_desert	0.47224	0.523187	0.60418	0.557152	0.651208	0.316133	0.403005	0.57936	0.849771	0.875245	1.22019	-0.469314	0.693204
TCGA-49-4486-01A	C1	LUAD	Immune_stroma_desert	0.201829	0.0679295	0.0600914	0.627041	0.43501	0.114958	0.254082	0.120836	0.242978	0.346832	2.23898	-0.192292	0.705321
TCGA-49-4487-01A	C4	LUAD	Immune_stromal	0.870673	0.700849	0.798824	0.378837	0.749837	0.663619	0.674069	0.888308	0.852384	0.899412	0.453145	-0.250197	0.644501
TCGA-49-4488-01A	C2	LUAD	Immune_rich	0.817766	0.489876	0.491835	0.635532	0.476813	0.558459	0.308948	0.374265	0.794252	0.709993	2.08709	-0.985528	-1.19638
TCGA-49-4490-01A	C3	LUAD	Immune_desert	0.517962	0.372306	0.715219	0.331809	0.581319	0.487263	0.588504	0.343566	0.403005	0.363161	0.947399	-1.10946	0.892503
TCGA-49-4494-01A	C2	LUAD	Immune_rich	0.848465	0.493142	0.471587	0.273024	0.40823	0.69889	0.891574	0.644024	0.540823	0.669497	1.34991	-0.0516315	2.09211
TCGA-49-4501-01A	C2	LUAD	Immune_rich	0.781842	0.606793	0.705421	0.572828	0.969954	0.561071	0.473547	0.562378	0.637492	0.719138	-0.366172	-0.275718	0.0267681
TCGA-49-4505-01A	C2	LUAD	Immune_rich	0.731548	0.651208	0.544742	0.5258	0.922273	0.7113	0.666231	0.453952	0.674722	0.72371	-0.0423333	-0.426041	0.407084
TCGA-49-4506-01A	C2	LUAD	Immune_rich	0.615937	0.318093	0.30307	0.31548	0.364468	0.411496	0.968648	0.209014	0.512737	0.538863	1.79317	-0.546324	4.72724
TCGA-49-4507-01A	C2	LUAD	Immune_rich	0.937949	0.463749	0.433703	0.623122	0.740692	0.790986	0.824298	0.798824	0.630307	0.626388	0.971071	-0.727241	0.986339
TCGA-49-4510-01A	C3	LUAD	Immune_desert	0.305683	0.384716	0.357283	0.700849	0.603527	0.540823	0.337035	0.31744	0.45983	0.597649	1.65803	0.00220568	-0.93848
TCGA-49-4512-01A	C3	LUAD	Immune_desert	0.25147	0.52776	0.854997	0.894187	0.623775	0.67211	0.470281	0.253429	0.679948	0.471587	2.00237	-1.82369	-0.446918
TCGA-49-4514-01A	C1	LUAD	Immune_stroma_desert	0.35663	0.209667	0.181581	0.293272	0.269758	0.263227	0.290007	0.283475	0.480078	0.519922	2.29987	-0.534856	-0.0364369
TCGA-49-6742-01A	C1	LUAD	Immune_stroma_desert	0.215545	0.293926	0.272371	0.32789	0.440235	0.484651	0.349445	0.822992	0.210973	0.177662	1.53045	-1.48506	-0.609914
TCGA-49-6743-01A	C4	LUAD	Immune_stromal	0.644024	0.761594	0.878511	0.283475	0.660353	0.833442	0.963423	0.758981	0.751796	0.766819	0.386483	-0.549877	2.85971
TCGA-49-6744-01A	C4	LUAD	Immune_stromal	0.902678	0.927498	0.834749	0.464402	0.889615	0.863488	0.766166	0.781189	0.863488	0.913129	0.0405553	-0.21312	0.25228
TCGA-49-6745-01A	C4	LUAD	Immune_stromal	0.825604	0.892227	0.843893	0.898759	0.832789	0.775963	0.782495	0.632266	0.544089	0.619856	1.16862	-0.30067	0.785616
TCGA-49-6761-01A	C2	LUAD	Immune_rich	0.680601	0.544089	0.657087	0.938602	0.533638	0.517962	0.456564	0.531679	0.587851	0.428478	2.5847	-1.61463	0.0817699
TCGA-49-6767-01A	C2	LUAD	Immune_rich	0.845199	0.504899	0.510777	0.830176	0.507511	0.693011	0.512084	0.614631	1	0.379491	2.30679	-5.75245	-0.286812
TCGA-49-AAQV-01A	C2	LUAD	Immune_rich	0.689745	0.436316	0.364468	0.824951	0.727629	0.431744	0.867407	0.560418	0.88047	0.559112	1.38121	-2.26876	2.90551
TCGA-49-AAR0-01A	C2	LUAD	Immune_rich	0.653168	0.630307	0.427172	0.359242	0.768125	0.977139	0.466362	0.468975	0.59373	0.644024	0.334477	-0.442943	-2.23016
TCGA-49-AAR2-01A	C1	LUAD	Immune_stroma_desert	0.344873	0.415415	0.216852	0.370346	0.662965	0.545395	0.253429	0.307642	0.689745	0.799477	0.802779	-0.141403	-1.87693
TCGA-49-AAR3-01A	C4	LUAD	Immune_stromal	0.932724	0.836708	0.789027	0.476813	0.798171	0.92162	0.679948	0.879817	0.978445	0.839321	0.51419	-1.92735	-0.549351
TCGA-49-AAR4-01A	C4	LUAD	Immune_stromal	0.98563	0.727629	0.844546	0.499673	0.813194	0.743305	0.375572	0.973873	0.932724	0.954931	0.481314	-0.496055	-1.41957
TCGA-49-AAR9-01A	C3	LUAD	Immune_desert	0.450686	0.238406	0.73612	0.309602	0.176355	0.391901	0.29066	0.415415	0.355976	0.151535	3.04005	-2.6593	-0.793682
TCGA-49-AARE-01A	C3	LUAD	Immune_desert	0.505552	0.327237	0.662312	0.429131	0.324624	0.640758	0.812541	0.363815	0.523841	0.526453	2.44921	-0.674283	1.57573
TCGA-49-AARN-01A	C3	LUAD	Immune_desert	0.587851	0.531025	0.700849	0.366427	0.770738	0.374918	0.600914	0.45983	0.87002	0.82887	0.350624	-0.809849	1.44529
TCGA-49-AARO-01A	C4	LUAD	Immune_stromal	0.674069	0.760941	0.822338	0.424559	0.772698	0.666231	0.436969	0.697583	0.650555	0.78772	0.502827	-0.0343683	-0.624577
TCGA-49-AARQ-01A	C1	LUAD	Immune_stroma_desert	0.553233	0.264533	0.199216	0.212933	0.409536	0.477466	0.336381	0.399739	0.56695	0.401045	0.69803	-1.72324	-0.683008
TCGA-49-AARR-01A	C2	LUAD	Immune_rich	0.70934	0.766166	0.623775	0.327237	0.741999	0.85369	0.617897	0.603527	0.659046	0.751796	0.285562	-0.230165	-0.536624
TCGA-4B-A93V-01A	C2	LUAD	Immune_rich	0.587198	0.401045	0.339647	0.345526	0.539517	0.5258	0.350098	0.651862	0.835402	0.803396	1.19144	-0.77472	-0.762066
TCGA-50-5044-01A	C2	LUAD	Immune_rich	0.704768	0.497061	0.708034	0.372959	0.657087	0.698236	0.269105	0.51339	0.602874	0.677335	0.822128	-0.334043	-2.29472
TCGA-50-5045-01A	C4	LUAD	Immune_stromal	0.939255	0.934683	0.845852	0.553233	0.995428	0.984977	0.779882	0.783801	0.854344	0.963423	-1.05667	0.263928	-0.768106
TCGA-50-5049-01A	C4	LUAD	Immune_stromal	0.994775	0.990856	0.89484	0.854344	0.998694	0.992162	0.807315	0.934683	0.926845	0.968648	-0.76959	-0.254707	-0.800426
TCGA-50-5051-01A	C1	LUAD	Immune_stroma_desert	0.338994	0.270411	0.352711	0.905291	0.229262	0.1855	0.369693	0.333116	0.783148	0.622469	4.04785	-1.38346	1.28703
TCGA-50-5055-01A	C4	LUAD	Immune_stromal	0.983671	0.902025	0.825604	0.677988	0.945134	0.706074	0.574135	0.941868	0.869366	0.981058	0.0657036	0.600342	-0.0411398
TCGA-50-5066-01A	C4	LUAD	Immune_stromal	0.95885	0.845199	0.636185	0.359895	0.693011	0.925539	0.811234	0.730895	0.884389	0.932724	0.647109	-0.198147	0.22928
TCGA-50-5068-01A	C4	LUAD	Immune_stromal	0.969301	0.783801	0.461137	0.282822	0.830176	0.709993	0.680601	0.244285	0.818419	0.971261	-0.321666	0.611898	0.481507
TCGA-50-5072-01A	C3	LUAD	Immune_desert	0.397126	0.553233	0.759634	0.668844	0.386675	0.613978	0.536251	0.734814	0.517962	0.549967	2.55484	-0.538969	0.134404
TCGA-50-5930-01A	C4	LUAD	Immune_stromal	0.695624	0.78968	0.899412	0.619856	0.715219	0.779882	0.734161	0.820379	0.915088	0.969301	1.08008	-0.125655	0.443923
TCGA-50-5931-01A	C3	LUAD	Immune_desert	0.364468	0.132593	0.837361	0.653821	0.465056	0.13194	0.608099	0.871979	0.809928	0.237753	2.17126	-4.14845	3.15092
TCGA-50-5932-01A	C3	LUAD	Immune_desert	0.341607	0.485957	0.345526	0.595689	0.27629	0.426519	0.510124	0.167211	0.348792	0.404964	3.09948	-0.47346	0.769536
TCGA-50-5933-01A	C4	LUAD	Immune_stromal	0.840627	0.981711	0.954931	0.913782	0.83083	0.924233	0.679295	0.749184	0.544742	0.489876	1.24738	-1.04608	-0.569354
TCGA-50-5935-01A	C2	LUAD	Immune_rich	0.805356	0.615284	0.571522	0.548661	0.653821	0.44546	0.630307	0.491182	0.644677	0.753756	1.19525	-0.155149	1.25798
TCGA-50-5936-01A	C3	LUAD	Immune_desert	0.370346	0.759634	0.800784	0.611365	0.55258	0.659046	0.667538	0.791639	0.476813	0.541476	1.71974	-0.375791	0.636513
TCGA-50-5939-01A	C4	LUAD	Immune_stromal	0.676029	0.900065	0.781842	0.715872	0.810581	0.811234	0.775963	0.685173	0.823645	0.905944	0.864234	-0.0118625	0.589331
TCGA-50-5941-01A	C4	LUAD	Immune_stromal	0.984324	0.945134	0.736773	0.849771	0.945787	0.939255	0.917701	0.849771	0.917701	0.902025	0.374612	-0.743965	1.30328
TCGA-50-5942-01A	C3	LUAD	Immune_desert	0.404311	0.589157	0.5258	0.751796	0.802743	0.293272	0.345526	0.327237	0.578707	0.809928	0.954145	0.491789	0.299047
TCGA-50-5944-01A	C3	LUAD	Immune_desert	0.470281	0.741346	0.792946	0.605487	0.964076	0.655127	0.661659	0.361855	0.298498	0.400392	-0.233517	-0.1746	0.623565
TCGA-50-5946-01A	C3	LUAD	Immune_desert	0.367734	0.363161	0.388635	0.651862	0.338994	0.427172	0.276943	0.401698	0.293926	0.286088	2.75421	-1.03436	-1.08367
TCGA-50-6590-01A	C4	LUAD	Immune_stromal	0.871979	0.938602	0.655781	0.740039	0.720444	0.952319	0.737427	0.900065	0.945134	0.962769	1.25875	-0.508762	-0.524833
TCGA-50-6591-01A	C3	LUAD	Immune_desert	0.177008	0.104507	0.703462	0.325931	0.103854	0.0790333	0.353364	0.502939	0.350751	0.0809928	3.70226	-3.50133	2.21223
TCGA-50-6592-01A	C4	LUAD	Immune_stromal	0.89484	0.812541	0.826911	0.920314	0.741346	0.883083	0.873939	0.732854	0.681254	0.660353	1.653	-0.822211	1.02196
TCGA-50-6593-01A	C3	LUAD	Immune_desert	0.449379	0.872632	0.867407	0.941215	0.845852	0.856303	0.753756	0.440888	0.446767	0.782495	1.30615	0.989093	0.211881
TCGA-50-6594-01A	C2	LUAD	Immune_rich	0.847159	0.449379	0.63096	0.64337	0.570216	0.481385	0.378184	0.538863	0.311561	0.325278	1.69624	-0.883623	-0.33497
TCGA-50-6595-01A	C4	LUAD	Immune_stromal	0.885696	0.797518	0.976486	0.509471	0.442195	0.791639	0.448726	0.585238	0.996734	0.42064	2.02276	-5.01171	-1.1178
TCGA-50-6597-01A	C2	LUAD	Immune_rich	0.862835	0.402351	0.389941	0.338994	0.545395	0.535598	0.239059	0.532332	0.598955	0.772044	1.14051	0.18327	-2.02411
TCGA-50-6673-01A	C3	LUAD	Immune_desert	0.561071	0.699543	0.706074	0.617897	0.64337	0.692358	0.690398	0.442848	0.612671	0.726976	1.34803	-0.0784873	0.606416
TCGA-50-7109-01A	C2	LUAD	Immune_rich	0.653821	0.677988	0.700196	0.988243	0.621816	0.634226	0.440235	0.629001	0.935336	0.838014	2.65208	-1.32534	-0.470677
TCGA-50-8457-01A	C4	LUAD	Immune_stromal	0.782495	0.857609	0.653821	0.794905	0.935336	0.686479	0.544742	0.846506	0.898106	0.969954	0.320588	0.0919759	-0.0869463
TCGA-50-8459-01A	C4	LUAD	Immune_stromal	0.640758	0.957544	0.994775	0.373612	0.927498	0.944481	0.826257	0.772044	0.745265	0.897453	-0.395628	0.232183	0.161054
TCGA-50-8460-01A	C2	LUAD	Immune_rich	0.625735	0.648596	0.527106	0.479425	0.977792	0.332462	0.824951	0.642717	0.692358	0.924886	-0.592197	0.685463	2.99226
TCGA-53-7624-01A	C4	LUAD	Immune_stromal	0.761594	0.966688	0.363161	0.661659	0.371653	0.525147	0.387982	0.993468	0.857609	0.391248	2.59146	-3.18006	-0.409718
TCGA-53-7626-01A	C4	LUAD	Immune_stromal	0.908556	0.93403	0.666884	0.983018	0.960157	0.851078	0.593076	0.87002	0.737427	0.895493	0.886925	0.278311	-0.609447
TCGA-53-7813-01A	C2	LUAD	Immune_rich	0.546702	0.328543	0.376225	0.930764	0.4226	0.102547	0.280862	0.407577	0.780536	0.758328	3.02232	-0.695657	1.15933
TCGA-53-A4EZ-01A	C1	LUAD	Immune_stroma_desert	0.391248	0.26192	0.207054	0.396473	0.294579	0.288047	0.195297	0.294579	0.431744	0.398432	2.59379	-1.04348	-1.65956
TCGA-55-1592-01A	C2	LUAD	Immune_rich	0.523841	0.801437	0.457218	0.30307	0.88047	0.889615	0.600261	0.361202	0.435663	0.56499	-0.429294	-0.0453711	-0.793133
TCGA-55-1594-01A	C2	LUAD	Immune_rich	0.665578	0.685826	0.516003	0.32985	0.470934	0.677335	0.412149	0.926845	0.689092	0.760941	1.4338	-0.316709	-0.793556
TCGA-55-1596-01A	C2	LUAD	Immune_rich	0.898106	0.418681	0.361202	0.661006	0.555846	0.598955	0.555846	0.954278	0.658393	0.525147	1.79584	-1.40008	0.275352
TCGA-55-5899-01A	C3	LUAD	Immune_desert	0.593076	0.757675	0.817113	0.353364	0.57936	0.784455	0.491835	0.448073	0.574788	0.485957	1.04714	-1.21241	-0.83343
TCGA-55-6543-01A	C2	LUAD	Immune_rich	0.531025	0.875245	0.436316	0.691705	0.602874	0.798824	0.836055	0.308948	0.762247	0.49902	1.64402	-2.01846	1.07029
TCGA-55-6642-01A	C4	LUAD	Immune_stromal	0.823645	0.883083	0.98759	0.98563	0.885696	0.664272	0.649902	0.967342	0.974526	0.996081	1.4628	-0.132751	0.49054
TCGA-55-6712-01A	C4	LUAD	Immune_stromal	0.920314	0.758981	0.683867	0.871979	0.827564	0.757022	0.557152	0.854344	0.928805	0.784455	1.10887	-1.59377	-0.354108
TCGA-55-6968-01A	C4	LUAD	Immune_stromal	0.853037	0.891574	0.61659	0.602874	0.829523	0.886349	0.749184	0.891574	0.926192	0.962116	0.565929	-0.356654	0.0219196
TCGA-55-6970-01A	C2	LUAD	Immune_rich	0.685173	0.818419	0.419334	0.934683	0.87002	0.817113	0.845852	0.556499	0.758328	0.796212	1.20059	-0.436223	1.07808
TCGA-55-6971-01A	C4	LUAD	Immune_stromal	0.956238	0.976486	0.766166	0.786414	0.982364	0.90921	0.784455	0.967995	0.972567	0.981711	-0.218301	-0.494067	0.127782
TCGA-55-6972-01A	C1	LUAD	Immune_stroma_desert	0.0868713	0.0189419	0.0548661	0.581319	0.101241	0.0293926	0.200523	0.227956	0.199216	0.16917	4.3425	-1.49443	1.16382
TCGA-55-6975-01A	C3	LUAD	Immune_desert	0.442195	0.555193	0.975833	0.426519	0.529066	0.365121	0.859569	0.845199	0.728282	0.801437	1.48217	-0.274663	3.14499
TCGA-55-6978-01A	C4	LUAD	Immune_stromal	0.990202	0.954278	0.971914	0.796865	0.909863	0.908556	0.668844	0.905944	0.980405	0.637492	0.488335	-3.02022	-0.533561
TCGA-55-6979-01A	C4	LUAD	Immune_stromal	0.942521	0.961463	0.786414	0.642064	0.932071	0.983018	0.760941	0.862835	0.964076	0.922273	0.0868092	-1.18004	-0.835275
TCGA-55-6980-01A	C4	LUAD	Immune_stromal	0.763553	0.756368	0.841933	0.529066	0.881777	0.526453	0.752449	0.514696	0.639451	0.797518	0.209265	0.0676439	1.62547
TCGA-55-6981-01A	C3	LUAD	Immune_desert	0.357936	0.549314	0.666231	0.609406	0.482691	0.421293	0.715872	0.403005	0.484651	0.674722	2.02565	0.259554	1.82036
TCGA-55-6982-01A	C4	LUAD	Immune_stromal	0.770738	0.815807	0.931417	0.625735	0.846506	0.890921	0.521228	0.734161	0.930111	0.833442	0.528694	-1.31708	-1.1864
TCGA-55-6983-01A	C4	LUAD	Immune_stromal	0.717178	0.689745	0.847812	0.575441	0.687133	0.578707	0.476159	0.683214	0.606793	0.837361	1.11405	0.514077	-0.0224924
TCGA-55-6984-01A	C1	LUAD	Immune_stroma_desert	0.22273	0.220771	0.31548	0.455258	0.380797	0.124755	0.93403	0.186806	0.360549	0.455911	2.20274	-0.1707	5.86736
TCGA-55-6985-01A	C4	LUAD	Immune_stromal	0.741346	0.708034	0.818419	0.44742	0.683867	0.654474	0.743305	0.598302	0.691705	0.736773	0.912317	-0.414202	1.03871
TCGA-55-6986-01A	C2	LUAD	Immune_rich	0.418681	0.642064	0.329197	0.84128	0.906597	0.572175	0.546048	0.295232	0.335728	0.664272	0.611967	1.04133	0.361742
TCGA-55-6987-01A	C4	LUAD	Immune_stromal	0.966035	0.932071	0.676682	0.714566	0.860222	0.838668	0.854344	0.907903	0.970607	0.926845	0.635483	-1.22071	1.08437
TCGA-55-7227-01A	C4	LUAD	Immune_stromal	0.776617	0.780536	0.732201	0.908556	0.971914	0.732854	0.535598	0.476159	0.529066	0.769432	0.317743	0.530324	-0.36658
TCGA-55-7281-01A	C4	LUAD	Immune_stromal	0.630307	0.834095	0.757022	0.496408	0.72175	0.827564	0.463096	0.393207	0.730242	0.887002	0.846507	0.239635	-1.17817
TCGA-55-7283-01A	C2	LUAD	Immune_rich	0.681907	0.629001	0.267799	0.903984	0.845199	0.548661	0.376878	0.322012	0.521881	0.536251	1.13377	-0.623375	-0.601575
TCGA-55-7284-01B	C2	LUAD	Immune_rich	0.685826	0.800131	0.557152	0.427825	0.743958	0.705421	0.86806	0.29066	0.418681	0.5258	0.610368	-0.128139	1.80927
TCGA-55-7570-01A	C3	LUAD	Immune_desert	0.271065	0.351404	0.633573	0.296538	0.332462	0.382103	0.311561	0.56499	0.549967	0.629654	1.88577	-0.304411	-0.444899
TCGA-55-7573-01A	C2	LUAD	Immune_rich	0.764206	0.785761	0.591117	0.580013	0.961463	0.527106	0.519268	0.520575	0.497714	0.867407	-0.251063	1.20705	0.404543
TCGA-55-7574-01A	C4	LUAD	Immune_stromal	0.886349	0.831483	0.911822	0.630307	0.78968	0.710647	0.504899	0.913782	0.83083	0.89288	0.792746	-0.175355	-0.416927
TCGA-55-7576-01A	C2	LUAD	Immune_rich	0.645983	0.735467	0.600261	0.809928	0.817113	0.701502	0.492489	0.39386	0.417374	0.681907	0.990545	0.673583	-0.432216
TCGA-55-7724-01A	C4	LUAD	Immune_stromal	0.740039	0.879817	0.495754	0.742652	0.834749	0.464402	0.749837	0.346179	0.860222	0.631613	0.788445	-1.77768	1.84254
TCGA-55-7725-01A	C2	LUAD	Immune_rich	0.741999	0.734814	0.150882	0.97518	0.658393	0.319399	0.505552	0.269105	0.516003	0.508818	2.2922	-0.752606	1.27858
TCGA-55-7726-01A	C3	LUAD	Immune_desert	0.406924	0.692358	0.969954	0.487263	0.424559	0.238406	0.727629	0.522534	0.502939	0.747224	2.05455	0.570883	2.91918
TCGA-55-7727-01A	C2	LUAD	Immune_rich	0.747877	0.636839	0.309602	0.637492	0.492489	0.252776	0.396473	0.495101	0.482038	0.491182	2.03234	-0.724473	1.0713
TCGA-55-7728-01A	C2	LUAD	Immune_rich	0.712606	0.914435	0.1855	0.3403	0.757675	0.934683	0.871326	0.398432	0.580666	0.815807	0.271573	0.523189	0.671746
TCGA-55-7815-01A	C4	LUAD	Immune_stromal	0.768125	0.80405	0.839974	0.779882	0.437622	0.223383	0.7113	0.357283	0.40627	0.599608	2.49807	0.330821	2.94491
TCGA-55-7816-01A	C4	LUAD	Immune_stromal	0.812541	0.992162	0.875898	0.523187	0.780536	0.896799	0.781842	0.348138	0.506858	0.879164	0.655938	1.26384	0.187571
TCGA-55-7903-01A	C2	LUAD	Immune_rich	0.735467	0.515349	0.280209	0.878511	0.781842	0.482038	0.401045	0.410189	0.833442	0.417374	1.346	-2.86997	-0.119244
TCGA-55-7907-01A	C2	LUAD	Immune_rich	0.686479	0.693011	0.719138	0.862182	0.654474	0.826911	0.572828	0.433703	0.633573	0.667538	1.78279	-0.567946	-0.59818
TCGA-55-7910-01A	C3	LUAD	Immune_desert	0.481385	0.403005	0.4742	0.259961	0.284781	0.254735	0.322665	0.892227	0.810581	0.749837	2.00535	-0.870435	0.412099
TCGA-55-7911-01A	C4	LUAD	Immune_stromal	0.915088	0.767472	0.487916	0.884389	0.569562	0.81646	0.435663	0.725669	0.72371	0.576747	2.20269	-1.37083	-1.304
TCGA-55-7913-01B	C1	LUAD	Immune_stroma_desert	0.272371	0.32789	0.235794	0.65774	0.30111	0.374265	0.287394	0.631613	0.289353	0.397126	3.02997	-0.143366	-0.754496
TCGA-55-7914-01A	C3	LUAD	Immune_desert	0.562378	0.649249	0.752449	0.945787	0.871979	0.571522	0.485304	0.75049	0.883736	0.911169	1.2249	-0.34965	0.0444114
TCGA-55-7994-01A	C4	LUAD	Immune_stromal	0.931417	0.911169	0.417374	0.95885	0.876551	0.868713	0.72371	0.818419	0.63292	0.589811	1.26718	-0.938456	-0.0723211
TCGA-55-7995-01A	C4	LUAD	Immune_stromal	0.93599	0.884389	0.46179	0.330503	0.796865	0.930764	0.832136	0.495754	0.790986	0.465709	0.0876156	-2.29019	0.322887
TCGA-55-8085-01A	C2	LUAD	Immune_rich	0.813847	0.670803	0.387982	0.858916	0.856956	0.766166	0.575441	0.662965	0.649249	0.702155	0.942278	-0.41576	-0.293497
TCGA-55-8087-01A	C2	LUAD	Immune_rich	0.374918	0.745918	0.506858	0.416068	0.614631	0.440888	0.36708	0.248857	0.235794	0.914435	1.09769	3.20305	-0.271096
TCGA-55-8089-01A	C4	LUAD	Immune_stromal	0.983018	0.979099	0.753756	0.536251	0.96081	0.988896	0.780536	0.909863	0.993468	0.857609	-0.323683	-2.37912	-0.827933
TCGA-55-8090-01A	C3	LUAD	Immune_desert	0.492489	0.583279	0.701502	0.557805	0.567603	0.551927	0.572175	0.270411	0.436316	0.583279	1.57054	0.0400803	0.57289
TCGA-55-8091-01A	C4	LUAD	Immune_stromal	0.669497	0.853037	0.868713	0.482038	0.917048	0.783801	0.861528	0.796865	0.990202	0.822992	-0.0852283	-2.33056	1.37662
TCGA-55-8092-01A	C4	LUAD	Immune_stromal	0.928805	0.792946	0.730895	0.763553	0.908556	0.714566	0.625735	0.947747	0.971914	0.977139	0.441217	-0.628696	0.141122
TCGA-55-8094-01A	C1	LUAD	Immune_stroma_desert	0.0757675	0.0992815	0.191378	0.240366	0.0143697	0.136512	0.172436	0.402351	0.24951	0.0509471	4.57643	-3.25271	-1.02164
TCGA-55-8096-01A	C3	LUAD	Immune_desert	0.558459	0.824951	0.842587	0.653168	0.822992	0.829523	0.564337	0.44742	0.786414	0.725016	0.674567	-0.85021	-0.634892
TCGA-55-8097-01A	C2	LUAD	Immune_rich	0.56695	0.600914	0.531025	0.701502	0.725669	0.584585	0.384063	0.417374	0.441541	0.75049	1.17464	0.875473	-0.676125
TCGA-55-8203-01A	C2	LUAD	Immune_rich	0.677335	0.649902	0.72175	0.749837	0.672763	0.475506	0.63096	0.672763	0.86806	0.903331	1.47569	-0.287558	1.12806
TCGA-55-8204-01A	C3	LUAD	Immune_desert	0.54017	0.629654	0.755715	0.844546	0.815807	0.437622	0.95885	0.867407	0.942521	0.918354	1.08274	-0.83798	4.42514
TCGA-55-8205-01A	C4	LUAD	Immune_stromal	0.977792	0.994775	0.678641	0.932724	0.966035	0.993468	0.817766	0.842587	0.768779	0.774004	0.519796	-0.5661	-0.759046
TCGA-55-8206-01A	C2	LUAD	Immune_rich	0.642064	0.97518	0.467015	0.576747	0.952319	0.64337	0.931417	0.55454	0.528413	0.94644	-0.185058	1.67273	2.9349
TCGA-55-8207-01A	C3	LUAD	Immune_desert	0.460483	0.861528	0.788374	0.393207	0.664272	0.790333	0.706728	0.286741	0.351404	0.617897	0.859073	0.765196	0.248599
TCGA-55-8208-01A	C4	LUAD	Immune_stromal	0.911169	0.971914	0.858263	0.504899	0.941215	0.989549	0.916395	0.981058	0.924886	0.949706	-0.21456	-0.467588	0.490268
TCGA-55-8299-01A	C4	LUAD	Immune_stromal	0.945134	0.830176	0.937296	0.583932	0.888961	0.881123	0.964076	0.935336	0.931417	0.572175	0.23899	-2.66212	2.60033
TCGA-55-8301-01A	C4	LUAD	Immune_stromal	0.96081	0.886349	0.74853	0.7113	0.93599	0.918354	0.6597	0.906597	0.997387	0.952319	0.174911	-1.94831	-0.639147
TCGA-55-8302-01A	C2	LUAD	Immune_rich	0.69693	0.541476	0.578707	0.662312	0.681254	0.765513	0.4742	0.611365	0.647943	0.611365	1.2939	-0.900377	-0.819153
TCGA-55-8505-01A	C3	LUAD	Immune_desert	0.184847	0.423253	0.888961	0.284128	0.359242	0.370999	0.410189	0.412802	0.500327	0.583932	1.66617	-0.257984	0.438324
TCGA-55-8506-01A	C3	LUAD	Immune_desert	0.668844	0.694971	0.805356	0.406924	0.605487	0.653821	0.49902	0.769432	0.61659	0.556499	1.10886	-1.01593	-0.207209
TCGA-55-8507-01A	C3	LUAD	Immune_desert	0.403658	0.53821	0.615937	0.638798	0.429784	0.678641	0.410843	0.372306	0.451339	0.391901	2.27011	-1.21396	-0.805202
TCGA-55-8508-01A	C3	LUAD	Immune_desert	0.461137	0.751143	0.723057	0.687786	0.913129	0.521228	0.89484	0.942521	0.961463	0.994121	0.294982	-0.0810285	2.82837
TCGA-55-8510-01A	C4	LUAD	Immune_stromal	0.821685	0.791639	0.797518	0.35663	0.896146	0.903984	0.741999	0.470281	0.671457	0.743958	-0.294567	-0.305863	-0.133056
TCGA-55-8511-01A	C4	LUAD	Immune_stromal	0.785761	0.779229	0.947093	0.704768	0.860875	0.856956	0.881123	0.871326	0.883083	0.912476	0.624448	-0.340278	1.2646
TCGA-55-8512-01A	C1	LUAD	Immune_stroma_desert	0.368387	0.435663	0.205748	0.300457	0.467668	0.376225	0.858263	0.24951	0.273677	0.295885	1.28427	-0.802903	3.07562
TCGA-55-8513-01A	C4	LUAD	Immune_stromal	0.76486	0.953625	0.410189	0.459177	0.892227	0.947093	0.709993	0.449379	0.634879	0.822338	0.00144192	0.247153	-0.615877
TCGA-55-8514-01A	C1	LUAD	Immune_stroma_desert	0.38341	0.521228	0.274984	0.335728	0.412802	0.68452	0.451992	0.175702	0.362508	0.462443	1.68335	-0.137944	-0.600539
TCGA-55-8614-01A	C3	LUAD	Immune_desert	0.502286	0.505552	0.84324	0.697583	0.745918	0.559112	0.322012	0.667538	0.783801	0.714566	1.08623	-0.906311	-1.09327
TCGA-55-8615-01A	C3	LUAD	Immune_desert	0.157413	0.337035	0.525147	0.517962	0.247551	0.372306	0.265186	0.318093	0.38145	0.258654	3.1219	-1.8475	-1.02264
TCGA-55-8616-01A	C3	LUAD	Immune_desert	0.339647	0.40627	0.531679	0.926192	0.508818	0.418681	0.24951	0.330503	0.266492	0.404311	2.66004	0.058327	-1.44603
TCGA-55-8619-01A	C4	LUAD	Immune_stromal	0.798171	0.903984	0.43501	0.384716	0.885042	0.945134	0.846506	0.542782	0.718485	0.821032	-0.121103	-0.123232	0.342203
TCGA-55-8620-01A	C2	LUAD	Immune_rich	0.690398	0.625735	0.314827	0.382756	0.7629	0.799477	0.52776	0.692358	0.752449	0.802743	0.41892	-0.37208	-0.708986
TCGA-55-8621-01A	C4	LUAD	Immune_stromal	0.859569	0.968648	0.602221	0.52776	0.957544	0.979752	0.583932	0.807969	0.864794	0.903984	-0.305898	-0.270483	-1.67521
TCGA-55-A48X-01A	C4	LUAD	Immune_stromal	0.82887	0.776617	0.621163	0.648596	0.824951	0.573481	0.446114	0.873939	0.819726	0.91966	0.650597	0.0935363	-0.202569
TCGA-55-A48Y-01A	C3	LUAD	Immune_desert	0.312214	0.490529	0.900718	0.610712	0.335728	0.346832	0.495754	0.931417	0.665578	0.740039	2.6986	-0.29203	1.07949
TCGA-55-A48Z-01A	C4	LUAD	Immune_stromal	0.815807	0.693664	0.889615	0.808622	0.766819	0.741346	0.438929	0.653821	0.949053	0.877204	1.1986	-1.26958	-0.940585
TCGA-55-A490-01A	C3	LUAD	Immune_desert	0.429131	0.674722	0.693664	0.99804	0.742652	0.796212	0.358589	0.450033	0.67211	0.805356	2.70063	-0.0317983	-1.85393
TCGA-55-A491-01A	C2	LUAD	Immune_rich	0.661659	0.746571	0.649249	0.744611	0.757022	0.905291	0.529719	0.686479	0.805356	0.824951	1.10543	-0.454116	-1.23432
TCGA-55-A492-01A	C1	LUAD	Immune_stroma_desert	0.308948	0.190072	0.203135	0.257348	0.365774	0.276943	0.308295	0.30307	0.423253	0.476813	1.43109	-0.469562	0.149573
TCGA-55-A493-01A	C4	LUAD	Immune_stromal	0.877204	0.77531	0.806662	0.717831	0.679948	0.695624	0.42064	0.822338	0.627694	0.716525	1.38354	-0.235625	-0.846477
TCGA-55-A494-01A	C1	LUAD	Immune_stroma_desert	0.365121	0.10712	0.404311	0.996734	0.173089	0.0372306	0.216852	0.313521	0.260614	0.173743	5.44468	-1.86432	1.32331
TCGA-55-A4DF-01A	C4	LUAD	Immune_stromal	0.898759	0.802743	0.505552	0.361202	0.638798	0.762247	0.694971	0.627694	0.913129	0.644677	0.841959	-2.1553	0.315251
TCGA-55-A4DG-01A	C2	LUAD	Immune_rich	0.557152	0.601568	0.523841	0.589811	0.730242	0.414108	0.512737	0.565643	0.621163	0.732201	0.961918	-0.0831891	0.819999
TCGA-55-A57B-01A	C2	LUAD	Immune_rich	0.583279	0.758328	0.698236	0.525147	0.905944	0.580013	0.450686	0.466362	0.382756	0.834095	0.051796	1.69448	-0.194014
TCGA-62-8394-01A	C2	LUAD	Immune_rich	0.650555	0.468321	0.580666	0.267146	0.705421	0.599608	0.484651	0.657087	0.837361	0.373612	0.0768711	-3.21548	-0.0870282
TCGA-62-8395-01A	C3	LUAD	Immune_desert	0.570869	0.644677	0.766819	0.558459	0.902025	0.624428	0.310255	0.503592	0.462443	0.676029	0.13283	0.36932	-1.46661
TCGA-62-8397-01A	C1	LUAD	Immune_stroma_desert	0.254735	0.45983	0.304376	0.305683	0.595036	0.295232	0.735467	0.193338	0.304376	0.635532	0.762163	1.14446	2.62893
TCGA-62-8398-01A	C3	LUAD	Immune_desert	0.547355	0.659046	0.753103	0.501633	0.620509	0.631613	0.568909	0.386675	0.638798	0.557805	1.25929	-1.13266	0.224798
TCGA-62-8399-01A	C3	LUAD	Immune_desert	0.374265	0.580666	0.64533	0.31744	0.43305	0.502939	0.374265	0.59373	0.548661	0.512084	1.49098	-0.91203	-0.478111
TCGA-62-8402-01A	C2	LUAD	Immune_rich	0.992162	0.636185	0.254082	0.465709	0.499673	0.812541	0.480732	0.771391	0.964729	0.521881	1.71833	-3.43717	-1.02347
TCGA-62-A46O-01A	C1	LUAD	Immune_stroma_desert	0.0836055	0.349445	0.197257	0.845852	0.0509471	0.191378	0.783148	0.353364	0.347485	0.324624	5.47541	-1.09092	3.63957
TCGA-62-A46P-01A	C1	LUAD	Immune_stroma_desert	0.300457	0.280862	0.347485	0.310908	0.223383	0.282822	0.214239	0.254735	0.414762	0.388635	2.70933	-1.00681	-1.16727
TCGA-62-A46R-01A	C2	LUAD	Immune_rich	0.530372	0.666884	0.478119	0.736773	0.518615	0.458524	0.742652	0.350098	0.380797	0.587851	2.0778	0.458397	1.80864
TCGA-62-A46S-01A	C2	LUAD	Immune_rich	0.476813	0.574135	0.291313	0.326584	0.537557	0.450033	0.307642	0.443501	0.615937	0.625735	1.11793	-0.646903	-0.802922
TCGA-62-A46V-01A	C3	LUAD	Immune_desert	0.286088	0.559765	0.847159	0.431091	0.528413	0.48661	0.838668	0.705421	0.241672	0.634226	1.49564	1.56406	2.38591
TCGA-62-A46Y-01A	C2	LUAD	Immune_rich	0.678641	0.833442	0.242325	0.545395	0.976486	0.738733	0.822992	0.347485	0.502286	0.768125	-0.474206	0.660619	1.22865
TCGA-62-A470-01A	C1	LUAD	Immune_stroma_desert	0.361202	0.546702	0.184193	0.450033	0.414108	0.694971	0.363815	0.265839	0.30307	0.312867	2.01799	-0.863165	-1.35578
TCGA-62-A471-01A	C1	LUAD	Immune_stroma_desert	0.446767	0.111039	0.337688	0.399739	0.201176	0.131287	0.898106	0.352711	0.585892	0.293272	3.22972	-2.61197	5.19995
TCGA-62-A472-01A	C2	LUAD	Immune_rich	0.713259	0.596995	0.392554	0.994121	0.558459	0.546702	0.509471	0.48857	0.450686	0.587198	3.20504	0.000871926	0.279362
TCGA-64-1676-01A	C2	LUAD	Immune_rich	0.856303	0.768125	0.483344	0.333769	0.547355	0.755715	0.937949	0.342913	0.610059	0.694317	1.11439	-0.237986	2.58685
TCGA-64-1677-01A	C2	LUAD	Immune_rich	0.702809	0.362508	0.267146	0.61855	0.535598	0.293926	0.425865	0.408883	0.785761	0.721097	1.79981	-0.885552	0.989934
TCGA-64-1678-01A	C1	LUAD	Immune_stroma_desert	0.104507	0.121489	0.243632	0.242978	0.153494	0.0796865	0.225343	0.219464	0.464402	0.535598	2.73562	-0.349777	0.73235
TCGA-64-1679-01A	C4	LUAD	Immune_stromal	0.53821	0.846506	0.961463	0.49902	0.919007	0.708034	0.563684	0.376225	0.550621	0.757675	-0.0655138	0.346567	-0.0949393
TCGA-64-1680-01A	C2	LUAD	Immune_rich	0.687786	0.30111	0.233181	0.632266	0.97518	0.320052	0.845199	0.0640105	0.389941	0.334422	-0.323854	-1.28633	3.24561
TCGA-64-1681-01A	C2	LUAD	Immune_rich	0.65774	0.663619	0.5774	0.404964	0.883083	0.612018	0.468975	0.442195	0.924233	0.800131	-0.0484689	-1.47058	-0.240644
TCGA-64-5774-01A	C3	LUAD	Immune_desert	0.448073	0.38341	0.707381	0.872632	0.328543	0.305683	0.319399	0.691052	0.747224	0.813847	3.26441	-0.294661	0.0614877
TCGA-64-5775-01A	C3	LUAD	Immune_desert	0.286741	0.751796	0.743305	0.917701	0.250816	0.822992	0.320705	0.457871	0.264533	0.239059	3.95149	-1.26793	-2.24148
TCGA-64-5778-01A	C2	LUAD	Immune_rich	0.989549	0.594383	0.269758	0.444154	0.899412	0.821032	0.599608	0.662312	0.973873	0.666884	-0.0613627	-2.7933	-0.453188
TCGA-64-5779-01A	C4	LUAD	Immune_stromal	0.809275	0.730242	0.890268	0.984977	0.680601	0.398432	0.400392	0.945134	0.960157	0.993468	2.36001	-0.104159	0.237806
TCGA-64-5781-01A	C2	LUAD	Immune_rich	0.949053	0.434357	0.771391	0.543436	0.599608	0.444807	0.875245	0.681254	0.813847	0.807315	1.40037	-0.60415	2.92548
TCGA-64-5815-01A	C4	LUAD	Immune_stromal	0.629001	0.908556	0.992162	0.667538	0.88243	0.901372	0.698236	0.597649	0.709993	0.829523	0.457065	-0.0496513	-0.345945
TCGA-67-3770-01A	C2	LUAD	Immune_rich	0.835402	0.623122	0.338994	0.753103	0.996734	0.730242	0.596995	0.371653	0.538863	0.44742	-0.79527	-1.21514	-0.065837
TCGA-67-3771-01A	C4	LUAD	Immune_stromal	0.819073	0.900718	0.635532	0.712606	0.847812	0.943828	0.819726	0.877204	0.853037	0.907903	0.674899	-0.19004	0.118526
TCGA-67-3772-01A	C4	LUAD	Immune_stromal	0.86806	0.702809	0.738733	0.489223	0.883736	0.506205	0.48661	0.416721	0.714566	0.850425	0.132031	0.0423157	0.298993
TCGA-67-3773-01A	C2	LUAD	Immune_rich	0.854344	0.72371	0.470281	0.390594	0.671457	0.80209	0.548661	0.257348	0.537557	0.724363	0.820063	0.311544	-0.606256
TCGA-67-3774-01A	C2	LUAD	Immune_rich	0.723057	0.725016	0.565643	0.493795	0.851078	0.760287	0.490529	0.512737	0.727629	0.674069	0.300327	-0.928368	-0.695468
TCGA-67-4679-01B	C2	LUAD	Immune_rich	0.466362	0.757022	0.614631	0.482691	0.788374	0.36708	0.770085	0.344873	0.314174	0.730895	0.567136	1.59747	2.42778
TCGA-67-6215-01A	C2	LUAD	Immune_rich	0.43501	0.720444	0.265186	0.681254	0.607446	0.734161	0.542129	0.178968	0.209014	0.557152	1.60739	1.395	-0.330884
TCGA-67-6216-01A	C2	LUAD	Immune_rich	0.60614	0.766819	0.395167	0.628347	0.806662	0.648596	0.696277	0.385369	0.492489	0.83083	0.72319	1.03728	0.796351
TCGA-67-6217-01A	C2	LUAD	Immune_rich	0.760287	0.719138	0.508818	0.871326	0.983671	0.589157	0.439582	0.621816	0.619203	0.845852	-0.0290842	0.470332	-0.294317
TCGA-69-7760-01A	C1	LUAD	Immune_stroma_desert	0.228609	0.12998	0.406924	0.612671	0.152841	0.148269	0.338341	0.178315	0.448726	0.10712	3.99589	-3.80373	1.33004
TCGA-69-7761-01A	C4	LUAD	Immune_stromal	0.929458	0.902678	0.695624	0.759634	0.903984	0.8145	0.806009	0.889615	0.988243	0.970607	0.463036	-1.14107	0.759873
TCGA-69-7763-01A	C3	LUAD	Immune_desert	0.401045	0.603527	0.860875	0.534291	0.525147	0.61659	0.437622	0.305683	0.617244	0.703462	1.70461	-0.240772	-0.432036
TCGA-69-7764-01A	C2	LUAD	Immune_rich	0.60418	0.451339	0.455258	0.4742	0.510777	0.305029	0.291966	0.539517	0.679295	0.708034	1.66935	-0.536883	-0.277844
TCGA-69-7765-01A	C4	LUAD	Immune_stromal	0.6597	0.708687	0.965382	0.768779	0.721097	0.576747	0.565643	0.529066	0.778576	0.890921	1.308	0.0829647	0.437105
TCGA-69-7973-01A	C3	LUAD	Immune_desert	0.575441	0.607446	0.82887	0.922273	0.448073	0.499673	0.414762	0.785108	0.504899	0.592423	2.88008	-0.225797	-0.0891997
TCGA-69-7974-01A	C4	LUAD	Immune_stromal	0.7629	0.96081	0.714566	0.613978	0.703462	0.93403	0.469628	0.561071	0.57936	0.67211	1.11908	-0.225176	-1.73915
TCGA-69-7978-01A	C4	LUAD	Immune_stromal	0.922273	0.984324	0.802743	0.699543	0.930764	0.947747	0.807969	0.896146	0.953625	0.937296	0.216945	-0.821423	-0.0142144
TCGA-69-7979-01A	C3	LUAD	Immune_desert	0.348138	0.521881	0.746571	0.56695	0.438276	0.56499	0.340954	0.467668	0.572175	0.365774	2.1303	-1.994	-0.974642
TCGA-69-7980-01A	C2	LUAD	Immune_rich	0.78968	0.74853	0.659046	0.313521	0.698236	0.854997	0.314827	0.49902	0.51339	0.451992	0.398643	-1.07115	-2.44186
TCGA-69-8253-01A	C1	LUAD	Immune_stroma_desert	0.359895	0.42064	0.261267	0.304376	0.349445	0.352711	0.728935	0.306989	0.470281	0.665578	1.83024	0.25571	2.25522
TCGA-69-8254-01A	C2	LUAD	Immune_rich	0.734814	0.713259	0.316786	0.423253	0.792293	0.602221	0.570216	0.557152	0.832136	0.879817	0.413896	-0.308489	0.340136
TCGA-69-8255-01A	C2	LUAD	Immune_rich	0.84128	0.563031	0.252776	0.735467	0.613325	0.962116	0.339647	0.731548	0.730895	0.698236	1.67485	-0.790865	-2.99089
TCGA-69-8453-01A	C4	LUAD	Immune_stromal	0.883083	0.974526	0.382103	0.480732	0.918354	0.981711	0.900718	0.418027	0.55454	0.591117	-0.0935622	-0.506366	0.389692
TCGA-69-A59K-01A	C2	LUAD	Immune_rich	0.64533	0.820379	0.51339	0.708034	0.752449	0.783148	0.450033	0.923579	0.929458	0.952972	1.06732	-0.48602	-1.07891
TCGA-71-6725-01A	C2	LUAD	Immune_rich	0.435663	0.450033	0.295232	0.898106	0.573481	0.553233	0.337688	0.325278	0.205748	0.34226	2.22049	-0.00722078	-0.963474
TCGA-71-8520-01A	C3	LUAD	Immune_desert	0.59177	0.517962	0.941868	0.273677	0.676682	0.563684	0.4226	0.785761	0.454605	0.523841	0.239583	-0.392564	-0.274788
TCGA-73-4658-01A	C4	LUAD	Immune_stromal	0.771391	0.959504	0.906597	0.77727	0.877858	0.940562	0.668191	0.518615	0.63096	0.896799	0.66129	0.740063	-0.744468
TCGA-73-4659-01A	C3	LUAD	Immune_desert	0.522534	0.860222	0.763553	0.928152	0.583932	0.86806	0.835402	0.460483	0.384063	0.504246	2.3309	-0.0584439	0.701981
TCGA-73-4662-01A	C2	LUAD	Immune_rich	0.694317	0.777923	0.601568	0.595036	0.726323	0.623122	0.767472	0.770738	0.668191	0.783148	0.980197	-0.137299	1.35734
TCGA-73-4666-01A	C4	LUAD	Immune_stromal	0.924886	0.877204	0.436969	0.568909	0.867407	0.975833	0.728282	0.832136	0.794905	0.433703	0.367155	-2.51788	-0.826064
TCGA-73-4668-01A	C3	LUAD	Immune_desert	0.27825	0.442195	0.819726	0.30111	0.431744	0.457871	0.418027	0.397779	0.601568	0.689092	1.42423	-0.252476	0.0949322
TCGA-73-4670-01A	C3	LUAD	Immune_desert	0.137165	0.425865	0.768125	0.892227	0.175702	0.556499	0.877858	0.282169	0.387329	0.446114	4.37379	-0.410061	2.52831
TCGA-73-4675-01A	C3	LUAD	Immune_desert	0.217505	0.545395	0.735467	0.385369	0.529719	0.651208	0.412802	0.284128	0.338994	0.59373	1.36772	0.688696	-0.699553
TCGA-73-4676-01A	C2	LUAD	Immune_rich	0.468321	0.680601	0.399086	0.869366	0.341607	0.73808	0.764206	0.320705	0.284128	0.319399	3.1684	-0.690678	0.867122
TCGA-73-4677-01A	C2	LUAD	Immune_rich	0.491835	0.506205	0.331156	0.59373	0.482038	0.495101	0.538863	0.2371	0.444154	0.640105	2.00798	0.280864	0.624692
TCGA-73-7498-01A	C2	LUAD	Immune_rich	0.527106	0.620509	0.621816	0.820379	0.758981	0.414762	0.626388	0.428478	0.543436	0.700849	1.24263	0.124246	1.33694
TCGA-73-7499-01A	C2	LUAD	Immune_rich	0.990856	0.679948	0.536251	0.457871	0.937296	0.912476	0.769432	0.782495	0.965382	0.720444	-0.266442	-2.39282	0.0278299
TCGA-73-A9RS-01A	C3	LUAD	Immune_desert	0.438276	0.432397	0.36708	0.286741	0.228609	0.608752	0.497061	0.418681	0.425865	0.474853	2.55169	-0.511508	-0.0579098
TCGA-75-5122-01A	C4	LUAD	Immune_stromal	1	1	0.24951	0.730242	0.999347	0.999347	0.754409	0.961463	0.761594	0.945134	-1.23812	0.558287	-1.72913
TCGA-75-5125-01A	C4	LUAD	Immune_stromal	0.896146	0.922273	0.77727	0.881777	0.839974	0.877204	0.653168	0.910516	0.93599	0.68452	1.08523	-2.14337	-0.470504
TCGA-75-5126-01A	C4	LUAD	Immune_stromal	0.91966	0.984977	0.592423	0.556499	0.707381	0.980405	0.84128	0.493142	0.735467	0.639451	1.02073	-1.14388	-0.177359
TCGA-75-5146-01A	C2	LUAD	Immune_rich	0.704115	0.631613	0.421293	0.440235	0.738733	0.612671	0.403658	0.504246	0.611365	0.686479	0.671519	-0.318007	-0.627015
TCGA-75-5147-01A	C4	LUAD	Immune_stromal	0.875898	0.763553	0.642717	0.551927	0.923579	0.644677	0.557805	0.65774	0.764206	0.766166	-0.00830073	-0.590838	0.110514
TCGA-75-6203-01A	C4	LUAD	Immune_stromal	0.797518	0.970607	0.320052	0.434357	0.996081	0.971261	0.733508	0.300457	0.510124	0.646636	-1.30658	0.0118017	-0.717561
TCGA-75-6205-01A	C4	LUAD	Immune_stromal	0.934683	0.99804	0.885042	0.851731	0.952972	0.988243	0.703462	0.862182	0.848465	0.928152	0.3179	-0.0151257	-1.29081
TCGA-75-6206-01A	C2	LUAD	Immune_rich	0.487916	0.798171	0.612018	0.883083	0.454605	0.74853	0.446767	0.332462	0.345526	0.427172	2.68368	-0.310368	-0.926925
TCGA-75-6207-01A	C2	LUAD	Immune_rich	0.592423	0.716525	0.400392	0.978445	0.728935	0.706728	0.431744	0.605487	0.685173	0.318746	2.01911	-2.93866	-0.818489
TCGA-75-6211-01A	C3	LUAD	Immune_desert	0.543436	0.617244	0.785761	0.895493	0.436316	0.517309	0.427172	0.900718	0.821032	0.888961	2.79607	-0.155786	-0.0833874
TCGA-75-6212-01A	C2	LUAD	Immune_rich	0.520575	0.822992	0.477466	0.644677	0.949706	0.672763	0.503592	0.437622	0.501633	0.919007	-0.058248	1.59472	-0.249946
TCGA-75-6214-01A	C1	LUAD	Immune_stroma_desert	0.48857	0.210973	0.334422	0.80209	0.318093	0.22273	0.983671	0.165905	0.8145	0.150882	3.1186	-5.00926	6.63616
TCGA-75-7025-01A	C2	LUAD	Immune_rich	0.510124	0.646636	0.569562	0.388635	0.884389	0.347485	0.55258	0.323318	0.7113	0.827564	-0.104606	-0.0602984	1.37102
TCGA-75-7027-01A	C3	LUAD	Immune_desert	0.345526	0.504246	0.939255	0.503592	0.391248	0.413455	0.427825	0.430438	0.559112	0.612018	2.25446	-0.415374	0.327295
TCGA-75-7030-01A	C4	LUAD	Immune_stromal	0.689092	0.722404	0.989549	0.454605	0.768779	0.471587	0.879164	0.638798	0.779229	0.928805	0.582282	0.369237	2.86059
TCGA-75-7031-01A	C2	LUAD	Immune_rich	0.726323	0.563684	0.308948	0.995428	0.63292	0.724363	0.284781	0.4742	0.723057	0.482691	2.9497	-1.95025	-2.243
TCGA-78-7143-01A	C2	LUAD	Immune_rich	0.68256	0.737427	0.290007	0.868713	0.823645	0.747877	0.540823	0.619856	0.904637	0.77727	1.1125	-1.35853	-0.397825
TCGA-78-7145-01A	C3	LUAD	Immune_desert	0.395167	0.686479	0.65774	1	0.661006	0.44742	0.649249	0.608752	0.489223	0.485304	3.70087	-0.786969	1.33906
TCGA-78-7146-01A	C2	LUAD	Immune_rich	0.662312	0.498367	0.520575	0.996081	0.456564	0.489223	0.815153	0.472894	0.334422	0.161332	3.74686	-2.50144	2.19634
TCGA-78-7147-01A	C2	LUAD	Immune_rich	0.729589	0.461137	0.346179	0.323971	0.759634	0.638145	0.46179	0.568909	0.963423	0.440235	0.188981	-3.89973	-0.37184
TCGA-78-7148-01A	C3	LUAD	Immune_desert	0.44546	0.403658	0.48661	0.539517	0.531025	0.441541	0.610059	0.280209	0.323318	0.421293	1.68769	-0.219698	1.18114
TCGA-78-7149-01A	C1	LUAD	Immune_stroma_desert	0.131287	0.122796	0.384063	0.666231	0.427825	0.19595	0.241672	0.205095	0.438929	0.413455	2.34074	-0.997557	-0.216594
TCGA-78-7150-01A	C3	LUAD	Immune_desert	0.332462	0.374918	0.925539	0.308948	0.221424	0.479425	0.549314	0.453298	0.306336	0.29066	2.71918	-1.07517	0.745941
TCGA-78-7152-01A	C2	LUAD	Immune_rich	0.667538	0.501633	0.442195	0.947093	0.575441	0.521881	0.297845	0.530372	0.48661	0.60614	2.44644	-0.0869514	-1.22157
TCGA-78-7153-01A	C1	LUAD	Immune_stroma_desert	0.370999	0.288047	0.31744	0.59177	0.637492	0.297191	0.205095	0.295885	0.487263	0.544742	1.31711	-0.396242	-1.52798
TCGA-78-7154-01A	C3	LUAD	Immune_desert	0.380144	0.380144	0.521881	0.802743	0.306336	0.359895	0.275637	0.465709	0.391901	0.305683	3.23109	-1.48575	-0.757316
TCGA-78-7155-01A	C1	LUAD	Immune_stroma_desert	0.278903	0.457218	0.231875	0.967995	0.325278	0.798171	0.355976	0.743958	0.403658	0.277596	3.73894	-1.78995	-1.86594
TCGA-78-7156-01A	C1	LUAD	Immune_stroma_desert	0.274984	0.129327	0.203788	0.493142	0.246897	0.105813	0.22273	0.274984	0.337688	0.274331	3.09052	-1.45969	0.340941
TCGA-78-7158-01A	C3	LUAD	Immune_desert	0.252776	0.430438	0.38145	0.986937	0.744611	0.302417	0.581319	0.483997	0.254735	0.449379	2.12211	0.480263	1.78764
TCGA-78-7159-01A	C3	LUAD	Immune_desert	0.548008	0.531679	0.706728	0.917048	0.410189	0.299804	0.397126	0.615937	0.95885	0.841933	3.0062	-1.61381	0.783309
TCGA-78-7160-01A	C4	LUAD	Immune_stromal	0.878511	0.888961	0.709993	0.693011	0.890921	0.832789	0.651862	0.664272	0.575441	0.614631	0.407216	-0.487549	-0.231079
TCGA-78-7161-01A	C3	LUAD	Immune_desert	0.330503	0.285434	0.676029	0.800131	0.134553	0.220771	0.211626	0.27629	0.531025	0.375572	4.49097	-1.70619	-0.810141
TCGA-78-7162-01A	C2	LUAD	Immune_rich	0.7113	0.582626	0.502286	0.620509	0.854997	0.510124	0.426519	0.544742	0.73808	0.704768	0.490856	-0.780159	-0.0594435
TCGA-78-7163-01A	C1	LUAD	Immune_stroma_desert	0.542782	0.25147	0.107773	0.380144	0.761594	0.089484	0.797518	0.260614	0.9484	0.288047	0.41698	-4.76885	4.7202
TCGA-78-7166-01A	C1	LUAD	Immune_stroma_desert	0.167211	0.0653168	0.262573	0.403658	0.162639	0.124102	0.468321	0.0653168	0.392554	0.378837	3.52506	-0.936615	2.50762
TCGA-78-7167-01A	C1	LUAD	Immune_stroma_desert	0.148269	0.218811	0.431744	0.859569	0.35467	0.176355	0.31744	0.229262	0.245591	0.344219	3.06926	-0.230153	0.924354
TCGA-78-7220-01A	C3	LUAD	Immune_desert	0.423253	0.378184	0.371653	0.476159	0.283475	0.330503	0.559765	0.497061	0.271065	0.217505	2.86765	-1.47896	1.4819
TCGA-78-7535-01A	C3	LUAD	Immune_desert	0.256695	0.691052	0.423906	0.374265	0.560418	0.825604	0.25147	0.214239	0.232528	0.858263	1.21596	2.80529	-3.11352
TCGA-78-7536-01A	C2	LUAD	Immune_rich	0.642717	0.804703	0.387329	0.999347	0.563684	0.950359	0.569562	0.397126	0.512084	0.567603	3.63769	-0.389765	-1.3652
TCGA-78-7537-01A	C3	LUAD	Immune_desert	0.362508	0.433703	0.758328	0.608752	0.645983	0.442848	0.245591	0.435663	0.59177	0.775963	1.32599	0.244994	-1.57885
TCGA-78-7539-01A	C2	LUAD	Immune_rich	0.949706	0.715219	0.386675	0.602221	0.992162	0.840627	0.660353	0.519922	0.558459	0.625082	-0.763769	-0.34113	-0.203552
TCGA-78-7540-01A	C1	LUAD	Immune_stroma_desert	0.4226	0.393207	0.250163	0.248857	0.641411	0.350098	0.745265	0.120183	0.21228	0.372306	0.171169	0.194615	2.35356
TCGA-78-7542-01A	C2	LUAD	Immune_rich	0.866754	0.319399	0.216199	0.550621	0.506858	0.338994	0.378837	0.698236	0.938602	0.293926	1.81739	-4.59337	0.345337
TCGA-78-7633-01A	C1	LUAD	Immune_stroma_desert	0.145003	0.241672	0.242978	0.344219	0.418681	0.194644	0.301764	0.180274	0.284781	0.254735	1.68376	-1.25963	0.606221
TCGA-78-8640-01A	C2	LUAD	Immune_rich	0.529066	0.548661	0.362508	0.321359	0.587198	0.810581	0.440888	0.55258	0.676682	0.746571	0.870683	-0.331584	-1.22817
TCGA-78-8648-01A	C4	LUAD	Immune_stromal	0.945787	0.991509	0.996734	0.668191	0.98759	0.99804	0.801437	0.972567	0.96081	0.990202	-0.508503	-0.178304	-1.21502
TCGA-78-8655-01A	C4	LUAD	Immune_stromal	0.738733	0.768779	0.737427	0.639451	0.85565	0.857609	0.927498	0.42064	0.613978	0.612671	0.516972	-0.703134	1.92345
TCGA-78-8660-01A	C2	LUAD	Immune_rich	0.836055	0.73612	0.535598	0.491835	0.849771	0.866754	0.821685	0.722404	0.813194	0.687133	0.300573	-1.20553	0.598657
TCGA-78-8662-01A	C1	LUAD	Immune_stroma_desert	0.174396	0.250816	0.394513	0.838668	0.344219	0.603527	0.243632	0.413455	0.208361	0.235794	3.05742	-0.900519	-2.26077
TCGA-80-5607-01A	C2	LUAD	Immune_rich	0.751143	0.65774	0.556499	0.695624	0.835402	0.673416	0.399086	0.405617	0.623775	0.636185	0.718155	-0.660168	-0.876314
TCGA-80-5608-01A	C2	LUAD	Immune_rich	0.610712	0.446114	0.316133	0.674069	0.323971	0.542129	0.323971	0.290007	0.889615	0.478119	2.89212	-2.80614	-1.03571
TCGA-80-5611-01A	C4	LUAD	Immune_stromal	0.913782	0.926192	0.374918	0.320052	0.756368	0.956891	0.781189	0.569562	0.994121	0.529066	0.171904	-4.08857	-0.266986
TCGA-83-5908-01A	C4	LUAD	Immune_stromal	0.99804	0.806009	0.796212	0.386022	0.785761	0.89484	0.386022	0.918354	0.99804	0.479425	0.344378	-4.90454	-2.05762
TCGA-86-6562-01A	C3	LUAD	Immune_desert	0.483997	0.743305	0.887002	0.685826	0.647289	0.727629	0.740039	0.404964	0.487916	0.553233	1.47259	-0.366853	0.701398
TCGA-86-6851-01A	C4	LUAD	Immune_stromal	0.972567	0.963423	0.715872	0.900718	0.992815	0.966035	0.77531	0.976486	0.966035	0.98563	-0.166725	-0.320602	-0.384308
TCGA-86-7701-01A	C4	LUAD	Immune_stromal	0.905291	0.875898	0.875245	0.919007	0.713912	0.585892	0.433703	0.992162	0.976486	0.975833	1.7601	-0.755582	-0.3181
TCGA-86-7711-01A	C3	LUAD	Immune_desert	0.490529	0.874592	0.796865	0.502286	0.500327	0.873939	0.999347	0.384063	0.549314	0.59177	1.77297	-0.464037	5.12401
TCGA-86-7713-01A	C2	LUAD	Immune_rich	0.584585	0.466362	0.385369	0.442195	0.325931	0.359242	0.273024	0.815153	0.504246	0.505552	2.47377	-0.728739	-0.829419
TCGA-86-7714-01A	C2	LUAD	Immune_rich	0.419334	0.890268	0.585892	0.664272	0.769432	0.565643	0.547355	0.323971	0.275637	0.983018	0.94279	3.78605	0.40439
TCGA-86-7953-01A	C4	LUAD	Immune_stromal	0.80209	0.91966	0.692358	0.582626	0.770085	0.84128	0.443501	0.819073	0.962769	0.595689	0.800096	-3.00683	-1.34731
TCGA-86-7954-01A	C4	LUAD	Immune_stromal	0.958197	0.947093	0.597649	0.724363	0.887002	0.973873	0.792946	0.853037	0.991509	0.574788	0.480956	-3.62862	-0.354788
TCGA-86-7955-01A	C1	LUAD	Immune_stroma_desert	0.237753	0.135206	0.21032	0.410843	0.0751143	0.109079	0.860222	0.277596	0.350098	0.188766	4.30577	-2.29973	5.0034
TCGA-86-8054-01A	C3	LUAD	Immune_desert	0.39386	0.371653	0.546048	0.889615	0.151535	0.368387	0.281515	0.308295	0.218158	0.313521	4.57108	-0.274645	-0.777776
TCGA-86-8055-01A	C4	LUAD	Immune_stromal	0.638798	0.885042	0.967995	0.507511	0.797518	0.758981	0.674722	0.860875	0.772698	0.795558	0.560229	-0.49513	0.243909
TCGA-86-8056-01A	C2	LUAD	Immune_rich	0.693664	0.878511	0.456564	0.498367	0.701502	0.645983	0.570869	0.463749	0.506205	0.726323	0.941058	0.481338	0.177086
TCGA-86-8073-01A	C3	LUAD	Immune_desert	0.515349	0.85369	0.834095	0.914435	0.665578	0.76486	0.467668	0.328543	0.399086	0.584585	1.94759	0.314233	-0.860398
TCGA-86-8074-01A	C4	LUAD	Immune_stromal	0.790333	0.762247	0.918354	0.362508	0.737427	0.561724	0.687786	0.717831	0.631613	0.757022	0.474598	-0.0789436	1.12502
TCGA-86-8075-01A	C4	LUAD	Immune_stromal	0.674722	0.915088	0.954278	0.380797	0.6597	0.794252	0.556499	0.679295	0.911822	0.793599	0.835208	-1.38114	-0.546935
TCGA-86-8076-01A	C2	LUAD	Immune_rich	0.849118	0.743958	0.625735	0.923579	0.965382	0.735467	0.694317	0.777923	0.890921	0.923579	0.500387	-0.299947	0.417543
TCGA-86-8278-01A	C3	LUAD	Immune_desert	0.576094	0.703462	0.876551	0.36904	0.776617	0.675376	0.840627	0.721097	0.887002	0.819073	0.336398	-0.982345	1.67073
TCGA-86-8279-01A	C3	LUAD	Immune_desert	0.355323	0.559112	0.836055	0.924233	0.485304	0.502286	0.534291	0.273024	0.822338	0.80209	2.75688	-0.676892	0.557778
TCGA-86-8280-01A	C4	LUAD	Immune_stromal	0.874592	0.860875	0.743958	0.694317	0.947747	0.836708	0.606793	0.757675	0.827564	0.90725	0.0568835	-0.0471184	-0.47821
TCGA-86-8281-01A	C3	LUAD	Immune_desert	0.382756	0.458524	0.560418	0.36708	0.472894	0.399739	0.510777	0.570869	0.60418	0.713912	1.58534	-0.106617	0.888356
TCGA-86-8358-01A	C2	LUAD	Immune_rich	0.633573	0.532985	0.694971	0.378184	0.51339	0.557805	0.344873	0.737427	0.670803	0.621816	1.41815	-0.942135	-0.938256
TCGA-86-8359-01A	C2	LUAD	Immune_rich	0.876551	0.384063	0.589157	0.901372	0.587851	0.357283	0.90725	0.836708	0.838014	0.670803	2.17827	-1.47907	3.73996
TCGA-86-8585-01A	C2	LUAD	Immune_rich	0.717831	0.68452	0.530372	0.770085	0.763553	0.909863	0.804703	0.810581	0.651862	0.712606	1.13941	-0.377755	0.266968
TCGA-86-8668-01A	C4	LUAD	Immune_stromal	0.661006	0.813847	0.794905	0.516003	0.981711	0.711953	0.352711	0.48661	0.683867	0.849118	-0.600181	0.155914	-1.49839
TCGA-86-8669-01A	C2	LUAD	Immune_rich	0.570216	0.653821	0.287394	0.915741	0.625082	0.689745	0.480078	0.5774	0.706728	0.817113	2.08904	-0.106332	-0.460543
TCGA-86-8671-01A	C4	LUAD	Immune_stromal	0.993468	0.947747	0.87002	0.715219	0.989549	0.965382	0.713259	0.922273	0.940562	0.913782	-0.482321	-0.861176	-0.778086
TCGA-86-8672-01A	C4	LUAD	Immune_stromal	0.887655	0.700196	0.873939	0.723057	0.790333	0.907903	0.799477	0.789027	0.804703	0.842587	0.945859	-0.355491	0.246289
TCGA-86-8673-01A	C3	LUAD	Immune_desert	0.493142	0.399739	0.696277	0.285434	0.416068	0.551274	0.726976	0.596342	0.564337	0.551274	1.40017	-0.770114	1.3717
TCGA-86-8674-01A	C1	LUAD	Immune_stroma_desert	0.160679	0.0548661	0.469628	0.822992	0.233181	0.125408	0.888961	0.376878	0.297845	0.343566	3.76974	-0.609808	5.1286
TCGA-86-A456-01A	C2	LUAD	Immune_rich	0.779229	0.799477	0.468975	0.80405	0.924886	0.858263	0.477466	0.555846	0.468321	0.423253	0.425576	-1.06366	-1.24151
TCGA-86-A4D0-01A	C2	LUAD	Immune_rich	0.521228	0.36708	0.306989	0.977139	0.254082	0.364468	0.278903	0.53821	0.396473	0.444154	4.25101	-0.497016	-0.777518
TCGA-86-A4JF-01A	C2	LUAD	Immune_rich	0.834749	0.647289	0.402351	0.470281	0.954931	0.745918	0.621163	0.534291	0.707381	0.638145	-0.373063	-1.03841	-0.019768
TCGA-86-A4P7-01A	C4	LUAD	Immune_stromal	0.846506	0.858916	0.596995	0.72175	0.798824	0.920967	0.622469	0.80405	0.819073	0.881777	0.916259	-0.19844	-0.877149
TCGA-86-A4P8-01A	C4	LUAD	Immune_stromal	0.924233	0.979752	0.411496	0.524494	0.898759	0.978445	0.850425	0.537557	0.581319	0.69889	0.0747324	-0.0664865	-0.0369533
TCGA-91-6828-01A	C4	LUAD	Immune_stromal	0.858916	0.983018	0.652515	0.990856	0.964729	0.917048	0.615284	0.687133	0.817766	0.830176	1.10962	-0.493651	-0.889175
TCGA-91-6829-01A	C4	LUAD	Immune_stromal	0.683867	0.834749	0.991509	0.377531	0.610059	0.754409	0.560418	0.473547	0.38341	0.438929	1.01158	-0.428924	-0.337024
TCGA-91-6830-01A	C4	LUAD	Immune_stromal	0.745265	0.873285	0.711953	0.646636	0.826911	0.721097	0.613325	0.389288	0.68452	0.506205	0.641846	-1.64687	0.0685817
TCGA-91-6831-01A	C4	LUAD	Immune_stromal	0.716525	0.866754	0.909863	0.678641	0.754409	0.744611	0.64337	0.936643	0.951012	0.943174	1.01586	-0.758499	0.117136
TCGA-91-6835-01A	C4	LUAD	Immune_stromal	0.981058	0.982364	0.680601	0.727629	0.950359	0.981058	0.730242	0.839974	0.715219	0.764206	0.0797294	-0.403199	-1.01817
TCGA-91-6836-01A	C2	LUAD	Immune_rich	0.516656	0.382756	0.35663	0.51143	0.299151	0.230568	0.274331	0.821032	0.600914	0.480078	2.79869	-1.39341	0.0106007
TCGA-91-6840-01A	C2	LUAD	Immune_rich	0.788374	0.558459	0.599608	0.627694	0.664925	0.70934	0.384716	0.623122	0.712606	0.633573	1.29673	-1.07188	-1.18475
TCGA-91-6847-01A	C1	LUAD	Immune_stroma_desert	0.109732	0.161986	0.195297	0.624428	0.347485	0.0404964	0.886349	0.741346	0.395167	0.241019	2.63787	-2.0926	6.29394
TCGA-91-6848-01A	C4	LUAD	Immune_stromal	0.845852	0.958197	0.920967	0.485957	0.820379	0.794905	0.669497	0.930111	0.856956	0.884389	0.410532	-0.406525	0.0338809
TCGA-91-6849-01A	C2	LUAD	Immune_rich	0.563031	0.77727	0.380144	0.365121	0.787067	0.617244	0.632266	0.589157	0.740039	0.865447	0.285469	0.033683	0.584149
TCGA-91-7771-01A	C4	LUAD	Immune_stromal	0.837361	0.888308	0.610059	0.911169	0.878511	0.746571	0.549967	0.574135	0.751143	0.772698	1.01838	-0.518815	-0.350617
TCGA-91-8496-01A	C4	LUAD	Immune_stromal	0.85565	0.937949	0.223383	0.358589	0.933377	0.830176	0.918354	0.19791	0.229915	0.64337	-0.510437	1.68441	1.92031
TCGA-91-8497-01A	C4	LUAD	Immune_stromal	0.744611	0.867407	0.598955	0.565643	0.997387	0.847159	0.583279	0.78968	0.799477	0.944481	-1.18299	0.380569	-0.632963
TCGA-91-8499-01A	C2	LUAD	Immune_rich	0.822338	0.590464	0.401698	0.640105	0.596995	0.853037	0.485957	0.677335	0.69693	0.506858	1.56628	-1.70214	-1.17656
TCGA-91-A4BC-01A	C4	LUAD	Immune_stromal	0.997387	0.856303	0.870673	0.547355	0.866754	0.91966	0.542782	0.988243	0.954931	0.982364	0.335143	-0.168823	-1.23771
TCGA-91-A4BD-01A	C2	LUAD	Immune_rich	0.453298	0.729589	0.0849118	0.27825	0.453952	0.555193	0.826911	0.255389	0.404964	0.601568	1.1948	0.338434	2.03467
TCGA-93-7347-01A	C4	LUAD	Immune_stromal	0.916395	0.871326	0.765513	0.850425	0.951012	0.835402	0.700849	0.847159	0.695624	0.866754	0.328772	0.210033	0.0315585
TCGA-93-7348-01A	C3	LUAD	Immune_desert	0.506858	0.587851	0.856956	0.38145	0.56499	0.352057	0.502939	0.775963	0.809275	0.868713	1.21755	-0.24723	1.10207
TCGA-93-8067-01A	C3	LUAD	Immune_desert	0.477466	0.407577	0.533638	0.860222	0.403005	0.497714	0.3403	0.446114	0.433703	0.51339	2.83022	-0.33267	-0.738832
TCGA-93-A4JN-01A	C4	LUAD	Immune_stromal	0.706728	0.764206	0.885696	0.400392	0.928805	0.491835	0.429784	0.928152	0.895493	0.951666	-0.331367	-0.123098	0.0220873
TCGA-93-A4JO-01A	C4	LUAD	Immune_stromal	0.828217	0.85565	0.68256	0.708687	0.979099	0.848465	0.508165	0.774657	0.763553	0.856956	-0.221471	-0.100587	-1.00996
TCGA-93-A4JP-01A	C2	LUAD	Immune_rich	0.739386	0.890921	0.413455	0.514696	0.848465	0.904637	0.786414	0.286088	0.84324	0.548008	0.335412	-2.10505	0.164102
TCGA-93-A4JQ-01A	C4	LUAD	Immune_stromal	0.875245	0.690398	0.945134	0.927498	0.760941	0.683867	0.589811	0.872632	0.841933	0.776617	1.62424	-0.940633	0.152108
TCGA-95-7039-01A	C3	LUAD	Immune_desert	0.603527	0.368387	0.794252	0.64533	0.504246	0.494448	0.365121	0.276943	0.419987	0.377531	1.98514	-1.10959	-0.523581
TCGA-95-7043-01A	C1	LUAD	Immune_stroma_desert	0.284128	0.222077	0.418027	0.267799	0.147616	0.232528	0.236447	0.19595	0.253429	0.318093	3.00825	-0.496582	-0.510866
TCGA-95-7562-01A	C2	LUAD	Immune_rich	0.777923	0.740039	0.629001	0.991509	0.519922	0.718485	0.678641	0.675376	0.821685	0.624428	3.21851	-1.57475	0.442069
TCGA-95-7567-01A	C2	LUAD	Immune_rich	0.725669	0.696277	0.662965	0.790986	0.551927	0.788374	0.5258	0.733508	0.775963	0.847812	2.03668	-0.209823	-0.685169
TCGA-95-7944-01A	C2	LUAD	Immune_rich	0.925539	0.655781	0.403005	0.487916	0.709993	0.770738	0.578054	0.685826	0.736773	0.372959	0.902763	-2.73797	-0.311518
TCGA-95-7947-01A	C2	LUAD	Immune_rich	0.915741	0.69889	0.350751	0.758981	0.800131	0.680601	0.581973	0.455911	0.721097	0.573481	0.980208	-1.3773	0.117151
TCGA-95-7948-01A	C3	LUAD	Immune_desert	0.45983	0.355323	0.39582	0.982364	0.898106	0.30111	0.397779	0.406924	0.370346	0.531025	1.31317	0.208106	0.784977
TCGA-95-8039-01A	C2	LUAD	Immune_rich	0.794252	0.749837	0.514696	0.517309	0.822338	0.69693	0.553233	0.572175	0.534944	0.792293	0.44544	0.602283	-0.118736
TCGA-95-8494-01A	C2	LUAD	Immune_rich	0.639451	0.681254	0.595036	0.698236	0.689745	0.574135	0.523187	0.745265	0.641411	0.691705	1.32813	-0.443527	0.22564
TCGA-95-A4VK-01A	C2	LUAD	Immune_rich	0.627694	0.385369	0.514043	0.521881	0.582626	0.410189	0.482038	0.432397	0.451992	0.504899	1.43368	-0.494258	0.656242
TCGA-95-A4VN-01A	C4	LUAD	Immune_stromal	0.867407	0.790986	0.55454	0.852384	0.735467	0.792946	0.7629	0.728282	0.743958	0.641411	1.42542	-1.16488	0.586445
TCGA-95-A4VP-01A	C2	LUAD	Immune_rich	0.649249	0.440888	0.590464	0.395167	0.523187	0.588504	0.309602	0.496408	0.638145	0.61855	1.42423	-0.817134	-1.31435
TCGA-97-7546-01A	C2	LUAD	Immune_rich	0.766166	0.789027	0.627694	0.40823	0.994775	0.430438	0.619856	0.414108	0.491182	0.710647	-1.28991	0.446827	1.26629
TCGA-97-7547-01A	C2	LUAD	Immune_rich	0.679948	0.656434	0.537557	0.955585	0.904637	0.485957	0.395167	0.280862	0.605487	0.627041	1.07285	-0.576357	-0.179496
TCGA-97-7552-01A	C4	LUAD	Immune_stromal	0.986283	0.928805	0.485304	0.733508	0.930111	0.811888	0.914435	0.899412	0.917048	0.935336	0.268125	-0.505133	1.89194
TCGA-97-7553-01A	C4	LUAD	Immune_stromal	0.910516	0.995428	0.572175	0.658393	0.94644	0.990202	0.856303	0.695624	0.726976	0.893534	-0.00892115	0.317327	-0.291954
TCGA-97-7554-01A	C4	LUAD	Immune_stromal	0.700849	0.832136	0.951666	0.833442	0.608752	0.741999	0.476813	0.72175	0.859569	0.905291	1.87766	-0.232527	-0.700157
TCGA-97-7937-01A	C3	LUAD	Immune_desert	0.19791	0.414762	0.612671	0.652515	0.244285	0.266492	0.284128	0.214892	0.221424	0.303723	3.36404	-0.364395	-0.120493
TCGA-97-7938-01A	C2	LUAD	Immune_rich	0.662965	0.615937	0.634226	0.857609	0.629654	0.388635	0.415415	0.391901	0.402351	0.596995	1.84859	0.359543	0.397182
TCGA-97-7941-01A	C2	LUAD	Immune_rich	0.48661	0.565643	0.546702	0.355323	0.655781	0.544089	0.465709	0.345526	0.401045	0.561724	0.754228	0.187186	0.0256176
TCGA-97-8171-01A	C1	LUAD	Immune_stroma_desert	0.244285	0.203135	0.154801	0.453298	0.917701	0.222077	0.207707	0.279556	0.13194	0.206401	-0.144668	-0.611004	-0.931558
TCGA-97-8172-01A	C4	LUAD	Immune_stromal	0.84324	0.906597	0.733508	0.801437	0.870673	0.756368	0.717178	0.756368	0.734161	0.902678	0.750257	0.346702	0.468007
TCGA-97-8174-01A	C4	LUAD	Immune_stromal	0.620509	0.792293	0.838668	0.379491	0.702809	0.72371	0.361855	0.517962	0.756368	0.719791	0.665129	-0.780781	-1.51219
TCGA-97-8175-01A	C2	LUAD	Immune_rich	0.534291	0.704115	0.359242	0.268452	0.651862	0.691052	0.543436	0.410843	0.338341	0.791639	0.287195	1.66846	-0.122382
TCGA-97-8176-01A	C3	LUAD	Immune_desert	0.295232	0.626388	0.478772	0.561724	0.561724	0.730895	0.78772	0.341607	0.323971	0.389941	1.59819	-0.446253	1.00757
TCGA-97-8177-01A	C4	LUAD	Immune_stromal	0.730895	0.847812	0.73808	0.403005	0.959504	0.899412	0.699543	0.331809	0.572828	0.734814	-0.575513	0.182046	-0.331823
TCGA-97-8179-01A	C3	LUAD	Immune_desert	0.365774	0.499673	0.544089	0.471587	0.540823	0.59177	0.544089	0.135206	0.274984	0.581973	1.55337	1.09188	0.276595
TCGA-97-8547-01A	C3	LUAD	Immune_desert	0.538863	0.664925	0.962116	0.994775	0.69889	0.590464	0.720444	0.553233	0.595689	0.477466	2.71111	-1.36974	1.16909
TCGA-97-8552-01A	C2	LUAD	Immune_rich	0.535598	0.772044	0.325278	0.325278	0.872632	0.75049	0.672763	0.284781	0.399739	0.70934	-0.275735	0.956975	0.266968
TCGA-97-A4LX-01A	C4	LUAD	Immune_stromal	0.962116	0.97322	0.910516	0.887002	0.970607	0.970607	0.645983	0.944481	0.969954	0.949053	0.252737	-1.05117	-1.18561
TCGA-97-A4M0-01A	C2	LUAD	Immune_rich	0.844546	0.773351	0.332462	0.860875	0.924233	0.7629	0.69693	0.718485	0.455258	0.739386	0.569425	0.770157	0.326262
TCGA-97-A4M1-01A	C2	LUAD	Immune_rich	0.541476	0.705421	0.321359	0.449379	0.983018	0.638798	0.783801	0.296538	0.329197	0.595036	-0.802265	0.738201	1.37011
TCGA-97-A4M2-01A	C4	LUAD	Immune_stromal	0.83083	0.933377	0.324624	0.792946	0.920314	0.958197	0.751143	0.60418	0.850425	0.854344	0.427929	-0.595993	-0.483147
TCGA-97-A4M3-01A	C3	LUAD	Immune_desert	0.193338	0.3403	0.561071	0.443501	0.399739	0.375572	0.404311	0.175049	0.320705	0.412802	2.08631	-0.270779	0.375992
TCGA-97-A4M5-01A	C3	LUAD	Immune_desert	0.600914	0.78772	0.710647	0.43305	0.724363	0.878511	0.68452	0.452645	0.52776	0.565643	0.714426	-0.49227	-0.290209
TCGA-97-A4M6-01A	C4	LUAD	Immune_stromal	0.89288	0.782495	0.685826	0.696277	0.986937	0.720444	0.88243	0.617244	0.983018	0.781189	-0.438961	-2.35463	1.91032
TCGA-97-A4M7-01A	C4	LUAD	Immune_stromal	0.811888	0.83083	0.667538	0.467015	0.956238	0.610059	0.629654	0.706074	0.749184	0.945787	-0.392746	0.600744	0.577429
TCGA-99-7458-01A	C4	LUAD	Immune_stromal	0.894187	0.80209	0.768779	0.962116	0.866101	0.65774	0.665578	0.541476	0.51143	0.780536	1.34518	0.673296	0.63814
TCGA-99-8025-01A	C3	LUAD	Immune_desert	0.393207	0.38145	0.699543	0.848465	0.446767	0.609406	0.305683	0.299804	0.568256	0.528413	2.61388	-0.892754	-1.47253
TCGA-99-8028-01A	C4	LUAD	Immune_stromal	0.961463	0.951012	0.898106	0.873939	0.973873	0.996734	0.722404	0.984324	0.944481	0.938602	0.182723	-0.727459	-1.59831
TCGA-99-8032-01A	C3	LUAD	Immune_desert	0.545395	0.561071	0.85565	0.890921	0.534291	0.472894	0.368387	0.613325	0.781189	0.860875	2.36685	-0.141098	-0.402978
TCGA-99-8033-01A	C2	LUAD	Immune_rich	0.903984	0.489223	0.649902	0.743958	0.78772	0.489876	0.80405	0.926192	0.625735	0.416068	1.00096	-1.91557	2.10596
TCGA-99-AA5R-01A	C4	LUAD	Immune_stromal	0.866101	0.828217	0.545395	0.45983	0.877204	0.72175	0.553886	0.674069	0.755715	0.846506	0.132306	-0.130453	-0.222453
TCGA-J2-8192-01A	C4	LUAD	Immune_stromal	0.767472	0.964729	0.983018	0.737427	0.920967	0.852384	0.844546	0.50098	0.74853	0.876551	0.32217	0.044835	0.906215
TCGA-J2-8194-01A	C3	LUAD	Immune_desert	0.507511	0.745265	0.83083	0.944481	0.451992	0.549314	0.659046	0.303723	0.377531	0.666231	2.96372	0.840042	1.01964
TCGA-J2-A4AD-01A	C3	LUAD	Immune_desert	0.164598	0.302417	0.653168	0.399086	0.357936	0.331156	0.615937	0.233181	0.258654	0.299804	2.17889	-0.636506	1.74278
TCGA-J2-A4AE-01A	C2	LUAD	Immune_rich	0.677988	0.653168	0.209667	0.468321	0.865447	0.47224	0.367734	0.487263	0.555846	0.623775	0.217028	-0.347399	-0.410253
TCGA-J2-A4AG-01A	C4	LUAD	Immune_stromal	0.838014	0.794252	0.75049	0.634879	0.962116	0.544742	0.571522	0.677988	0.697583	0.835402	-0.175233	0.0406045	0.579232
TCGA-L4-A4E5-01A	C3	LUAD	Immune_desert	0.429784	0.342913	0.502939	0.57936	0.465709	0.34226	0.406924	0.702809	0.555193	0.623122	2.04601	-0.346327	0.582371
TCGA-L4-A4E6-01A	C4	LUAD	Immune_stromal	0.798824	0.988896	0.415415	0.421293	0.907903	0.998694	0.77727	0.305029	0.545395	0.696277	-0.161963	0.0991941	-1.44748
TCGA-L9-A443-01A	C3	LUAD	Immune_desert	0.555846	0.470281	0.852384	0.725016	0.592423	0.434357	0.59177	0.392554	0.565643	0.549314	1.73198	-0.781652	1.1496
TCGA-L9-A444-01A	C4	LUAD	Immune_stromal	0.967995	0.823645	0.718485	0.839974	0.994121	0.932724	0.636185	0.92162	0.941215	0.941868	-0.397057	-0.662185	-0.866981
TCGA-L9-A50W-01A	C2	LUAD	Immune_rich	0.585238	0.562378	0.499673	0.826911	0.981058	0.495754	0.283475	0.465056	0.460483	0.741346	-0.0554816	0.760544	-1.32445
TCGA-L9-A5IP-01A	C3	LUAD	Immune_desert	0.438929	0.428478	0.416721	0.832789	0.493142	0.640105	0.960157	0.40627	0.599608	0.68256	2.39361	-0.274269	3.61364
TCGA-L9-A743-01A	C4	LUAD	Immune_stromal	0.891574	0.905291	0.793599	0.7629	0.926192	0.87002	0.686479	0.956891	0.915741	0.957544	0.33864	-0.332109	-0.264658
TCGA-L9-A7SV-01A	C1	LUAD	Immune_stroma_desert	0.297191	0.306989	0.231221	0.655127	0.311561	0.401045	0.26192	0.416068	0.480732	0.323971	2.9323	-1.87725	-1.17263
TCGA-L9-A8F4-01A	C4	LUAD	Immune_stromal	0.826911	0.796212	0.67211	0.828217	0.844546	0.923579	0.634226	0.996081	0.888961	0.940562	0.903853	-0.171348	-0.825314
TCGA-MN-A4N1-01A	C1	LUAD	Immune_stroma_desert	0.156107	0.211626	0.559765	0.301764	0.333769	0.270411	0.31548	0.850425	0.474853	0.286741	1.92079	-2.13394	0.263323
TCGA-MN-A4N4-01A	C3	LUAD	Immune_desert	0.43305	0.55258	0.927498	0.690398	0.519268	0.575441	0.811888	1	0.634226	0.727629	2.01016	-0.208723	1.83969
TCGA-MN-A4N5-01A	C2	LUAD	Immune_rich	0.851078	0.464402	0.444154	0.875898	0.7113	0.704115	0.768125	0.559112	0.578054	0.448726	1.6124	-1.4125	1.03
TCGA-MP-A4SV-01A	C2	LUAD	Immune_rich	0.810581	0.744611	0.679295	0.928805	0.739386	0.800784	0.576747	0.8145	0.828217	0.828217	1.71519	-0.592957	-0.469847
TCGA-MP-A4SW-01A	C2	LUAD	Immune_rich	0.683214	0.721097	0.540823	0.933377	0.990202	0.879164	0.546702	0.764206	0.677988	0.751143	0.0929462	-0.327464	-0.993956
TCGA-MP-A4SY-01A	C3	LUAD	Immune_desert	0.355976	0.715872	0.911169	0.909863	0.553886	0.740692	0.658393	0.431091	0.534291	0.586545	2.35551	-0.402585	0.219367
TCGA-MP-A4T4-01A	C4	LUAD	Immune_stromal	0.968648	0.932724	0.824298	0.947747	0.939255	0.962769	0.740692	0.975833	0.983671	0.973873	0.811833	-0.918597	-0.627467
TCGA-MP-A4T6-01A	C2	LUAD	Immune_rich	0.668191	0.56695	0.200523	0.610059	0.774004	0.629001	0.517962	0.887002	0.652515	0.564337	0.823357	-1.14792	-0.0183991
TCGA-MP-A4T7-01A	C3	LUAD	Immune_desert	0.328543	0.564337	0.298498	0.287394	0.644024	0.679295	0.657087	0.297845	0.310908	0.329197	0.467395	-0.853555	0.500877
TCGA-MP-A4T8-01A	C3	LUAD	Immune_desert	0.301764	0.261267	0.833442	0.989549	0.270411	0.321359	0.612671	0.671457	0.272371	0.216852	4.43502	-1.49598	1.78586
TCGA-MP-A4T9-01A	C4	LUAD	Immune_stromal	0.657087	0.787067	0.813194	0.732201	0.779882	0.838014	0.712606	0.529719	0.412802	0.566297	1.01905	0.110666	0.0845664
TCGA-MP-A4TA-01A	C2	LUAD	Immune_rich	0.911822	0.654474	0.708687	0.546702	0.695624	0.736773	0.646636	0.670803	0.992162	0.73612	1.04393	-2.89585	0.166147
TCGA-MP-A4TC-01A	C4	LUAD	Immune_stromal	0.809928	0.747877	0.974526	0.573481	0.68256	0.753756	0.580666	0.85565	0.77531	0.602221	1.13303	-1.47383	-0.225249
TCGA-MP-A4TD-01A	C3	LUAD	Immune_desert	0.469628	0.589811	0.926845	0.665578	0.516003	0.531679	0.335728	0.607446	0.749837	0.859569	1.97044	-0.0364122	-0.910021
TCGA-MP-A4TE-01A	C1	LUAD	Immune_stroma_desert	0.0594383	0.321359	0.355323	0.799477	0.173743	0.11757	0.285434	0.421946	0.542129	0.640758	4.14616	-0.19088	1.0461
TCGA-MP-A4TF-01A	C2	LUAD	Immune_rich	0.61659	0.476159	0.439582	0.622469	0.395167	0.292619	0.567603	0.660353	0.801437	0.786414	2.4265	-0.67304	1.77769
TCGA-MP-A4TH-01A	C2	LUAD	Immune_rich	0.832136	0.753756	0.548661	0.784455	0.868713	0.688439	0.404964	0.80209	0.757675	0.911822	0.730778	0.318137	-0.902192
TCGA-MP-A4TI-01A	C4	LUAD	Immune_stromal	0.959504	0.969301	0.90921	0.68256	0.988896	0.945787	0.681254	0.924886	0.901372	0.689745	-0.507733	-1.77529	-0.75587
TCGA-MP-A4TJ-01A	C4	LUAD	Immune_stromal	0.988896	0.941215	0.895493	0.858263	0.886349	0.911169	0.755062	0.971261	0.950359	0.971914	0.775105	-0.428253	-0.0797795
TCGA-MP-A4TK-01A	C4	LUAD	Immune_stromal	0.673416	0.907903	0.959504	0.725669	0.728282	0.871979	0.611365	0.876551	0.871326	0.939255	1.19612	-0.0638896	-0.669988
TCGA-MP-A5C7-01A	C1	LUAD	Immune_stroma_desert	0.233834	0.278903	0.232528	0.568256	0.314827	0.135206	0.218811	0.318746	0.34226	0.397779	2.75237	-0.50006	0.00731071
TCGA-NJ-A4YF-01A	C1	LUAD	Immune_stroma_desert	0.141737	0.118877	0.344219	0.570216	0.192685	0.231221	0.352057	0.14435	0.322012	0.337035	3.61274	-0.840391	0.763675
TCGA-NJ-A4YG-01A	C2	LUAD	Immune_rich	0.591117	0.672763	0.654474	0.78968	0.801437	0.699543	0.578707	0.375572	0.582626	0.683214	1.03095	-0.166487	0.00855008
TCGA-NJ-A4YI-01A	C3	LUAD	Immune_desert	0.46179	0.82887	0.823645	0.343566	0.636839	0.837361	0.866101	0.480732	0.310255	0.615937	0.75529	0.982823	1.21514
TCGA-NJ-A4YP-01A	C3	LUAD	Immune_desert	0.594383	0.448726	0.941215	0.526453	0.494448	0.419987	0.413455	0.588504	0.651208	0.441541	1.83434	-1.86414	0.240754
TCGA-NJ-A4YQ-01A	C2	LUAD	Immune_rich	0.873285	0.790333	0.451339	0.460483	0.873285	0.90725	0.979752	0.884389	0.896799	0.942521	0.151641	-0.210227	3.10384
TCGA-NJ-A55A-01A	C2	LUAD	Immune_rich	0.808622	0.728282	0.60614	0.413455	0.925539	0.456564	0.407577	0.621163	0.551927	0.861528	-0.278377	0.900697	0.0384024
TCGA-NJ-A55O-01A	C2	LUAD	Immune_rich	0.529719	0.637492	0.234487	0.329197	0.803396	0.80405	0.330503	0.21032	0.340954	0.425212	0.0539919	-0.305742	-2.09236
TCGA-NJ-A55R-01A	C3	LUAD	Immune_desert	0.218811	0.436969	0.604833	0.271065	0.359895	0.299151	0.662965	0.319399	0.625082	0.725669	1.56584	-0.155513	2.23112
TCGA-NJ-A7XG-01A	C1	LUAD	Immune_stroma_desert	0.342913	0.164598	0.165251	0.831483	0.669497	0.10712	0.475506	0.278903	0.493142	0.402351	1.65189	-1.32398	2.72908
TCGA-O1-A52J-01A	C2	LUAD	Immune_rich	0.753756	0.822338	0.428478	0.474853	0.991509	0.655781	0.808622	0.348792	0.259961	0.572828	-0.968533	1.15099	1.48719
TCGA-S2-AA1A-01A	C4	LUAD	Immune_stromal	0.826257	0.88047	0.744611	0.863488	0.916395	0.668191	0.883736	0.971914	0.956891	0.994775	0.625632	0.0913696	2.14681
TCGA-18-3406-01A	C2	LUSC	Immune_rich	0.950359	0.609406	0.602874	0.316786	0.541476	0.438276	0.992815	0.346832	0.887655	0.806662	1.04355	-1.05839	6.05188
TCGA-18-3407-01A	C3	LUSC	Immune_desert	0.416721	0.557805	0.904637	0.598955	0.56695	0.38145	0.944481	0.620509	0.782495	0.840627	1.63442	-0.252788	4.23867
TCGA-18-3408-01A	C2	LUSC	Immune_rich	0.760941	0.67211	0.372959	0.69889	0.474853	0.271718	0.429131	0.293926	0.569562	0.673416	2.22274	-0.178837	1.17071
TCGA-18-3409-01A	C3	LUSC	Immune_desert	0.510777	0.836055	0.990202	0.340954	0.564337	0.780536	0.532332	0.43501	0.40823	0.403005	1.06324	-0.861079	-0.594093
TCGA-18-3410-01A	C2	LUSC	Immune_rich	0.858263	0.677335	0.619203	0.666884	0.805356	0.68256	0.653821	0.800131	0.589157	0.620509	0.813098	-0.506302	0.458636
TCGA-18-3411-01A	C2	LUSC	Immune_rich	0.531679	0.598302	0.574135	0.542782	0.726976	0.759634	0.887655	0.661659	0.522534	0.539517	0.893177	-0.609361	1.77551
TCGA-18-3412-01A	C3	LUSC	Immune_desert	0.403005	0.365121	0.405617	0.544089	0.496408	0.386022	0.951012	0.396473	0.416068	0.363815	1.857	-1.20321	4.39258
TCGA-18-3414-01A	C3	LUSC	Immune_desert	0.600261	0.438929	0.756368	0.705421	0.388635	0.476159	0.874592	0.693011	0.516656	0.38341	2.60556	-1.56715	2.78506
TCGA-18-3415-01A	C2	LUSC	Immune_rich	0.824951	0.483344	0.732854	0.290007	0.597649	0.536251	0.950359	0.626388	0.745918	0.649249	0.654252	-1.14518	3.76032
TCGA-18-3416-01A	C2	LUSC	Immune_rich	0.98759	0.821032	0.257348	0.768125	0.843893	0.858916	0.354017	0.978445	0.996081	0.747877	0.789915	-3.07658	-2.18554
TCGA-18-3417-01A	C3	LUSC	Immune_desert	0.340954	0.410189	0.956238	0.680601	0.363161	0.367734	0.601568	0.446767	0.570869	0.653821	2.67415	-0.293254	1.4681
TCGA-18-3419-01A	C2	LUSC	Immune_rich	0.754409	0.713912	0.273024	0.981058	0.772044	0.642717	0.997387	0.998694	0.959504	0.90921	1.90708	-1.22529	5.82122
TCGA-18-3421-01A	C2	LUSC	Immune_rich	0.711953	0.336381	0.305683	0.674722	0.337688	0.436969	0.994121	0.335728	0.994775	0.250816	2.81443	-6.18419	6.34059
TCGA-18-4083-01A	C3	LUSC	Immune_desert	0.437622	0.533638	0.831483	0.862835	0.593076	0.382756	0.602874	0.85369	0.733508	0.809275	2.02757	-0.256942	1.40919
TCGA-18-4086-01A	C3	LUSC	Immune_desert	0.581973	0.641411	0.730242	0.766819	0.683214	0.59373	0.770738	0.813847	0.788374	0.862182	1.4656	-0.167831	1.48918
TCGA-18-4721-01A	C4	LUSC	Immune_stromal	0.889615	0.901372	0.849118	0.761594	0.693664	0.84324	0.555193	0.956238	0.905291	0.936643	1.41135	-0.340261	-0.755344
TCGA-18-5592-01A	C3	LUSC	Immune_desert	0.559112	0.292619	0.519922	0.626388	0.419334	0.280862	0.401698	0.358589	0.557805	0.543436	2.29178	-0.776591	0.923059
TCGA-18-5595-01A	C1	LUSC	Immune_stroma_desert	0.354017	0.163945	0.375572	0.89288	0.309602	0.192685	0.637492	0.590464	0.286088	0.173089	3.45215	-2.03343	2.79309
TCGA-21-1070-01A	C2	LUSC	Immune_rich	0.926192	0.706074	0.587198	0.827564	0.796212	0.532332	0.971261	0.841933	0.966688	0.81646	1.11893	-1.93377	4.31436
TCGA-21-1071-01A	C3	LUSC	Immune_desert	0.636185	0.549967	0.795558	0.56499	0.419987	0.348792	0.774657	0.510777	0.593076	0.555193	2.18983	-0.886561	2.58339
TCGA-21-1072-01A	C3	LUSC	Immune_desert	0.400392	0.382103	0.526453	0.718485	0.355323	0.177008	0.483344	0.320052	0.429131	0.302417	2.76566	-1.75396	2.13703
TCGA-21-1075-01A	C1	LUSC	Immune_stroma_desert	0.212933	0.112345	0.289353	0.72371	0.208361	0.0300457	0.533638	0.302417	0.124102	0.273677	3.75375	0.0625246	4.29811
TCGA-21-1076-01A	C4	LUSC	Immune_stromal	0.873939	0.966035	0.874592	0.865447	0.875245	0.984324	0.834095	0.873285	0.885042	0.813194	0.884631	-1.00393	-0.401102
TCGA-21-1076-01Abis	C4	LUSC	Immune_stromal	0.88243	0.990202	0.90725	0.835402	0.942521	0.98563	0.791639	0.827564	0.770738	0.730242	0.36319	-0.754226	-0.71501
TCGA-21-1077-01A	C3	LUSC	Immune_desert	0.421293	0.628347	0.7629	0.663619	0.606793	0.504246	0.75049	0.886349	0.741346	0.84128	1.57625	-0.105435	1.68137
TCGA-21-1078-01A	C1	LUSC	Immune_stroma_desert	0.165905	0.163292	0.111039	0.945134	0.397779	0.141737	0.182887	0.192685	0.168517	0.15872	3.19849	-1.37959	-0.905303
TCGA-21-1079-01A	C3	LUSC	Immune_desert	0.350751	0.444154	0.938602	0.457218	0.342913	0.380797	0.734814	0.459177	0.378184	0.386022	2.38727	-0.769611	2.1261
TCGA-21-1080-01A	C3	LUSC	Immune_desert	0.482038	0.414108	0.524494	0.992815	0.297191	0.587851	0.719791	0.787067	0.576094	0.361202	4.38224	-2.0417	1.18446
TCGA-21-1081-01A	C3	LUSC	Immune_desert	0.129327	0.301764	0.9484	0.949053	0.269105	0.24951	0.915741	0.724363	0.410843	0.495101	3.99441	-0.328525	4.55596
TCGA-21-1082-01A	C3	LUSC	Immune_desert	0.451339	0.619203	0.777923	0.700196	0.668191	0.687786	0.89288	0.893534	0.81646	0.862835	1.4177	-0.303799	2.15987
TCGA-21-1083-01A	C2	LUSC	Immune_rich	0.811234	0.595036	0.749837	0.936643	0.594383	0.636185	0.48857	0.704115	0.719138	0.655127	2.31377	-1.00178	-0.202812
TCGA-21-5782-01A	C3	LUSC	Immune_desert	0.544089	0.514043	0.887655	0.692358	0.65774	0.448726	0.711953	0.965382	0.89484	0.947093	1.44013	-0.153745	1.68948
TCGA-21-5783-01A	C3	LUSC	Immune_desert	0.310255	0.337688	0.930764	0.842587	0.453298	0.235794	0.82887	0.487916	0.421293	0.496408	2.56723	-0.356814	3.61381
TCGA-21-5784-01A	C2	LUSC	Immune_rich	0.694971	0.5774	0.585238	0.650555	0.561071	0.662312	0.990856	0.753103	0.789027	0.853037	1.74829	-0.243352	4.8585
TCGA-21-5786-01A	C3	LUSC	Immune_desert	0.344219	0.508165	0.826257	0.953625	0.480732	0.433703	0.774004	0.691705	0.78772	0.872632	2.8954	-0.131547	2.16761
TCGA-21-5787-01A	C2	LUSC	Immune_rich	0.939909	0.64533	0.583932	0.925539	0.894187	0.823645	0.885696	0.847812	0.791639	0.685826	0.990493	-1.11114	1.45867
TCGA-21-A5DI-01A	C3	LUSC	Immune_desert	0.293272	0.152841	0.626388	0.669497	0.246244	0.0620509	0.922926	0.4226	0.358589	0.175049	3.404	-2.46863	6.5072
TCGA-22-0940-01A	C4	LUSC	Immune_stromal	0.927498	0.701502	0.773351	0.419987	0.862182	0.815153	0.885042	0.696277	0.98759	0.741999	0.105342	-2.58049	1.4889
TCGA-22-0944-01A	C1	LUSC	Immune_stroma_desert	0.190072	0.133899	0.444807	0.418027	0.230568	0.0966688	0.871979	0.31548	0.376225	0.472894	3.06079	-0.182506	5.20076
TCGA-22-1000-01A	C4	LUSC	Immune_stromal	0.85369	0.950359	0.979752	0.670803	0.926845	0.951012	0.93599	0.856303	0.925539	0.976486	0.192613	-0.0974022	1.48165
TCGA-22-1002-01A	C3	LUSC	Immune_desert	0.50098	0.661659	0.922926	0.506858	0.668844	0.51339	0.795558	0.508165	0.954278	0.679295	1.07948	-2.35593	1.96766
TCGA-22-1005-01A	C4	LUSC	Immune_stromal	0.930111	0.863488	0.806009	0.778576	0.905291	0.834095	0.608752	0.98563	0.990856	0.997387	0.4935	-0.454997	-0.456998
TCGA-22-1011-01A	C2	LUSC	Immune_rich	0.73612	0.819726	0.650555	0.951012	0.86806	0.567603	0.928152	0.980405	0.982364	0.992162	1.28594	-0.415434	3.20271
TCGA-22-1012-01A	C3	LUSC	Immune_desert	0.372306	0.376878	0.628347	0.83083	0.432397	0.397126	0.900065	0.56695	0.425212	0.530372	2.62053	-0.156149	3.42213
TCGA-22-1016-01A	C4	LUSC	Immune_stromal	0.596342	0.956891	0.829523	0.683867	0.644677	0.85565	0.907903	0.483344	0.483997	0.517962	1.47525	-0.549548	1.56872
TCGA-22-1017-01A	C2	LUSC	Immune_rich	0.737427	0.602874	0.36904	0.453952	0.589811	0.670803	0.474853	0.419334	0.795558	0.569562	1.2841	-1.71603	-0.403249
TCGA-22-4591-01A	C2	LUSC	Immune_rich	0.700196	0.439582	0.230568	0.797518	0.538863	0.467015	0.591117	0.462443	0.574135	0.355976	2.10153	-2.08232	0.991274
TCGA-22-4593-01A	C3	LUSC	Immune_desert	0.248857	0.379491	0.977792	0.597649	0.357283	0.258001	0.573481	0.610712	0.353364	0.369693	2.55639	-0.753961	2.03526
TCGA-22-4594-01A	C4	LUSC	Immune_stromal	0.693011	0.832789	0.799477	0.84324	0.767472	0.770085	0.614631	0.93599	0.962116	0.98759	1.27765	-0.271257	-0.143329
TCGA-22-4595-01A	C3	LUSC	Immune_desert	0.598955	0.739386	0.932071	0.405617	0.719791	0.768779	0.941215	0.751143	0.653168	0.745265	0.657801	-0.214051	2.58727
TCGA-22-4596-01A	C4	LUSC	Immune_stromal	0.901372	0.956238	0.883083	0.964729	0.98563	0.900718	0.902025	0.849118	0.800784	0.965382	0.352701	0.611328	1.25835
TCGA-22-4599-01A	C4	LUSC	Immune_stromal	0.941868	0.844546	0.553233	0.612018	0.850425	0.937949	0.706074	0.868713	0.89288	0.885696	0.494198	-0.613956	-0.517705
TCGA-22-4601-01A	C2	LUSC	Immune_rich	0.553886	0.529719	0.350098	0.693664	0.473547	0.474853	0.362508	0.46179	0.592423	0.533638	2.22254	-0.982641	-0.497682
TCGA-22-4604-01A	C4	LUSC	Immune_stromal	0.664925	0.839974	0.920314	0.902678	0.740039	0.802743	0.534944	0.788374	0.742652	0.778576	1.57032	-0.471953	-0.67333
TCGA-22-4605-01A	C3	LUSC	Immune_desert	0.508165	0.806662	0.775963	0.585238	0.704768	0.772698	0.951666	0.485957	0.498367	0.600914	1.07704	-0.166949	2.79032
TCGA-22-4607-01A	C3	LUSC	Immune_desert	0.270411	0.423906	0.647289	0.442848	0.39582	0.350751	0.641411	0.484651	0.55258	0.523187	2.11454	-0.891032	1.7932
TCGA-22-4609-01A	C4	LUSC	Immune_stromal	0.895493	0.930111	0.888308	0.819073	0.913782	0.969301	0.841933	0.930764	0.902025	0.931417	0.504975	-0.358707	0.0790772
TCGA-22-4613-01A	C2	LUSC	Immune_rich	0.72175	0.788374	0.463096	0.905944	0.712606	0.846506	0.623122	0.86806	0.826911	0.900718	1.70115	-0.091779	-0.453087
TCGA-22-5471-01A	C2	LUSC	Immune_rich	0.964729	0.491182	0.559112	0.298498	0.639451	0.652515	0.489876	0.951666	0.715872	0.604833	0.531136	-1.2276	-0.241163
TCGA-22-5472-01A	C2	LUSC	Immune_rich	0.52776	0.691705	0.584585	0.890268	0.828217	0.739386	0.761594	0.499673	0.36708	0.548661	1.15487	0.325167	0.821294
TCGA-22-5473-01A	C3	LUSC	Immune_desert	0.443501	0.386022	0.630307	0.387329	0.516656	0.361855	0.548008	0.364468	0.495101	0.50098	1.42967	-0.725566	1.26739
TCGA-22-5474-01A	C4	LUSC	Immune_stromal	0.926845	0.879164	0.493795	0.757022	0.833442	0.872632	0.702155	0.94644	0.952972	0.950359	0.814966	-0.716004	-0.189168
TCGA-22-5477-01A	C2	LUSC	Immune_rich	0.537557	0.483997	0.266492	0.819726	0.555193	0.42064	0.32985	0.641411	0.452645	0.453952	2.07298	-0.781107	-0.515683
TCGA-22-5478-01A	C3	LUSC	Immune_desert	0.455258	0.610059	0.865447	0.446114	0.70934	0.697583	0.776617	0.786414	0.798824	0.679948	0.818877	-1.19275	1.10554
TCGA-22-5479-01A	C3	LUSC	Immune_desert	0.407577	0.444807	0.674722	0.729589	0.502939	0.466362	0.531679	0.89288	0.807315	0.817766	2.13164	-0.508155	0.692654
TCGA-22-5480-01A	C2	LUSC	Immune_rich	0.772044	0.600261	0.724363	0.90921	0.912476	0.647289	0.495101	0.885696	0.840627	0.705421	0.795826	-1.27086	-0.215573
TCGA-22-5481-01A	C2	LUSC	Immune_rich	0.762247	0.467015	0.460483	0.702809	0.733508	0.57936	0.442848	0.9484	0.839974	0.825604	1.14988	-0.666985	-0.225696
TCGA-22-5482-01A	C3	LUSC	Immune_desert	0.29066	0.265839	0.742652	0.617244	0.435663	0.207707	0.642064	0.591117	0.424559	0.518615	2.22384	-0.25356	2.68046
TCGA-22-5483-01A	C4	LUSC	Immune_stromal	0.838668	0.687133	0.898759	0.758328	0.455911	0.661006	0.424559	0.898106	0.596342	0.503592	2.38202	-1.22652	-0.663256
TCGA-22-5485-01A	C3	LUSC	Immune_desert	0.376878	0.512084	0.44742	0.621816	0.337035	0.574788	0.444807	0.749837	0.207707	0.387982	2.71463	0.347772	-0.209971
TCGA-22-5489-01A	C4	LUSC	Immune_stromal	0.860875	0.926845	0.905291	0.906597	0.89288	0.866101	0.594383	0.977139	0.956238	0.980405	0.884511	-0.259183	-0.71834
TCGA-22-5491-01A	C1	LUSC	Immune_stroma_desert	0.376225	0.308948	0.259308	0.570869	0.457218	0.432397	0.966035	0.372959	0.333116	0.340954	2.056	-0.915885	4.57966
TCGA-22-5492-01A	C4	LUSC	Immune_stromal	0.917048	0.929458	0.64337	0.910516	0.90921	0.862182	0.790333	0.905291	0.905944	0.95885	0.814954	-0.173761	0.391431
TCGA-22-A5C4-01A	C3	LUSC	Immune_desert	0.412802	0.412802	0.606793	0.660353	0.571522	0.518615	0.51143	0.739386	0.90921	0.529719	1.73619	-2.64376	0.399505
TCGA-33-4532-01A	C1	LUSC	Immune_stroma_desert	0.186806	0.195297	0.179621	0.930111	0.218811	0.244938	0.595036	0.282822	0.212933	0.248204	4.24314	-0.846866	2.20599
TCGA-33-4533-01A	C3	LUSC	Immune_desert	0.413455	0.369693	0.928805	0.336381	0.487263	0.204442	0.370346	0.506205	0.449379	0.613978	1.38775	0.135049	1.11349
TCGA-33-4538-01A	C1	LUSC	Immune_stroma_desert	0.444154	0.373612	0.307642	0.504246	0.662312	0.29066	0.788374	0.553886	0.457218	0.48857	1.1039	-0.61977	3.00255
TCGA-33-4547-01A	C3	LUSC	Immune_desert	0.388635	0.478772	0.851731	0.785108	0.604833	0.349445	0.8145	0.735467	0.913782	0.781842	1.78749	-1.47135	2.85898
TCGA-33-4566-01A	C2	LUSC	Immune_rich	0.935336	0.69693	0.382756	0.815807	0.524494	0.752449	0.829523	0.389941	0.820379	0.464402	2.19591	-2.44484	1.22438
TCGA-33-4582-01A	C3	LUSC	Immune_desert	0.227302	0.1855	0.661659	0.269758	0.404311	0.623775	0.778576	0.267799	0.346179	0.268452	1.33386	-1.56303	1.40828
TCGA-33-4583-01A	C2	LUSC	Immune_rich	0.796212	0.118223	0.269105	0.392554	0.476159	0.15872	0.909863	0.314174	0.49902	0.30111	1.63816	-2.11148	5.10672
TCGA-33-4586-01A	C3	LUSC	Immune_desert	0.298498	0.228609	0.658393	0.505552	0.36708	0.312867	0.847159	0.601568	0.300457	0.325931	2.34724	-0.767808	3.3151
TCGA-33-4587-01A	C3	LUSC	Immune_desert	0.459177	0.360549	0.490529	0.490529	0.480078	0.38341	0.409536	0.47224	0.629001	0.389288	1.84503	-2.12388	0.375325
TCGA-33-4589-01A	C2	LUSC	Immune_rich	0.932071	0.389288	0.190725	0.250163	0.634879	0.613325	0.99804	0.237753	0.815153	0.480732	0.192265	-2.34864	5.97539
TCGA-33-6737-01A	C3	LUSC	Immune_desert	0.247551	0.35663	0.687133	0.891574	0.302417	0.410843	0.958197	0.244938	0.364468	0.301764	3.51347	-1.31899	4.5173
TCGA-33-6738-01A	C1	LUSC	Immune_stroma_desert	0.294579	0.346832	0.318746	0.271718	0.514696	0.322012	0.858916	0.608099	0.585238	0.653168	0.881888	-0.357036	3.37267
TCGA-33-A4WN-01A	C3	LUSC	Immune_desert	0.3403	0.397779	0.448073	0.790333	0.517309	0.318746	0.919007	0.912476	0.67015	0.800784	2.17437	-0.0562635	4.14759
TCGA-33-A5GW-01A	C1	LUSC	Immune_stroma_desert	0.0587851	0.0489876	0.105813	0.365774	0.178315	0.0881777	0.972567	0.208361	0.195297	0.187459	3.27991	-1.31002	7.16047
TCGA-33-AAS8-01A	C1	LUSC	Immune_stroma_desert	0.333769	0.190725	0.170477	0.382103	0.284128	0.143044	0.220118	0.39582	0.305029	0.374265	2.63583	-0.416464	-0.0771485
TCGA-33-AASB-01A	C1	LUSC	Immune_stroma_desert	0.18354	0.0542129	0.138472	0.555193	0.10712	0.0868713	0.943828	0.322665	0.154148	0.216199	4.26467	-0.69228	6.45595
TCGA-33-AASD-01A	C1	LUSC	Immune_stroma_desert	0.416068	0.136512	0.427825	0.305029	0.431091	0.307642	0.346832	0.747877	0.292619	0.0705421	1.4545	-3.22868	0.243823
TCGA-33-AASI-01A	C2	LUSC	Immune_rich	0.640105	0.308295	0.236447	0.847159	0.627041	0.370346	0.326584	0.581973	0.856303	0.610059	1.83503	-1.8563	-0.297904
TCGA-33-AASJ-01A	C1	LUSC	Immune_stroma_desert	0.399739	0.152188	0.152841	0.970607	0.34226	0.233181	0.239713	0.78772	0.389288	0.43305	3.63008	-0.524296	-0.485646
TCGA-33-AASL-01A	C1	LUSC	Immune_stroma_desert	0.489876	0.147616	0.173089	0.510124	0.2887	0.323318	0.970607	0.377531	0.588504	0.35663	2.85889	-2.1363	5.24526
TCGA-34-2596-01A	C2	LUSC	Immune_rich	0.617244	0.544742	0.534291	0.533638	0.624428	0.528413	0.324624	0.521228	0.532332	0.580013	1.28533	-0.425621	-0.960153
TCGA-34-2600-01A	C1	LUSC	Immune_stroma_desert	0.197257	0.187459	0.180927	0.963423	0.384063	0.225343	0.896146	0.716525	0.283475	0.336381	3.37192	-0.558567	4.39501
TCGA-34-2608-01A	C4	LUSC	Immune_stromal	0.749837	0.905944	0.949053	0.468975	0.842587	0.826257	0.865447	0.772698	0.854997	0.961463	0.299334	0.232586	1.25041
TCGA-34-5231-01A	C3	LUSC	Immune_desert	0.544742	0.47224	0.68452	0.55258	0.55454	0.429784	0.304376	0.999347	0.635532	0.693011	1.61088	-0.405419	-0.743886
TCGA-34-5232-01A	C2	LUSC	Immune_rich	0.831483	0.644024	0.425865	0.939909	0.937949	0.63292	0.941868	0.93403	0.886349	0.924233	0.780323	-0.271403	3.15852
TCGA-34-5234-01A	C4	LUSC	Immune_stromal	0.9484	0.747224	0.835402	0.243632	0.779229	0.713912	0.98759	0.350751	0.760941	0.789027	-0.428337	-0.484324	4.4255
TCGA-34-5236-01A	C3	LUSC	Immune_desert	0.424559	0.710647	0.988243	0.448073	0.490529	0.82887	0.864794	0.64533	0.536251	0.675376	1.72091	0.012259	1.24042
TCGA-34-5239-01A	C4	LUSC	Immune_stromal	0.852384	0.807969	0.947747	0.900065	0.853037	0.671457	0.582626	0.949053	0.862835	0.917048	1.07855	-0.169547	0.150527
TCGA-34-5240-01A	C3	LUSC	Immune_desert	0.408883	0.519922	0.617244	0.318093	0.418027	0.534291	0.417374	0.478119	0.430438	0.40627	1.55218	-0.984864	-0.195387
TCGA-34-5241-01A	C4	LUSC	Immune_stromal	0.799477	0.688439	0.828217	0.485304	0.790986	0.702809	0.755715	0.573481	0.613325	0.516003	0.54993	-1.22225	0.950172
TCGA-34-5927-01A	C3	LUSC	Immune_desert	0.463096	0.394513	0.587851	0.553886	0.436969	0.298498	0.298498	0.914435	0.470934	0.492489	2.11832	-0.68092	-0.107088
TCGA-34-5928-01A	C3	LUSC	Immune_desert	0.478772	0.575441	0.996081	0.918354	0.663619	0.377531	0.893534	0.438276	0.465056	0.30307	1.9688	-1.94326	3.42413
TCGA-34-5929-01A	C2	LUSC	Immune_rich	0.63096	0.510124	0.582626	0.389941	0.391901	0.604833	0.34226	0.783148	0.32985	0.261267	1.9961	-1.57628	-1.15539
TCGA-34-7107-01A	C3	LUSC	Immune_desert	0.402351	0.581319	0.919007	0.69693	0.54017	0.653168	0.35663	0.602221	0.589811	0.662965	1.9373	-0.320726	-1.22924
TCGA-34-8454-01A	C4	LUSC	Immune_stromal	0.881123	0.755715	0.850425	0.88047	0.73612	0.679948	0.97518	0.951012	0.977139	0.896146	1.51903	-1.5314	3.8842
TCGA-34-8455-01A	C3	LUSC	Immune_desert	0.451992	0.377531	0.860222	0.856303	0.581973	0.35663	0.376225	0.77531	0.747877	0.619203	2.05147	-1.29099	0.246879
TCGA-34-8456-01A	C3	LUSC	Immune_desert	0.431091	0.520575	0.500327	0.548008	0.549967	0.467668	0.405617	0.629654	0.586545	0.706728	1.6372	-0.0396828	-0.0341609
TCGA-34-A5IX-01A	C1	LUSC	Immune_stroma_desert	0.1855	0.259308	0.282169	0.227302	0.397126	0.214892	0.990202	0.35467	0.239713	0.357936	0.895186	-0.0867956	6.9931
TCGA-37-3783-01A	C2	LUSC	Immune_rich	0.90921	0.569562	0.48857	0.38341	0.481385	0.689092	0.998694	0.370346	0.776617	0.516656	1.59027	-1.93929	5.70273
TCGA-37-3789-01A	C2	LUSC	Immune_rich	0.906597	0.550621	0.373612	0.519268	0.549314	0.621816	0.949053	0.536251	0.662965	0.312214	1.58476	-2.8801	3.3414
TCGA-37-3792-01A	C4	LUSC	Immune_stromal	0.973873	0.996734	0.450686	0.312867	0.811888	1	0.942521	0.76486	0.703462	0.439582	-0.0726666	-2.12012	0.107785
TCGA-37-4129-01A	C1	LUSC	Immune_stroma_desert	0.280209	0.26388	0.0679295	0.186806	0.213586	0.562378	0.165905	0.227302	0.116264	0.132593	1.70857	-1.25445	-3.55115
TCGA-37-4130-01A	C2	LUSC	Immune_rich	0.996734	0.639451	0.214239	0.256695	0.782495	0.910516	0.803396	0.834749	0.893534	0.806009	-0.296561	-1.09879	0.258502
TCGA-37-4132-01A	C2	LUSC	Immune_rich	0.94644	0.60614	0.425212	0.806009	0.612018	0.681254	0.529066	0.915741	0.77727	0.823645	1.80923	-0.336495	-0.149896
TCGA-37-4133-01A	C2	LUSC	Immune_rich	0.751796	0.43501	0.288047	0.655781	0.372306	0.508165	0.302417	0.256695	0.726323	0.546702	2.57404	-1.55718	-1.10084
TCGA-37-4135-01A	C2	LUSC	Immune_rich	0.588504	0.31744	0.279556	0.179621	0.390594	0.409536	0.536904	0.310908	0.608099	0.484651	0.60963	-1.39002	0.966197
TCGA-37-4141-01A	C2	LUSC	Immune_rich	0.892227	0.525147	0.568256	0.467668	0.440888	0.693664	0.453952	0.715219	0.584585	0.600261	1.96113	-0.591455	-0.624733
TCGA-37-5819-01A	C3	LUSC	Immune_desert	0.410189	0.484651	0.542782	0.523841	0.536904	0.681907	0.329197	0.955585	0.881123	0.922926	1.63671	-0.239657	-1.54756
TCGA-37-A5EL-01A	C2	LUSC	Immune_rich	0.68452	0.0783801	0.327237	0.401045	0.360549	0.209667	0.451339	0.551927	0.803396	0.0418027	2.16479	-6.39716	1.67728
TCGA-37-A5EM-01A	C4	LUSC	Immune_stromal	0.687133	0.706728	0.964076	0.512737	0.619856	0.703462	0.904637	0.843893	0.610712	0.651862	1.27501	-0.512398	2.2225
TCGA-37-A5EN-01A	C2	LUSC	Immune_rich	0.605487	0.343566	0.331809	0.50098	0.39386	0.336381	0.379491	0.707381	0.546702	0.681254	2.23957	-0.00681518	0.35991
TCGA-39-5011-01A	C4	LUSC	Immune_stromal	0.976486	0.854997	0.443501	0.537557	0.938602	0.931417	0.818419	0.711953	0.890268	0.574135	-0.142776	-2.23614	0.234107
TCGA-39-5016-01A	C2	LUSC	Immune_rich	0.802743	0.548008	0.239059	0.940562	0.640105	0.778576	0.550621	0.576094	0.75049	0.360549	2.13644	-2.87158	-0.487463
TCGA-39-5019-01A	C3	LUSC	Immune_desert	0.589157	0.54017	0.791639	0.864794	0.811234	0.492489	0.708034	0.793599	0.615284	0.74853	1.1692	-0.0166031	1.49816
TCGA-39-5021-01A	C2	LUSC	Immune_rich	0.715219	0.718485	0.685173	0.432397	0.588504	0.806662	0.721097	0.915088	0.875898	0.88243	1.25175	-0.536002	0.245835
TCGA-39-5022-01A	C4	LUSC	Immune_stromal	0.979752	0.931417	0.832136	0.796212	0.978445	0.922926	0.800131	0.969954	0.999347	0.979752	-0.0609221	-1.76393	0.168742
TCGA-39-5024-01A	C1	LUSC	Immune_stroma_desert	0.483344	0.171783	0.312214	0.435663	0.351404	0.208361	0.978445	0.409536	0.85565	0.39386	2.29429	-3.15034	6.39144
TCGA-39-5027-01A	C1	LUSC	Immune_stroma_desert	0.152841	0.0463749	0.159373	0.642717	0.242978	0.0718485	0.27825	0.436316	0.214239	0.145656	3.34684	-1.82319	1.61911
TCGA-39-5028-01A	C3	LUSC	Immune_desert	0.504246	0.555846	0.952319	0.849118	0.452645	0.610712	0.975833	0.534944	0.834095	0.790333	2.58008	-0.844511	4.14026
TCGA-39-5029-01A	C4	LUSC	Immune_stromal	0.758981	0.613325	0.821685	0.879817	0.8145	0.713259	0.531025	0.742652	0.998694	0.847159	1.20481	-3.01631	-0.291451
TCGA-39-5030-01A	C4	LUSC	Immune_stromal	0.975833	0.962769	0.912476	0.817113	0.993468	0.964076	0.802743	0.997387	0.988896	0.999347	-0.434974	-0.230856	-0.195896
TCGA-39-5031-01A	C3	LUSC	Immune_desert	0.663619	0.658393	0.832789	0.589157	0.84324	0.600261	0.91966	0.911822	0.844546	0.898759	0.488565	-0.19476	2.90282
TCGA-39-5034-01A	C4	LUSC	Immune_stromal	0.740692	0.655127	0.893534	0.983671	0.542129	0.595689	0.436316	0.91966	0.927498	0.941215	2.89615	-0.568147	-0.356162
TCGA-39-5035-01A	C2	LUSC	Immune_rich	0.861528	0.638798	0.59177	0.93599	0.831483	0.761594	0.925539	0.895493	0.91966	0.898106	1.3553	-0.782484	2.37036
TCGA-39-5036-01A	C1	LUSC	Immune_stroma_desert	0.532985	0.229262	0.155454	0.299804	0.367734	0.301764	0.430438	0.40823	0.468975	0.446767	1.71317	-0.904133	0.985254
TCGA-39-5037-01A	C1	LUSC	Immune_stroma_desert	0.0666231	0.0320052	0.135206	0.332462	0.257348	0.0228609	0.53821	0.752449	0.0502939	0.3403	2.5877	1.21081	4.60769
TCGA-39-5039-01A	C3	LUSC	Immune_desert	0.517309	0.509471	0.873285	0.566297	0.765513	0.646636	0.576094	0.531025	0.663619	0.695624	0.785969	-0.519495	0.199861
TCGA-39-5040-01A	C2	LUSC	Immune_rich	0.323318	0.975833	0.305029	0.941868	0.405617	0.493142	0.520575	0.784455	0.677335	0.652515	3.13913	-0.850796	0.530302
TCGA-43-2576-01A	C3	LUSC	Immune_desert	0.568909	0.694317	0.903331	0.297191	0.74853	0.969954	0.932071	0.623775	0.97518	0.888308	0.0962945	-1.58547	1.23791
TCGA-43-2578-01A	C2	LUSC	Immune_rich	0.595689	0.570216	0.570216	0.800784	0.773351	0.67015	0.351404	0.639451	0.654474	0.64533	1.16613	-0.765366	-1.32209
TCGA-43-2581-01A	C4	LUSC	Immune_stromal	0.706074	0.971261	0.81646	0.756368	0.91966	0.845199	0.584585	0.67015	0.82887	0.86806	0.362595	-0.388858	-0.618093
TCGA-43-3394-01A	C3	LUSC	Immune_desert	0.346179	0.39386	0.561724	0.567603	0.475506	0.373612	0.389288	0.474853	0.307642	0.399086	1.98828	-0.245085	0.233189
TCGA-43-3920-01A	C4	LUSC	Immune_stromal	0.787067	0.599608	0.810581	0.436316	0.522534	0.615937	0.986937	0.464402	0.826257	0.634879	1.54141	-1.58856	4.79504
TCGA-43-5668-01A	C4	LUSC	Immune_stromal	0.90725	0.93599	0.570869	0.755715	0.862835	0.997387	0.787067	0.812541	0.706074	0.826911	0.701255	-0.0539273	-1.28445
TCGA-43-5670-01A	C3	LUSC	Immune_desert	0.190725	0.284781	0.521228	0.791639	0.379491	0.0999347	0.890921	0.635532	0.256695	0.0914435	2.78443	-2.78671	5.40822
TCGA-43-6143-01A	C3	LUSC	Immune_desert	0.385369	0.500327	0.790986	0.973873	0.470281	0.436316	0.305029	0.919007	0.440235	0.489223	3.08638	-0.536656	-0.758939
TCGA-43-6647-01A	C4	LUSC	Immune_stromal	0.613325	0.870673	0.997387	0.780536	0.821685	0.708687	0.821032	0.88047	0.920314	0.943828	0.897943	-0.45476	1.35669
TCGA-43-6770-01A	C3	LUSC	Immune_desert	0.335075	0.524494	0.869366	0.527106	0.704115	0.446767	0.519922	0.829523	0.397779	0.54017	0.971036	0.0730386	0.712053
TCGA-43-6771-01A	C3	LUSC	Immune_desert	0.387329	0.34226	0.900065	0.412802	0.502286	0.372959	0.988243	0.287394	0.164598	0.239713	1.57856	-0.60905	5.8657
TCGA-43-6773-01A	C4	LUSC	Immune_stromal	0.883736	0.964076	0.935336	0.824298	0.943828	0.95885	0.676029	0.995428	0.986937	1	0.326739	-0.0776316	-0.914347
TCGA-43-7656-01A	C2	LUSC	Immune_rich	0.785108	0.64337	0.76486	0.975833	0.755062	0.658393	0.901372	0.964076	0.945787	0.874592	1.89225	-1.26326	2.38982
TCGA-43-7657-01A	C3	LUSC	Immune_desert	0.335728	0.291313	0.800131	0.608099	0.450686	0.39582	0.224037	0.644677	0.35663	0.451339	2.14804	-0.172394	-1.67829
TCGA-43-7658-01A	C2	LUSC	Immune_rich	0.890921	0.547355	0.276943	0.838014	0.697583	0.771391	0.402351	0.848465	0.661006	0.359242	1.56038	-2.50545	-1.29561
TCGA-43-8115-01A	C4	LUSC	Immune_stromal	0.902025	0.94644	0.977139	0.578707	0.975833	0.875245	0.741346	0.947093	0.845199	0.892227	-0.405847	-0.249883	0.0124235
TCGA-43-8116-01A	C3	LUSC	Immune_desert	0.560418	0.56499	0.801437	0.825604	0.590464	0.357936	0.460483	0.877858	0.94644	0.85565	1.93358	-1.37268	0.839086
TCGA-43-8118-01A	C3	LUSC	Immune_desert	0.478119	0.852384	0.728282	0.694971	0.633573	0.747224	0.651208	0.568256	0.291313	0.370999	1.51454	-0.360603	0.134791
TCGA-43-A474-01A	C3	LUSC	Immune_desert	0.0992815	0.0581319	0.827564	0.51339	0.0907903	0.0502939	0.434357	0.834095	0.111692	0.0476813	4.3208	-2.32128	3.30932
TCGA-43-A475-01A	C4	LUSC	Immune_stromal	0.979099	0.897453	0.40823	0.745265	0.951666	0.974526	0.664925	0.953625	0.872632	0.8145	0.0997846	-0.908103	-1.12389
TCGA-43-A56U-01A	C4	LUSC	Immune_stromal	0.904637	0.90725	0.727629	0.810581	0.903331	0.763553	0.957544	0.992815	0.984324	0.998694	0.558955	-0.135748	3.02371
TCGA-43-A56V-01A	C3	LUSC	Immune_desert	0.235794	0.370999	0.498367	0.774004	0.399086	0.324624	0.971914	0.768779	0.581973	0.581319	2.65467	-0.672846	5.25408
TCGA-46-3765-01A	C2	LUSC	Immune_rich	0.728935	0.619856	0.638798	0.438276	0.576747	0.570216	0.673416	0.757022	0.738733	0.807969	1.31307	-0.27681	1.01825
TCGA-46-3766-01A	C4	LUSC	Immune_stromal	0.893534	0.967995	0.973873	0.794252	0.82887	0.824298	0.789027	0.933377	0.939909	0.984324	0.90024	0.0880772	0.606088
TCGA-46-3767-01A	C4	LUSC	Immune_stromal	0.766819	0.847159	0.980405	0.649249	0.666231	0.674722	0.798824	0.594383	0.773351	0.869366	1.33119	-0.0832137	1.36075
TCGA-46-3768-01A	C2	LUSC	Immune_rich	0.464402	0.571522	0.410843	0.85369	0.532985	0.728935	0.411496	0.468321	0.207054	0.265186	2.24978	-0.683587	-1.04459
TCGA-46-3769-01A	C4	LUSC	Immune_stromal	0.947093	0.913129	0.608099	0.483344	0.762247	0.922273	0.758981	0.819726	0.5774	0.452645	0.66066	-1.39093	-0.102019
TCGA-46-6025-01A	C3	LUSC	Immune_desert	0.231875	0.246244	0.661006	0.2371	0.425212	0.287394	0.455258	0.382103	0.453298	0.306336	0.87703	-1.87178	1.20531
TCGA-46-6026-01A	C1	LUSC	Immune_stroma_desert	0.15676	0.198563	0.218158	0.647289	0.227956	0.169824	0.487916	0.89484	0.184193	0.203135	3.4905	-1.04766	2.20818
TCGA-51-4079-01A	C3	LUSC	Immune_desert	0.561724	0.536904	0.688439	0.463749	0.433703	0.60418	0.949706	0.664925	0.70934	0.699543	1.97845	-0.70819	3.47041
TCGA-51-4080-01A	C1	LUSC	Immune_stroma_desert	0.252123	0.325278	0.174396	0.937949	0.378184	0.365774	0.478772	0.241019	0.23514	0.241672	3.25392	-1.03378	0.864026
TCGA-51-4081-01A	C3	LUSC	Immune_desert	0.133899	0.313521	0.934683	0.834095	0.443501	0.212933	0.848465	0.502286	0.263227	0.189419	2.59568	-1.72933	3.96524
TCGA-51-6867-01A	C2	LUSC	Immune_rich	0.792946	0.478119	0.608752	0.689745	0.508165	0.397779	0.325278	0.595689	0.732201	0.335728	2.0617	-2.99161	-0.417525
TCGA-52-7622-01A	C4	LUSC	Immune_stromal	0.806662	0.809275	0.646636	0.60418	0.847159	0.888961	0.585238	0.790333	0.798171	0.762247	0.489885	-0.764249	-0.864216
TCGA-52-7809-01A	C2	LUSC	Immune_rich	0.586545	0.441541	0.63292	0.344873	0.51143	0.514696	0.687133	0.673416	0.457871	0.493795	1.29292	-0.605617	1.29643
TCGA-52-7810-01A	C1	LUSC	Immune_stroma_desert	0.0529066	0.0796865	0.555193	0.687133	0.350751	0.103854	0.822338	0.649249	0.0568256	0.174396	2.75011	-0.339611	4.70121
TCGA-52-7811-01A	C3	LUSC	Immune_desert	0.55258	0.536251	0.758981	0.719791	0.53821	0.651862	0.930764	0.564337	0.485304	0.385369	1.96492	-1.41028	2.90949
TCGA-52-7812-01A	C2	LUSC	Immune_rich	0.928152	0.621163	0.663619	0.966035	0.800784	0.742652	0.810581	0.833442	0.771391	0.53821	1.68292	-1.77765	1.12826
TCGA-56-1622-01A	C3	LUSC	Immune_desert	0.499673	0.207707	0.576747	0.76486	0.256042	0.154148	0.43305	0.760287	0.995428	0.256695	3.49689	-6.14528	2.01967
TCGA-56-5897-01A	C4	LUSC	Immune_stromal	0.745918	0.924233	0.988896	0.770738	0.743305	0.914435	0.939255	0.924233	0.910516	0.967342	1.21399	-0.107015	1.83358
TCGA-56-5898-01A	C3	LUSC	Immune_desert	0.506205	0.5258	0.747877	0.793599	0.687786	0.677988	0.715219	0.476813	0.391248	0.495754	1.49046	-0.179505	0.806042
TCGA-56-6545-01A	C4	LUSC	Immune_stromal	0.732854	0.881123	0.992815	0.615284	0.890268	0.785761	0.731548	0.779229	0.824951	0.831483	0.27389	-0.562009	0.391716
TCGA-56-6546-01A	C4	LUSC	Immune_stromal	0.836708	0.781189	0.807969	0.762247	0.928152	0.935336	0.747224	0.866101	0.85369	0.849771	0.326052	-0.621469	-0.310607
TCGA-56-7221-01A	C1	LUSC	Immune_stroma_desert	0.124102	0.234487	0.300457	0.782495	0.268452	0.253429	0.666884	0.811234	0.093403	0.209667	3.4629	-0.329728	2.54612
TCGA-56-7222-01A	C1	LUSC	Immune_stroma_desert	0.194644	0.22273	0.378184	0.747224	0.239059	0.0901372	0.363161	0.543436	0.316133	0.335075	3.55255	-0.853817	2.08038
TCGA-56-7223-01A	C1	LUSC	Immune_stroma_desert	0.205095	0.139125	0.501633	0.415415	0.101894	0.160026	0.22469	0.359895	0.152841	0.101894	4.02713	-1.90054	-0.148601
TCGA-56-7579-01A	C3	LUSC	Immune_desert	0.213586	0.481385	0.728935	0.534944	0.264533	0.503592	0.984977	0.655781	0.209667	0.399739	3.06363	0.421975	5.16588
TCGA-56-7580-01A	C3	LUSC	Immune_desert	0.325931	0.416068	0.784455	0.716525	0.646636	0.248204	0.334422	0.805356	0.685826	0.763553	1.51214	-0.298585	0.512888
TCGA-56-7582-01A	C3	LUSC	Immune_desert	0.333116	0.542129	0.549314	0.937296	0.42064	0.505552	0.785761	0.439582	0.348138	0.380144	3.04826	-0.659762	1.91266
TCGA-56-7730-01A	C1	LUSC	Immune_stroma_desert	0.258001	0.233834	0.114958	0.337035	0.375572	0.179621	0.346179	0.494448	0.287394	0.331156	1.86314	-0.635011	1.10389
TCGA-56-7731-01A	C3	LUSC	Immune_desert	0.467668	0.72175	0.8145	0.596995	0.699543	0.745265	0.806662	0.773351	0.766819	0.752449	1.10776	-0.664233	1.08052
TCGA-56-7822-01A	C3	LUSC	Immune_desert	0.290007	0.4226	0.423253	0.685173	0.536251	0.626388	0.965382	0.536904	0.240366	0.320705	1.92782	-0.384381	3.78219
TCGA-56-7823-01B	C1	LUSC	Immune_stroma_desert	0.203135	0.295885	0.348792	0.702155	0.312867	0.224037	0.851078	0.593076	0.273024	0.215545	3.01984	-1.56186	3.90496
TCGA-56-8082-01A	C3	LUSC	Immune_desert	0.334422	0.320705	0.512737	0.673416	0.585892	0.196604	0.719138	0.794905	0.427825	0.326584	1.69099	-1.59389	3.16606
TCGA-56-8083-01A	C3	LUSC	Immune_desert	0.468975	0.276943	0.937949	0.394513	0.430438	0.334422	0.255389	0.939909	0.508818	0.201829	1.81748	-3.05427	-0.905174
TCGA-56-8201-01A	C4	LUSC	Immune_stromal	0.909863	0.981058	0.963423	0.807969	0.986283	0.983671	0.898759	0.845852	0.743305	0.691052	-0.23668	-0.890541	0.302415
TCGA-56-8304-01A	C1	LUSC	Immune_stroma_desert	0.386675	0.357936	0.282822	0.813194	0.466362	0.341607	0.947747	0.741999	0.815807	0.768779	2.45096	-0.809441	4.55175
TCGA-56-8305-01A	C3	LUSC	Immune_desert	0.302417	0.502286	0.77531	0.779229	0.527106	0.450686	0.78968	0.881123	0.698236	0.798824	2.10745	-0.200042	2.15588
TCGA-56-8307-01A	C2	LUSC	Immune_rich	0.803396	0.519268	0.52776	0.817766	0.778576	0.516003	0.36904	0.747224	0.563684	0.455258	1.17542	-1.31579	-0.561653
TCGA-56-8308-01A	C3	LUSC	Immune_desert	0.404964	0.612018	0.770085	0.811234	0.615937	0.468321	0.574788	0.896799	0.772044	0.881123	1.80027	0.00472123	0.900476
TCGA-56-8309-01A	C4	LUSC	Immune_stromal	0.966688	0.944481	0.849771	0.606793	0.947093	0.915741	0.790986	0.991509	0.957544	0.937949	-0.101362	-0.89844	0.142857
TCGA-56-8503-01A	C4	LUSC	Immune_stromal	0.752449	0.835402	0.972567	0.728282	0.640758	0.834749	0.966688	0.70934	0.851731	0.815153	1.53798	-0.798567	2.9642
TCGA-56-8504-01A	C3	LUSC	Immune_desert	0.651208	0.527106	0.741999	0.823645	0.706728	0.751796	0.866754	0.838014	0.418027	0.386675	1.48534	-1.03263	1.59611
TCGA-56-8622-01A	C3	LUSC	Immune_desert	0.242325	0.529066	0.944481	0.455911	0.615284	0.524494	0.884389	0.717178	0.741999	0.866101	1.19693	0.0169306	2.71828
TCGA-56-8623-01A	C4	LUSC	Immune_stromal	0.847812	0.993468	0.489876	0.368387	0.940562	0.977792	0.839974	0.378837	0.4742	0.67015	-0.51582	0.2758	-0.121075
TCGA-56-8624-01A	C3	LUSC	Immune_desert	0.313521	0.455258	0.717831	0.613325	0.692358	0.928805	0.689092	0.355976	0.341607	0.540823	1.16167	0.403789	-0.559781
TCGA-56-8625-01A	C4	LUSC	Immune_stromal	0.951666	0.98759	0.940562	0.926845	0.974526	0.994121	0.897453	0.916395	0.881777	0.920314	0.399164	-0.268375	-0.00927834
TCGA-56-8626-01A	C3	LUSC	Immune_desert	0.310908	0.561724	0.78772	0.587198	0.747877	0.6597	0.634879	0.482691	0.337035	0.487263	0.884447	0.0760629	0.450962
TCGA-56-8628-01A	C4	LUSC	Immune_stromal	0.724363	0.873939	0.787067	0.781189	0.824298	0.864794	0.640105	0.828217	0.865447	0.856303	0.886388	-0.626462	-0.496111
TCGA-56-8629-01A	C3	LUSC	Immune_desert	0.44742	0.410843	0.673416	0.261267	0.570869	0.48857	0.631613	0.572828	0.359242	0.311561	0.577625	-1.21253	1.06752
TCGA-56-A49D-01A	C2	LUSC	Immune_rich	0.713912	0.625082	0.38341	0.843893	0.837361	0.751143	0.506205	0.666231	0.808622	0.370346	0.989065	-3.05088	-0.588021
TCGA-56-A4BW-01A	C3	LUSC	Immune_desert	0.596995	0.359242	0.704115	0.347485	0.479425	0.333116	0.908556	0.333769	0.672763	0.442195	1.45938	-1.9696	3.87215
TCGA-56-A4BX-01A	C1	LUSC	Immune_stroma_desert	0.265839	0.135859	0.0986283	0.897453	0.194644	0.101894	0.328543	0.378184	0.112345	0.158067	4.26804	-0.930675	1.6678
TCGA-56-A4BY-01A	C2	LUSC	Immune_rich	0.604833	0.473547	0.396473	0.834749	0.421293	0.417374	0.318746	0.599608	0.61855	0.542782	2.67194	-1.09609	-0.572313
TCGA-56-A4ZJ-01A	C4	LUSC	Immune_stromal	0.61855	0.854344	0.929458	0.412149	0.793599	0.887002	0.928805	0.379491	0.43305	0.588504	0.386358	0.106594	1.81471
TCGA-56-A4ZK-01A	C2	LUSC	Immune_rich	0.691052	0.725669	0.548008	0.856956	0.841933	0.813847	0.772044	0.77727	0.653821	0.692358	1.00171	-0.490781	0.560109
TCGA-56-A5DR-01A	C3	LUSC	Immune_desert	0.524494	0.335075	0.779882	0.67015	0.389288	0.355323	0.913129	0.627041	0.507511	0.273024	2.55215	-2.39856	3.85771
TCGA-56-A5DS-01A	C3	LUSC	Immune_desert	0.484651	0.49902	0.583279	0.506205	0.656434	0.314174	0.954278	0.758328	0.72175	0.810581	1.11648	-0.186753	4.84173
TCGA-56-A62T-01A	C3	LUSC	Immune_desert	0.546048	0.535598	0.785108	0.63292	0.635532	0.674069	0.662312	0.471587	0.373612	0.4742	1.37988	-0.15522	0.556169
TCGA-58-8386-01A	C2	LUSC	Immune_rich	0.625082	0.894187	0.642064	0.912476	0.783148	0.951666	0.613978	0.514043	0.413455	0.365121	1.45716	-1.18733	-1.18062
TCGA-58-8387-01A	C2	LUSC	Immune_rich	0.768779	0.633573	0.672763	0.640758	0.732201	0.560418	0.639451	0.959504	0.947093	0.978445	1.03115	-0.181827	0.868966
TCGA-58-8388-01A	C4	LUSC	Immune_stromal	0.793599	0.733508	0.830176	0.437622	0.77727	0.915088	0.563031	0.864141	0.520575	0.46179	0.516582	-1.05408	-1.11284
TCGA-58-8390-01A	C3	LUSC	Immune_desert	0.480078	0.634879	0.926192	0.795558	0.600261	0.389288	0.842587	0.922926	0.456564	0.522534	1.82779	-0.405824	2.85022
TCGA-58-8391-01A	C1	LUSC	Immune_stroma_desert	0.343566	0.18354	0.361855	0.306989	0.30307	0.217505	0.905291	0.366427	0.365121	0.361855	2.17693	-0.867512	4.55314
TCGA-58-8392-01A	C1	LUSC	Immune_stroma_desert	0.410843	0.310255	0.346832	0.576094	0.485957	0.284128	0.819073	0.799477	0.357283	0.561071	1.95434	0.449666	3.26446
TCGA-58-8393-01A	C4	LUSC	Immune_stromal	0.887002	0.859569	0.761594	0.730895	0.90725	0.873285	0.849771	0.659046	0.774657	0.613325	0.383553	-1.41475	0.824891
TCGA-58-A46J-01A	C3	LUSC	Immune_desert	0.417374	0.487916	0.384716	0.931417	0.434357	0.625735	0.911822	0.875245	0.510777	0.461137	2.97536	-0.986178	2.64663
TCGA-58-A46K-01A	C2	LUSC	Immune_rich	0.647943	0.352711	0.43305	0.367734	0.385369	0.274984	0.333116	0.693664	0.594383	0.57936	1.96378	-0.759529	0.328576
TCGA-58-A46L-01A	C2	LUSC	Immune_rich	0.638145	0.510777	0.668191	0.956891	0.717831	0.660353	0.730895	0.571522	0.570216	0.532985	1.92192	-0.879552	0.960248
TCGA-58-A46M-01A	C2	LUSC	Immune_rich	0.789027	0.592423	0.32789	0.604833	0.497714	0.725669	0.732201	0.54017	0.603527	0.598955	1.94731	-0.715869	0.678498
TCGA-58-A46N-01A	C1	LUSC	Immune_stroma_desert	0.27629	0.173743	0.248204	0.89484	0.29066	0.112998	0.896799	0.587851	0.199869	0.238406	3.60515	-0.838317	5.37283
TCGA-60-2695-01A	C2	LUSC	Immune_rich	0.708687	0.664272	0.529066	0.686479	0.708034	0.77727	0.398432	0.904637	0.711953	0.658393	1.24667	-0.948823	-1.35002
TCGA-60-2696-01A	C2	LUSC	Immune_rich	0.722404	0.604833	0.589811	0.731548	0.900065	0.749837	0.94644	0.881777	0.673416	0.753103	0.429463	-0.292704	2.7555
TCGA-60-2697-01A	C4	LUSC	Immune_stromal	0.930764	0.88243	0.80405	0.847812	0.931417	0.777923	0.84324	0.979099	0.947747	0.979099	0.481153	-0.169306	1.22977
TCGA-60-2698-01A	C4	LUSC	Immune_stromal	0.834095	0.851731	0.625082	0.638145	0.901372	0.971914	0.704768	0.703462	0.448073	0.555846	0.25564	-0.157107	-0.8725
TCGA-60-2703-01A	C3	LUSC	Immune_desert	0.284781	0.492489	0.923579	0.788374	0.546048	0.291966	0.44546	0.694317	0.687786	0.77531	2.06713	-0.24582	1.11999
TCGA-60-2704-01A	C4	LUSC	Immune_stromal	0.757022	0.988243	0.97518	0.902025	0.710647	0.898759	0.768779	0.901372	0.892227	0.959504	1.69049	-0.040252	0.10444
TCGA-60-2706-01A	C4	LUSC	Immune_stromal	0.781189	0.876551	0.593076	0.977792	0.766166	0.924886	0.656434	0.726976	0.629654	0.60418	1.87028	-0.849857	-0.701589
TCGA-60-2707-01A	C3	LUSC	Immune_desert	0.428478	0.593076	0.932724	0.767472	0.722404	0.533638	0.96081	0.563684	0.436969	0.51143	1.3027	-0.372027	4.07583
TCGA-60-2708-01A	C3	LUSC	Immune_desert	0.152188	0.325931	0.995428	0.549967	0.484651	0.384063	0.623775	0.64337	0.274331	0.349445	1.91887	-0.40111	1.48957
TCGA-60-2709-01A	C4	LUSC	Immune_stromal	0.885042	0.969954	0.943828	0.877204	0.966688	0.992815	0.760287	0.858916	0.877204	0.932071	0.291445	-0.140817	-1.1094
TCGA-60-2710-01A	C4	LUSC	Immune_stromal	0.796865	0.772698	0.815807	0.728935	0.887655	0.769432	0.732854	0.903331	0.666231	0.779882	0.484191	-0.141397	0.500259
TCGA-60-2711-01A	C2	LUSC	Immune_rich	0.635532	0.471587	0.333116	0.903331	0.521881	0.407577	0.45983	0.90921	0.716525	0.794252	2.45995	-0.275758	0.54777
TCGA-60-2712-01A	C4	LUSC	Immune_stromal	0.897453	0.887655	0.871979	0.984324	0.879164	0.854344	0.879817	0.969301	0.986283	0.983671	1.50751	-0.678819	1.2382
TCGA-60-2713-01A	C4	LUSC	Immune_stromal	0.807969	0.904637	0.915088	0.726976	0.836055	0.933377	0.73808	0.908556	0.624428	0.661006	0.757571	-0.534012	-0.324456
TCGA-60-2714-01A	C2	LUSC	Immune_rich	0.675376	0.724363	0.609406	0.971914	0.815153	0.820379	0.537557	0.95885	0.861528	0.873939	1.64491	-0.540501	-0.739789
TCGA-60-2715-01A	C4	LUSC	Immune_stromal	0.696277	0.885696	0.971261	0.461137	0.80209	0.902678	0.877204	0.638145	0.607446	0.722404	0.470675	-0.0847096	0.960088
TCGA-60-2716-01A	C1	LUSC	Immune_stroma_desert	0.0542129	0.0803396	0.353364	0.812541	0.413455	0.0914435	0.952319	0.220118	0.165905	0.192685	2.66215	-1.07558	6.54314
TCGA-60-2719-01A	C2	LUSC	Immune_rich	0.434357	0.540823	0.401045	0.969301	0.689092	0.715872	0.85565	0.838668	0.411496	0.483344	2.14498	-0.390465	1.64434
TCGA-60-2720-01A	C2	LUSC	Immune_rich	0.611365	0.493795	0.644677	0.514043	0.809928	0.589811	0.991509	0.713259	0.785108	0.864141	0.523083	-0.14844	5.2882
TCGA-60-2721-01A	C4	LUSC	Immune_stromal	0.822992	0.731548	0.95885	0.774657	0.873939	0.757675	0.779229	0.96081	0.873939	0.863488	0.679268	-0.640205	0.863735
TCGA-60-2722-01A	C1	LUSC	Immune_stroma_desert	0.207054	0.314827	0.389288	0.853037	0.389941	0.387329	0.710647	0.612671	0.265839	0.296538	2.88525	-0.755229	1.95339
TCGA-60-2723-01A	C2	LUSC	Immune_rich	0.734161	0.614631	0.767472	0.583279	0.631613	0.715219	0.598302	0.836055	0.851078	0.744611	1.32965	-1.13374	0.0298198
TCGA-60-2724-01A	C3	LUSC	Immune_desert	0.322012	0.316786	0.984977	0.876551	0.344873	0.236447	0.906597	0.558459	0.222077	0.177008	3.17651	-1.5662	4.42076
TCGA-60-2725-01A	C4	LUSC	Immune_stromal	0.884389	0.945787	0.905944	0.591117	0.934683	0.949053	0.895493	0.917048	0.824298	0.852384	-0.0275555	-0.457353	0.840181
TCGA-60-2726-01A	C2	LUSC	Immune_rich	0.769432	0.280209	0.492489	0.63096	0.384716	0.215545	0.306989	0.595036	0.496408	0.456564	2.47806	-0.962754	0.498001
TCGA-63-5128-01A	C1	LUSC	Immune_stroma_desert	0.0457218	0.221424	0.497061	0.979752	0.267146	0.21032	0.494448	0.248204	0.201829	0.24951	4.20827	-0.781261	1.9324
TCGA-63-5131-01A	C3	LUSC	Immune_desert	0.432397	0.4742	0.979099	0.397126	0.423253	0.425212	0.693664	0.647943	0.949706	0.263227	1.85414	-5.02943	1.68217
TCGA-63-6202-01A	C4	LUSC	Immune_stromal	0.827564	0.851078	0.822992	0.965382	0.794905	0.930111	0.515349	0.652515	0.797518	0.607446	1.68178	-1.5412	-1.44636
TCGA-63-7020-01A	C2	LUSC	Immune_rich	0.714566	0.584585	0.564337	0.734814	0.749184	0.627041	0.464402	0.647289	0.922926	0.571522	1.12371	-2.59942	-0.320945
TCGA-63-7021-01A	C3	LUSC	Immune_desert	0.567603	0.679295	0.851078	0.497714	0.714566	0.723057	0.984324	0.902678	0.914435	0.954278	0.884751	-0.329934	4.2867
TCGA-63-7022-01A	C4	LUSC	Immune_stromal	0.78772	0.965382	0.98563	0.752449	0.977139	0.955585	0.736773	0.990856	0.979752	0.99804	-0.130669	-0.111381	-0.542019
TCGA-63-7023-01A	C2	LUSC	Immune_rich	0.606793	0.438276	0.374265	0.998694	0.478119	0.384716	0.389941	0.790986	0.595036	0.429784	3.92414	-1.65929	0.183196
TCGA-63-A5M9-01A	C3	LUSC	Immune_desert	0.519268	0.495754	0.627041	0.408883	0.458524	0.537557	0.382756	0.642064	0.54017	0.545395	1.74646	-0.657768	-0.509824
TCGA-63-A5MB-01A	C2	LUSC	Immune_rich	0.457218	0.387329	0.34226	0.584585	0.583279	0.529066	0.348138	0.404311	0.475506	0.338341	1.54053	-1.74065	-0.797121
TCGA-63-A5MG-01A	C3	LUSC	Immune_desert	0.292619	0.622469	0.687786	0.781842	0.60614	0.470281	0.98563	0.825604	0.984977	0.966688	1.78136	-1.08105	5.30793
TCGA-63-A5MH-01A	C3	LUSC	Immune_desert	0.31744	0.235794	0.902025	0.664925	0.4742	0.173089	0.796212	0.762247	0.943174	0.199216	2.16975	-5.49924	3.88223
TCGA-63-A5MI-01A	C3	LUSC	Immune_desert	0.276943	0.193338	0.704768	0.77531	0.327237	0.139125	0.479425	0.606793	0.397126	0.38145	3.03107	-0.940788	2.46928
TCGA-63-A5MJ-01A	C3	LUSC	Immune_desert	0.366427	0.405617	0.864794	0.883736	0.365121	0.617897	0.854997	0.412149	0.333769	0.228609	3.07712	-1.81659	2.02168
TCGA-63-A5ML-01A	C2	LUSC	Immune_rich	0.664272	0.542782	0.529719	0.357936	0.550621	0.597649	0.246244	0.656434	0.374918	0.22273	1.201	-2.06168	-2.20085
TCGA-63-A5MM-01A	C4	LUSC	Immune_stromal	0.879817	0.7629	0.798171	0.364468	0.623122	0.753103	0.794252	0.509471	0.713912	0.44546	0.926422	-2.11259	0.980587
TCGA-63-A5MN-01A	C4	LUSC	Immune_stromal	0.944481	0.967342	0.866754	0.806662	0.943174	0.939909	0.833442	0.97518	0.98563	0.986283	0.2997	-0.609028	0.282113
TCGA-63-A5MP-01A	C2	LUSC	Immune_rich	0.794905	0.728935	0.574788	0.427172	0.875898	0.766819	0.644024	0.852384	0.885696	0.820379	0.0573345	-0.966037	0.0479382
TCGA-63-A5MR-01A	C3	LUSC	Immune_desert	0.431744	0.340954	0.487263	0.711953	0.49902	0.281515	0.979099	0.457218	0.701502	0.594383	2.13033	-1.22259	5.94016
TCGA-63-A5MS-01A	C4	LUSC	Immune_stromal	0.660353	0.809928	0.813847	0.310255	0.81646	0.883736	0.497714	0.949706	0.897453	0.934683	-0.100531	-0.264174	-1.27318
TCGA-63-A5MT-01A	C3	LUSC	Immune_desert	0.525147	0.740692	0.792293	0.372306	0.589157	0.553886	0.73612	0.712606	0.632266	0.440888	1.08308	-1.79149	1.41997
TCGA-63-A5MU-01A	C3	LUSC	Immune_desert	0.257348	0.142391	0.779229	0.846506	0.322665	0.142391	0.88047	0.700849	0.664925	0.352711	3.21068	-2.5758	4.86845
TCGA-63-A5MV-01A	C4	LUSC	Immune_stromal	0.67211	0.821685	0.896146	0.307642	0.642064	0.729589	0.716525	0.887655	0.790333	0.864794	0.578827	-0.164403	0.567223
TCGA-63-A5MW-01A	C3	LUSC	Immune_desert	0.384063	0.354017	0.986937	0.97322	0.411496	0.272371	0.268452	0.683867	0.571522	0.291966	3.30654	-2.56226	-0.359123
TCGA-63-A5MY-01A	C1	LUSC	Immune_stroma_desert	0.0274331	0.0404964	0.275637	0.87002	0.0986283	0.0470281	0.980405	0.97322	0.142391	0.157413	4.9456	-1.14389	8.32198
TCGA-66-2727-01A	C2	LUSC	Immune_rich	0.566297	0.595689	0.594383	0.35467	0.758328	0.583932	0.457871	0.580666	0.567603	0.642717	0.331433	-0.329868	-0.163912
TCGA-66-2734-01A	C3	LUSC	Immune_desert	0.377531	0.770085	0.819073	0.764206	0.730895	0.795558	0.962116	0.583279	0.472894	0.550621	1.25611	-0.316941	3.00432
TCGA-66-2737-01A	C4	LUSC	Immune_stromal	0.749184	0.774657	0.960157	0.68452	0.834095	0.737427	0.691052	0.676029	0.713259	0.738733	0.705396	-0.494603	0.394386
TCGA-66-2742-01A	C3	LUSC	Immune_desert	0.494448	0.576094	0.620509	0.840627	0.596342	0.547355	0.887002	0.694971	0.655127	0.663619	1.95034	-0.680627	2.63804
TCGA-66-2744-01A	C4	LUSC	Immune_stromal	0.971261	0.942521	0.598302	0.510777	0.858263	0.936643	0.691705	0.858263	0.879164	0.808622	0.295164	-0.981328	-0.607453
TCGA-66-2753-01A	C3	LUSC	Immune_desert	0.399086	0.662312	0.80209	0.954278	0.619203	0.36904	0.647943	0.668191	0.604833	0.700196	2.3039	-0.198462	1.70061
TCGA-66-2754-01A	C1	LUSC	Immune_stroma_desert	0.255389	0.357283	0.273677	0.339647	0.146963	0.339647	0.237753	0.517309	0.31744	0.320052	3.43738	-0.945936	-1.17136
TCGA-66-2755-01A	C4	LUSC	Immune_stromal	0.839974	0.864794	0.781189	0.82887	0.910516	0.743958	0.847812	0.981711	0.68256	0.63292	0.55238	-0.961945	1.4333
TCGA-66-2756-01A	C3	LUSC	Immune_desert	0.357283	0.40823	0.473547	0.968648	0.285434	0.416721	0.371653	0.681907	0.596995	0.582626	4.04694	-0.763577	-0.133912
TCGA-66-2757-01A	C2	LUSC	Immune_rich	0.707381	0.634226	0.632266	0.920967	0.794252	0.78772	0.55454	0.864794	0.843893	0.69693	1.45336	-1.32918	-0.538074
TCGA-66-2758-01A	C2	LUSC	Immune_rich	0.869366	0.674069	0.370999	0.929458	0.670803	0.843893	0.586545	0.798171	0.7629	0.671457	2.00543	-1.09028	-0.611149
TCGA-66-2759-01A	C2	LUSC	Immune_rich	0.610059	0.68256	0.677335	0.342913	0.725016	0.649902	0.961463	0.584585	0.636839	0.677988	0.412974	-0.526447	3.6023
TCGA-66-2763-01A	C3	LUSC	Immune_desert	0.473547	0.472894	0.47224	0.821032	0.632266	0.515349	0.911169	0.625735	0.847812	0.647289	1.73534	-1.63957	3.09394
TCGA-66-2765-01A	C2	LUSC	Immune_rich	0.709993	0.581973	0.670803	0.580666	0.747224	0.587198	0.945134	0.545395	0.705421	0.811888	0.875024	-0.138724	3.43266
TCGA-66-2766-01A	C3	LUSC	Immune_desert	0.436969	0.353364	0.399739	0.352711	0.27825	0.405617	0.59373	0.365774	0.393207	0.353364	2.55556	-1.12812	1.24354
TCGA-66-2767-01A	C4	LUSC	Immune_stromal	0.917701	0.940562	0.674069	0.803396	0.914435	0.982364	0.756368	0.875898	0.876551	0.908556	0.475806	-0.308641	-0.861125
TCGA-66-2768-01A	C2	LUSC	Immune_rich	0.862182	0.537557	0.306336	0.284781	0.678641	0.696277	0.910516	0.634879	0.583279	0.290007	0.313747	-2.63294	2.3367
TCGA-66-2769-01A	C4	LUSC	Immune_stromal	0.708034	0.869366	0.896799	0.654474	0.93403	0.876551	0.671457	0.740039	0.769432	0.930111	0.0842277	0.42077	-0.355411
TCGA-66-2770-01A	C4	LUSC	Immune_stromal	0.792293	0.717178	0.858916	0.4226	0.795558	0.722404	0.903331	0.615284	0.792293	0.749184	0.391489	-0.782735	2.12164
TCGA-66-2771-01A	C4	LUSC	Immune_stromal	0.851731	0.86806	0.453952	0.542129	0.774657	0.885042	0.981058	0.550621	0.830176	0.821685	0.711489	-0.644545	3.33445
TCGA-66-2773-01A	C2	LUSC	Immune_rich	0.715872	0.719791	0.694317	0.826257	0.653168	0.803396	0.959504	0.996734	0.6597	0.55258	1.6821	-1.26234	2.90283
TCGA-66-2777-01A	C2	LUSC	Immune_rich	0.563684	0.84324	0.660353	0.67211	0.764206	0.88047	0.836708	0.857609	0.386022	0.659046	0.981518	0.740237	0.661512
TCGA-66-2778-01A	C3	LUSC	Immune_desert	0.480732	0.450686	0.474853	0.279556	0.505552	0.608099	0.988896	0.30111	0.290007	0.532332	0.983425	0.720401	4.89878
TCGA-66-2780-01A	C3	LUSC	Immune_desert	0.557805	0.487263	0.862835	0.743305	0.568256	0.45983	0.809275	0.73612	0.696277	0.731548	1.87864	-0.458244	2.26039
TCGA-66-2781-01A	C3	LUSC	Immune_desert	0.521881	0.462443	0.846506	0.322012	0.429131	0.3403	0.663619	0.61659	0.951666	0.754409	1.54363	-1.94714	1.97155
TCGA-66-2782-01A	C3	LUSC	Immune_desert	0.576747	0.736773	0.751143	0.990202	0.617244	0.831483	0.945787	0.547355	0.620509	0.688439	2.74755	-0.361443	2.39825
TCGA-66-2783-01A	C2	LUSC	Immune_rich	0.516003	0.572828	0.536904	0.538863	0.713259	0.483344	0.926192	0.680601	0.69889	0.832789	0.955828	0.00947548	3.50212
TCGA-66-2785-01A	C2	LUSC	Immune_rich	0.920967	0.714566	0.480078	0.469628	0.73808	0.869366	0.967995	0.708687	0.909863	0.76486	0.744675	-1.49822	2.75661
TCGA-66-2786-01A	C2	LUSC	Immune_rich	0.670803	0.778576	0.55258	0.85565	0.694971	0.804703	0.602221	0.701502	0.614631	0.590464	1.61363	-0.820031	-0.36427
TCGA-66-2787-01A	C4	LUSC	Immune_stromal	0.815153	0.81646	0.543436	0.888308	0.557805	0.818419	0.558459	0.637492	0.702809	0.742652	2.25396	-0.445079	-0.636342
TCGA-66-2788-01A	C4	LUSC	Immune_stromal	0.727629	0.774004	0.92162	0.722404	0.785108	0.635532	0.943174	0.954931	0.922273	0.894187	0.967092	-0.838903	3.16676
TCGA-66-2789-01A	C3	LUSC	Immune_desert	0.491182	0.647943	0.956891	0.732854	0.648596	0.61855	0.683214	0.625082	0.829523	0.642064	1.52822	-1.56893	0.857699
TCGA-66-2790-01A	C2	LUSC	Immune_rich	0.800131	0.612671	0.745265	0.532985	0.836708	0.530372	0.661006	0.860222	0.777923	0.756368	0.43062	-0.701715	1.10687
TCGA-66-2791-01A	C4	LUSC	Immune_stromal	0.919007	0.825604	0.839321	0.411496	0.832136	0.832136	0.853037	0.879164	0.878511	0.883736	0.20735	-0.55536	1.09909
TCGA-66-2792-01A	C3	LUSC	Immune_desert	0.436316	0.539517	0.780536	0.851078	0.495754	0.459177	0.559112	0.766819	0.48857	0.576094	2.41702	-0.238257	0.855291
TCGA-66-2793-01A	C1	LUSC	Immune_stroma_desert	0.168517	0.200523	0.23514	0.599608	0.232528	0.152188	0.333769	0.498367	0.367734	0.252123	3.37996	-1.8369	1.2359
TCGA-66-2794-01A	C2	LUSC	Immune_rich	0.974526	0.753103	0.284128	0.957544	0.954278	0.859569	0.739386	0.932724	0.767472	0.664925	0.732355	-1.14214	0.060281
TCGA-66-2795-01A	C3	LUSC	Immune_desert	0.498367	0.660353	0.812541	0.879164	0.407577	0.712606	0.724363	0.297191	0.556499	0.55454	2.87272	-0.712737	0.685464
TCGA-66-2800-01A	C2	LUSC	Immune_rich	0.564337	0.796865	0.575441	0.73808	0.68452	0.898106	0.647289	0.726323	0.47224	0.606793	1.40521	-0.031558	-0.608488
TCGA-68-7755-01A	C3	LUSC	Immune_desert	0.24951	0.265186	0.731548	0.866754	0.297845	0.327237	0.2887	0.336381	0.401698	0.405617	3.48072	-0.790445	-0.505069
TCGA-68-7756-01A	C3	LUSC	Immune_desert	0.382103	0.44742	0.88047	0.8145	0.520575	0.476813	0.670803	0.51143	0.597649	0.617244	2.20916	-0.604007	1.36625
TCGA-68-7757-01B	C3	LUSC	Immune_desert	0.394513	0.48857	0.96081	0.346179	0.576094	0.390594	0.561071	0.760941	0.640105	0.715872	1.02663	-0.311639	1.17346
TCGA-68-8250-01A	C2	LUSC	Immune_rich	0.755715	0.738733	0.538863	0.74853	0.667538	0.776617	0.526453	0.690398	0.97322	0.621163	1.49639	-2.9977	-0.60927
TCGA-68-8251-01A	C3	LUSC	Immune_desert	0.613978	0.568909	0.922273	0.683214	0.557152	0.542782	0.314174	0.60614	0.784455	0.491835	1.83605	-2.14554	-1.10593
TCGA-68-A59I-01A	C3	LUSC	Immune_desert	0.692358	0.67015	0.811234	0.676682	0.598302	0.583279	0.913782	0.854997	0.888308	0.917701	1.63984	-0.324524	2.87956
TCGA-68-A59J-01A	C2	LUSC	Immune_rich	0.839321	0.503592	0.412149	0.319399	0.585238	0.585238	0.967342	0.651208	0.860875	0.467015	0.851654	-2.68348	4.02677
TCGA-6A-AB49-01A	C1	LUSC	Immune_stroma_desert	0.262573	0.0607446	0.149575	0.402351	0.271065	0.541476	0.242325	0.370999	0.657087	0.0516003	2.74728	-5.58517	-2.01714
TCGA-70-6722-01A	C4	LUSC	Immune_stromal	0.701502	0.794905	0.936643	0.866101	0.691705	0.702155	0.809928	0.746571	0.729589	0.711953	1.6574	-0.708652	1.31012
TCGA-70-6723-01A	C1	LUSC	Immune_stroma_desert	0.425865	0.162639	0.247551	0.48661	0.286088	0.129327	0.385369	0.515349	0.179621	0.0352711	2.86655	-3.11411	1.90845
TCGA-77-6842-01A	C4	LUSC	Immune_stromal	0.943828	0.866101	0.754409	0.789027	0.809275	0.785108	0.493142	0.989549	0.676029	0.788374	0.996084	-0.151411	-0.833793
TCGA-77-6843-01A	C1	LUSC	Immune_stroma_desert	0.214892	0.348792	0.129327	0.417374	0.323318	0.294579	0.272371	0.458524	0.494448	0.267799	2.41877	-2.41354	-0.464103
TCGA-77-6844-01A	C3	LUSC	Immune_desert	0.352057	0.367734	0.568909	0.956238	0.548661	0.322665	0.825604	0.585892	0.442195	0.415415	2.61858	-0.988824	3.04247
TCGA-77-6845-01A	C1	LUSC	Immune_stroma_desert	0.0927498	0.21032	0.391901	0.649902	0.272371	0.252123	0.373612	0.352057	0.161986	0.160026	3.20597	-1.32071	0.832005
TCGA-77-7138-01A	C3	LUSC	Immune_desert	0.347485	0.254082	0.448726	0.924886	0.282169	0.273677	0.996081	0.391248	0.309602	0.401698	3.83372	-0.269763	7.37696
TCGA-77-7139-01A	C1	LUSC	Immune_stroma_desert	0.320705	0.333769	0.352057	0.950359	0.386022	0.346179	0.677988	0.913129	0.328543	0.442848	3.28598	-0.12598	2.02996
TCGA-77-7140-01A	C3	LUSC	Immune_desert	0.166558	0.213586	0.69693	0.391248	0.206401	0.250816	0.697583	0.388635	0.257348	0.146963	3.14629	-2.09596	2.69846
TCGA-77-7141-01A	C2	LUSC	Immune_rich	0.504899	0.482038	0.264533	0.93403	0.376225	0.50098	0.785108	0.384716	0.426519	0.438276	3.2546	-0.734569	1.9206
TCGA-77-7142-01A	C2	LUSC	Immune_rich	0.571522	0.623775	0.441541	0.888961	0.319399	0.424559	0.360549	0.414762	0.288047	0.348138	3.34454	-0.501386	-0.297014
TCGA-77-7335-01A	C4	LUSC	Immune_stromal	0.93403	0.779882	0.97322	0.704115	0.731548	0.943174	0.765513	0.666884	0.858263	0.630307	1.15654	-1.77189	-0.21699
TCGA-77-7337-01A	C3	LUSC	Immune_desert	0.574788	0.551274	0.945787	0.887655	0.441541	0.337035	0.964729	0.434357	0.60614	0.514696	2.75381	-1.19189	5.0072
TCGA-77-7338-01A	C3	LUSC	Immune_desert	0.548661	0.668844	0.883736	0.679948	0.461137	0.439582	0.883083	0.523841	0.539517	0.656434	2.23598	-0.105681	3.05982
TCGA-77-7463-01A	C1	LUSC	Immune_stroma_desert	0.184193	0.311561	0.286741	0.922926	0.305029	0.277596	0.9484	0.551274	0.25147	0.384063	3.63813	0.0216078	4.95184
TCGA-77-7465-01A	C2	LUSC	Immune_rich	0.864794	0.598955	0.51143	0.671457	0.638145	0.576094	0.704115	0.800784	0.655781	0.589157	1.4633	-1.03778	1.14568
TCGA-77-8007-01A	C4	LUSC	Immune_stromal	0.733508	0.917048	0.897453	0.997387	0.751796	0.874592	0.609406	0.792946	0.56499	0.534944	2.57336	-0.854673	-0.687823
TCGA-77-8008-01A	C4	LUSC	Immune_stromal	0.599608	0.843893	0.999347	0.600914	0.817766	0.734814	0.976486	0.654474	0.871979	0.794905	0.617974	-1.02829	3.71613
TCGA-77-8009-01A	C3	LUSC	Immune_desert	0.40627	0.372959	0.719791	0.522534	0.451339	0.46179	0.247551	0.622469	0.400392	0.142391	2.00321	-3.07394	-1.64818
TCGA-77-8128-01A	C3	LUSC	Immune_desert	0.30307	0.216852	0.942521	0.885042	0.265839	0.256042	0.254735	0.81646	0.256042	0.271718	3.73505	-0.900719	-0.416224
TCGA-77-8130-01A	C3	LUSC	Immune_desert	0.134553	0.226649	0.982364	0.530372	0.493795	0.242978	0.869366	0.450686	0.407577	0.507511	1.85652	-0.201254	3.96335
TCGA-77-8131-01A	C4	LUSC	Immune_stromal	0.854997	0.949053	0.739386	0.818419	0.97322	0.952972	0.977792	0.826257	0.725669	0.733508	0.0175378	-0.555134	2.62246
TCGA-77-8133-01A	C2	LUSC	Immune_rich	0.774004	0.661006	0.437622	0.787067	0.857609	0.691705	0.459177	0.917701	0.542782	0.718485	0.772258	0.231805	-0.580426
TCGA-77-8136-01A	C4	LUSC	Immune_stromal	0.971914	0.819073	0.984324	0.46179	0.783801	0.920314	0.956238	0.952319	0.992815	0.796865	0.542515	-2.70173	2.18007
TCGA-77-8138-01A	C3	LUSC	Immune_desert	0.441541	0.741999	0.871326	0.836708	0.734814	0.725016	0.873285	0.808622	0.476159	0.5774	1.38822	-0.169175	1.75158
TCGA-77-8139-01A	C3	LUSC	Immune_desert	0.414108	0.576747	0.908556	0.943174	0.64533	0.401698	0.676682	0.970607	0.874592	0.933377	2.14513	-0.123063	1.71725
TCGA-77-8140-01A	C1	LUSC	Immune_stroma_desert	0.126061	0.19595	0.280862	0.962769	0.553233	0.199216	0.380144	0.661006	0.378837	0.463749	2.63064	-0.23416	1.26558
TCGA-77-8143-01A	C1	LUSC	Immune_stroma_desert	0.321359	0.335728	0.29066	0.747877	0.504899	0.355976	0.817113	0.68452	0.463749	0.429131	2.15676	-1.01434	2.83632
TCGA-77-8144-01A	C2	LUSC	Immune_rich	0.647289	0.338994	0.449379	0.9484	0.338341	0.378184	0.947093	0.542129	0.203135	0.253429	3.52085	-0.747826	4.31772
TCGA-77-8145-01A	C3	LUSC	Immune_desert	0.465056	0.427825	0.981711	0.425212	0.382103	0.455258	0.939909	0.732201	0.547355	0.568256	2.12533	-0.564379	3.86217
TCGA-77-8146-01A	C3	LUSC	Immune_desert	0.42064	0.456564	0.641411	0.397779	0.578707	0.512737	0.589157	0.357936	0.573481	0.61659	1.19292	-0.474927	0.805328
TCGA-77-8148-01A	C3	LUSC	Immune_desert	0.509471	0.546048	0.853037	0.644024	0.48661	0.595036	0.40823	0.928805	0.725016	0.779229	2.06058	-0.381619	-0.506267
TCGA-77-8150-01A	C2	LUSC	Immune_rich	0.622469	0.528413	0.476159	0.773351	0.655127	0.534944	0.394513	0.723057	0.561724	0.56695	1.57358	-0.653574	-0.361188
TCGA-77-8153-01A	C1	LUSC	Immune_stroma_desert	0.227956	0.216199	0.438929	0.581973	0.376878	0.115611	0.458524	0.82887	0.42064	0.487916	2.43439	-0.397585	2.54864
TCGA-77-8154-01A	C3	LUSC	Immune_desert	0.398432	0.14435	0.939909	0.837361	0.275637	0.261267	0.471587	0.628347	0.428478	0.190072	3.54507	-2.80144	1.48126
TCGA-77-8156-01A	C4	LUSC	Immune_stromal	0.918354	0.849771	0.881123	0.544742	0.963423	0.97322	0.640758	0.952972	0.870673	0.909863	-0.329673	-0.276122	-1.23518
TCGA-77-A5FZ-01A	C4	LUSC	Immune_stromal	0.963423	0.986283	0.894187	0.740692	0.944481	0.881777	0.820379	0.984977	0.933377	0.97518	0.170196	-0.173356	0.538659
TCGA-77-A5G1-01A	C3	LUSC	Immune_desert	0.497061	0.683867	0.681907	0.563684	0.634226	0.941868	0.936643	0.470934	0.44742	0.544089	1.28337	-0.203882	1.59472
TCGA-77-A5G3-01A	C3	LUSC	Immune_desert	0.508818	0.323971	0.717178	0.734161	0.459177	0.4742	0.461137	0.888961	0.517309	0.275637	2.32989	-2.40853	0.289128
TCGA-77-A5G6-01A	C1	LUSC	Immune_stroma_desert	0.173089	0.299804	0.354017	0.81646	0.335075	0.32985	0.903984	0.44546	0.368387	0.448073	3.06735	-0.272721	3.81013
TCGA-77-A5G7-01B	C1	LUSC	Immune_stroma_desert	0.151535	0.154148	0.563031	0.497061	0.214892	0.0836055	0.738733	0.636185	0.521228	0.43501	3.32045	-1.22823	4.43451
TCGA-77-A5G8-01B	C3	LUSC	Immune_desert	0.268452	0.344873	0.497714	0.551274	0.404964	0.303723	0.899412	0.610059	0.450033	0.531679	2.24449	-0.285959	3.94996
TCGA-77-A5GA-01A	C1	LUSC	Immune_stroma_desert	0.199216	0.145003	0.335075	0.549314	0.326584	0.164598	0.813194	0.508818	0.363815	0.396473	2.65597	-0.595645	4.08747
TCGA-77-A5GB-01B	C3	LUSC	Immune_desert	0.654474	0.60418	0.877204	0.596342	0.673416	0.665578	0.97322	0.874592	0.787067	0.85369	1.21027	-0.235248	3.82289
TCGA-77-A5GF-01A	C2	LUSC	Immune_rich	0.608099	0.50098	0.631613	0.416721	0.467015	0.469628	0.350751	0.679948	0.666884	0.723057	1.73653	-0.387215	-0.551437
TCGA-77-A5GH-01A	C4	LUSC	Immune_stromal	0.943174	0.980405	0.863488	0.96081	0.962769	0.884389	0.604833	0.966688	0.912476	0.9484	0.67647	-0.350689	-0.752172
TCGA-79-5596-01A	C1	LUSC	Immune_stroma_desert	0.161986	0.184193	0.547355	0.874592	0.313521	0.18354	0.828217	0.497714	0.204442	0.258001	3.38594	-0.709844	4.02512
TCGA-85-6175-01A	C4	LUSC	Immune_stromal	0.775963	0.937296	1	0.741999	0.825604	0.905944	0.725669	0.706728	0.683214	0.956891	0.81237	0.940845	-0.242234
TCGA-85-6560-01A	C4	LUSC	Immune_stromal	0.718485	0.898106	0.807315	0.541476	0.734161	0.870673	0.496408	0.768125	0.694971	0.735467	0.869858	-0.438294	-1.23479
TCGA-85-6561-01A	C4	LUSC	Immune_stromal	0.784455	0.911822	0.986283	0.899412	0.819726	0.758328	0.894187	0.943174	0.908556	0.96081	1.21504	-0.155501	1.84691
TCGA-85-6798-01A	C3	LUSC	Immune_desert	0.143697	0.186153	0.886349	0.520575	0.282822	0.178315	0.267146	0.655127	0.39386	0.40823	2.93725	-0.729986	0.288904
TCGA-85-7696-01A	C3	LUSC	Immune_desert	0.56499	0.411496	0.611365	0.751143	0.544742	0.592423	0.47224	0.359242	0.43501	0.534291	1.99976	-0.209156	-0.122043
TCGA-85-7697-01A	C3	LUSC	Immune_desert	0.580666	0.417374	0.790333	0.706074	0.600914	0.312214	0.973873	0.73808	0.65774	0.785761	1.67422	-0.0720767	5.43589
TCGA-85-7698-01A	C3	LUSC	Immune_desert	0.632266	0.611365	0.917048	0.896146	0.674069	0.656434	0.777923	0.729589	0.551274	0.575441	1.81644	-0.570058	1.28874
TCGA-85-7699-01A	C4	LUSC	Immune_stromal	0.912476	0.841933	0.857609	0.979099	0.911169	0.916395	0.72175	0.979752	0.846506	0.883083	1.18155	-0.368827	-0.316124
TCGA-85-7710-01A	C2	LUSC	Immune_rich	0.64337	0.516003	0.56499	0.757675	0.650555	0.427825	0.838014	0.636839	0.626388	0.502939	1.55919	-1.38644	2.63691
TCGA-85-7843-01A	C3	LUSC	Immune_desert	0.453952	0.587198	0.902678	0.971261	0.611365	0.620509	0.920967	0.715872	0.900065	0.701502	2.4558	-1.66092	2.8735
TCGA-85-7844-01A	C3	LUSC	Immune_desert	0.602221	0.63292	0.952972	0.470934	0.622469	0.621163	0.852384	0.84324	0.700196	0.811234	1.19856	-0.120713	1.99314
TCGA-85-7950-01A	C4	LUSC	Immune_stromal	0.888308	0.586545	0.93599	0.689092	0.677988	0.43305	0.391248	0.957544	0.708034	0.287394	1.3572	-3.28438	-0.00477371
TCGA-85-8048-01A	C4	LUSC	Immune_stromal	0.969954	0.850425	0.89288	0.555846	0.874592	0.932071	0.823645	0.964729	0.916395	0.887655	0.309114	-0.862744	0.262739
TCGA-85-8049-01A	C4	LUSC	Immune_stromal	0.786414	0.899412	0.930111	0.703462	0.804703	0.88243	0.956891	0.911169	0.906597	0.964076	0.87518	-0.103426	2.43308
TCGA-85-8052-01A	C3	LUSC	Immune_desert	0.440888	0.477466	0.541476	0.907903	0.503592	0.490529	0.312214	0.865447	0.352057	0.497061	2.56713	0.0873306	-0.923188
TCGA-85-8070-01A	C1	LUSC	Immune_stroma_desert	0.448726	0.231221	0.180274	0.815153	0.291966	0.132593	0.164598	0.506858	0.372306	0.424559	3.37093	-0.470818	-1.14533
TCGA-85-8071-01A	C2	LUSC	Immune_rich	0.666884	0.182234	0.619856	0.720444	0.468321	0.0986283	0.310908	0.781842	0.318093	0.333769	2.27491	-0.870221	1.58862
TCGA-85-8072-01A	C2	LUSC	Immune_rich	0.783801	0.534944	0.522534	0.531679	0.736773	0.731548	0.325931	0.7629	0.532985	0.628347	0.837997	-0.202535	-1.80802
TCGA-85-8276-01A	C4	LUSC	Immune_stromal	0.790986	0.770738	0.957544	0.39582	0.745265	0.836055	0.629001	0.950359	0.919007	0.960157	0.518491	-0.286224	-0.373766
TCGA-85-8277-01A	C2	LUSC	Immune_rich	0.614631	0.418027	0.45983	0.707381	0.559112	0.403658	0.453298	0.809275	0.717831	0.758981	1.85443	-0.441731	0.526014
TCGA-85-8287-01A	C4	LUSC	Immune_stromal	0.860222	0.910516	0.993468	0.981711	0.861528	0.740039	0.726323	0.982364	0.968648	0.992815	1.53194	-0.217892	0.584812
TCGA-85-8288-01A	C3	LUSC	Immune_desert	0.514696	0.424559	0.94644	0.458524	0.610712	0.483997	0.35467	0.817766	0.628347	0.678641	1.2193	-0.471448	-0.568932
TCGA-85-8350-01A	C3	LUSC	Immune_desert	0.580013	0.617897	0.879817	0.578054	0.76486	0.578054	0.652515	0.770085	0.617897	0.871326	0.809623	0.606529	0.849495
TCGA-85-8351-01A	C3	LUSC	Immune_desert	0.38145	0.491835	0.551274	0.717178	0.497061	0.480078	0.416068	0.524494	0.386675	0.314827	2.14076	-1.38257	0.0108704
TCGA-85-8352-01A	C1	LUSC	Immune_stroma_desert	0.32985	0.212933	0.175702	0.760941	0.19595	0.39386	0.177662	0.63096	0.5258	0.18354	3.92375	-3.33425	-2.66625
TCGA-85-8353-01A	C4	LUSC	Immune_stromal	0.655127	0.698236	0.968648	0.92162	0.72371	0.634879	0.508818	0.90725	0.88243	0.920967	1.73509	-0.263462	-0.079051
TCGA-85-8354-01A	C1	LUSC	Immune_stroma_desert	0.123449	0.194644	0.186806	0.492489	0.254735	0.25147	0.274984	0.427172	0.299151	0.278903	3.04026	-1.11548	-0.101499
TCGA-85-8355-01A	C4	LUSC	Immune_stromal	0.947747	0.962116	0.504246	0.870673	0.922926	0.96081	0.796865	0.974526	0.902678	0.947747	0.62339	-0.241293	-0.210515
TCGA-85-8479-01A	C1	LUSC	Immune_stroma_desert	0.142391	0.0444154	0.479425	0.672763	0.227302	0.0444154	0.938602	0.708034	0.109732	0.21228	3.55416	-0.426096	7.03256
TCGA-85-8481-01A	C3	LUSC	Immune_desert	0.467015	0.627694	0.881777	0.603527	0.515349	0.636839	0.619203	0.830176	0.660353	0.73808	1.85884	-0.273756	0.421641
TCGA-85-8580-01A	C2	LUSC	Immune_rich	0.528413	0.378837	0.39386	0.864141	0.696277	0.423906	0.85369	0.751796	0.490529	0.570869	1.6397	-0.271832	2.79694
TCGA-85-8582-01A	C3	LUSC	Immune_desert	0.549967	0.534291	0.99804	0.854997	0.543436	0.510777	0.915088	0.640105	0.647289	0.680601	2.22751	-0.553122	3.17144
TCGA-85-8584-01A	C2	LUSC	Immune_rich	0.941215	0.551927	0.726976	0.755062	0.789027	0.582626	0.648596	0.851078	0.920967	0.858916	1.01174	-1.08307	0.81437
TCGA-85-8664-01A	C1	LUSC	Immune_stroma_desert	0.163945	0.16917	0.248857	0.441541	0.226649	0.30307	0.635532	0.440235	0.877858	0.332462	3.15493	-3.74665	2.05685
TCGA-85-8666-01A	C3	LUSC	Immune_desert	0.497714	0.676029	0.933377	0.861528	0.489223	0.628347	0.969954	0.467015	0.376878	0.364468	2.4909	-0.935178	3.88546
TCGA-85-A4CL-01A	C2	LUSC	Immune_rich	0.619203	0.419987	0.481385	0.246897	0.562378	0.700849	0.723057	0.831483	0.612018	0.562378	0.491403	-0.945327	0.737507
TCGA-85-A4CN-01A	C3	LUSC	Immune_desert	0.540823	0.409536	0.955585	0.769432	0.59373	0.572828	0.372959	0.885042	0.636185	0.715219	1.80967	-0.295238	-0.74482
TCGA-85-A4JB-01A	C3	LUSC	Immune_desert	0.353364	0.334422	0.86806	0.429784	0.530372	0.304376	0.954931	0.704768	0.687133	0.661659	1.48906	-0.834595	5.00607
TCGA-85-A4JC-01A	C3	LUSC	Immune_desert	0.35467	0.386675	0.783148	0.60614	0.521228	0.394513	0.995428	0.382756	0.478772	0.580666	1.83924	-0.170852	6.6032
TCGA-85-A4PA-01A	C2	LUSC	Immune_rich	0.998694	0.817113	0.237753	0.881123	0.958197	0.683214	0.457218	0.994775	0.759634	0.886349	0.372479	0.111388	-0.560986
TCGA-85-A4QQ-01A	C1	LUSC	Immune_stroma_desert	0.248204	0.151535	0.224037	0.988896	0.25147	0.184193	0.937296	0.314827	0.224037	0.392554	4.52306	0.274528	5.39021
TCGA-85-A4QR-01A	C3	LUSC	Immune_desert	0.211626	0.0757675	0.772698	0.529719	0.252123	0.0522534	0.849118	0.480078	0.158067	0.0666231	3.11386	-2.34495	5.72078
TCGA-85-A50M-01A	C3	LUSC	Immune_desert	0.291966	0.427172	0.93403	0.384063	0.460483	0.392554	0.870673	0.699543	0.622469	0.706074	1.66591	-0.256832	3.09491
TCGA-85-A50Z-01A	C3	LUSC	Immune_desert	0.390594	0.122142	0.494448	0.361855	0.244938	0.219464	0.993468	0.261267	0.839321	0.295232	2.7926	-3.81122	7.36144
TCGA-85-A510-01A	C2	LUSC	Immune_rich	0.791639	0.6597	0.368387	0.374918	0.67211	0.813194	0.414108	0.687786	0.583932	0.608752	0.782459	-0.553351	-1.40345
TCGA-85-A511-01A	C3	LUSC	Immune_desert	0.636839	0.61855	0.966688	0.741346	0.512737	0.704768	0.890268	0.866754	0.845852	0.844546	2.09792	-0.590573	2.04353
TCGA-85-A512-01A	C3	LUSC	Immune_desert	0.299804	0.27825	0.637492	0.811888	0.428478	0.403005	0.708687	0.316133	0.382103	0.32789	2.58546	-1.2705	1.86646
TCGA-85-A513-01A	C4	LUSC	Immune_stromal	0.842587	0.923579	0.782495	0.749184	0.929458	0.954278	0.638798	0.983018	0.967995	0.995428	0.293257	-0.118038	-1.06203
TCGA-85-A53L-01A	C3	LUSC	Immune_desert	0.259961	0.223383	0.629654	0.636185	0.24951	0.120183	0.517309	0.426519	0.817113	0.483997	3.30787	-2.33954	2.82993
TCGA-85-A5B5-01A	C3	LUSC	Immune_desert	0.308295	0.258654	0.59373	0.70934	0.345526	0.385369	0.248204	0.653168	0.482691	0.255389	2.807	-2.46619	-1.30228
TCGA-90-6837-01A	C3	LUSC	Immune_desert	0.500327	0.783148	0.917701	0.875245	0.777923	0.906597	0.983018	0.837361	0.796865	0.873285	1.34767	-0.177395	3.36588
TCGA-90-7766-01A	C2	LUSC	Immune_rich	0.903331	0.75049	0.372306	0.86806	0.753756	0.619856	0.924886	0.943828	0.937296	0.964729	1.40331	-0.400799	2.94637
TCGA-90-7767-01A	C4	LUSC	Immune_stromal	0.77727	0.55454	0.970607	0.893534	0.871326	0.563031	0.392554	0.927498	0.459177	0.493142	0.989797	-0.609634	-0.511973
TCGA-90-7769-01A	C1	LUSC	Immune_stroma_desert	0.17113	0.15676	0.265839	0.629654	0.26192	0.162639	0.922273	0.658393	0.303723	0.35467	3.21993	-0.549913	5.32498
TCGA-90-7964-01A	C3	LUSC	Immune_desert	0.254082	0.608752	0.669497	0.439582	0.444154	0.649249	0.905944	0.335075	0.591117	0.410843	1.8933	-1.74629	2.4525
TCGA-90-A4ED-01A	C3	LUSC	Immune_desert	0.423906	0.585892	0.644024	0.61659	0.629001	0.801437	0.487263	0.83083	0.896146	0.958197	1.39359	-0.067191	-0.927761
TCGA-90-A4EE-01A	C4	LUSC	Immune_stromal	0.984977	0.943174	0.78968	0.913129	0.900718	0.986283	0.813847	0.940562	0.832789	0.804703	0.879518	-0.73971	-0.559223
TCGA-90-A59Q-01A	C4	LUSC	Immune_stromal	0.890268	0.695624	0.747224	0.475506	0.84128	0.601568	0.701502	0.84128	0.967342	0.92162	0.313518	-1.23273	1.00846
TCGA-92-7340-01A	C3	LUSC	Immune_desert	0.624428	0.556499	0.981058	0.709993	0.59177	0.593076	0.969301	0.646636	0.806009	0.668844	1.72131	-1.27698	4.0112
TCGA-92-7341-01A	C3	LUSC	Immune_desert	0.329197	0.476813	0.913129	0.615937	0.50098	0.508818	0.683867	0.6597	0.473547	0.536904	1.95158	-0.37961	1.29402
TCGA-92-8063-01A	C3	LUSC	Immune_desert	0.621163	0.474853	0.914435	0.559112	0.423906	0.598302	0.857609	0.894187	0.491835	0.374918	2.17813	-1.51693	2.13445
TCGA-92-8064-01A	C4	LUSC	Immune_stromal	0.978445	0.916395	0.877858	0.958197	0.936643	0.94644	0.57936	0.983671	0.989549	0.972567	0.880349	-1.16073	-1.28257
TCGA-92-8065-01A	C2	LUSC	Immune_rich	0.502939	0.7113	0.551927	0.706728	0.666884	0.849118	1	0.650555	0.758981	0.851731	1.43391	-0.134452	5.86974
TCGA-94-7033-01A	C1	LUSC	Immune_stroma_desert	0.349445	0.0718485	0.189419	0.27629	0.374918	0.0731548	0.240366	0.461137	0.704768	0.204442	1.5241	-4.03339	1.06524
TCGA-94-7557-01A	C3	LUSC	Immune_desert	0.55454	0.557152	0.770738	0.896799	0.621163	0.529719	0.929458	0.505552	0.453952	0.36708	2.02612	-1.41815	3.37017
TCGA-94-7943-01A	C3	LUSC	Immune_desert	0.291313	0.457871	0.365774	0.90725	0.425865	0.457218	0.81646	0.546048	0.379491	0.48661	2.88279	-0.135418	2.34066
TCGA-94-8035-01A	C1	LUSC	Immune_stroma_desert	0.182887	0.306336	0.355976	0.55454	0.377531	0.257348	0.815807	0.578054	0.352711	0.418027	2.38598	-0.397158	3.42942
TCGA-94-8490-01A	C1	LUSC	Immune_stroma_desert	0.363815	0.10516	0.35467	0.518615	0.312214	0.118877	0.982364	0.5258	0.306989	0.246897	2.70155	-1.51	7.45375
TCGA-94-8491-01A	C2	LUSC	Immune_rich	0.641411	0.482691	0.455911	0.776617	0.580666	0.442195	0.76486	0.832789	0.668844	0.798171	1.88071	-0.0664349	2.08493
TCGA-94-A4VJ-01A	C3	LUSC	Immune_desert	0.601568	0.338341	0.815153	0.519922	0.565643	0.309602	0.974526	0.794252	0.371653	0.467668	1.50686	-0.182552	5.46456
TCGA-94-A5I4-01A	C3	LUSC	Immune_desert	0.373612	0.35467	0.466362	0.841933	0.352057	0.358589	0.705421	0.728935	0.385369	0.412149	3.01692	-0.638529	2.10092
TCGA-94-A5I6-01A	C3	LUSC	Immune_desert	0.319399	0.339647	0.691052	0.502939	0.339647	0.265839	0.771391	0.575441	0.269105	0.362508	2.48702	-0.273342	3.07891
TCGA-96-7544-01A	C3	LUSC	Immune_desert	0.475506	0.786414	0.924886	0.976486	0.514043	0.666884	0.952972	0.69693	0.732854	0.777923	2.88618	-0.418133	3.28379
TCGA-96-7545-01A	C2	LUSC	Immune_rich	0.572175	0.808622	0.542129	0.746571	0.649902	0.732201	0.598955	0.429131	0.499673	0.585238	1.53788	-0.246341	-0.0634255
TCGA-96-8169-01A	C3	LUSC	Immune_desert	0.442848	0.566297	0.84128	0.713259	0.661659	0.667538	0.955585	0.811888	0.681907	0.783801	1.4594	-0.208124	3.39264
TCGA-96-8170-01A	C3	LUSC	Immune_desert	0.279556	0.650555	0.532985	0.73612	0.63096	0.664925	0.992162	0.592423	0.535598	0.662312	1.58764	-0.0507216	5.05723
TCGA-96-A4JK-01A	C2	LUSC	Immune_rich	0.656434	0.588504	0.677988	0.986283	0.746571	0.644024	0.425212	0.994121	0.755062	0.819726	2.10824	-0.282945	-0.60602
TCGA-96-A4JL-01A	C4	LUSC	Immune_stromal	0.954931	0.862182	0.686479	0.738733	0.955585	0.879817	0.388635	0.968648	0.903331	0.915741	0.0636569	-0.476797	-1.96102
TCGA-98-7454-01A	C4	LUSC	Immune_stromal	0.888961	0.983671	0.978445	0.972567	0.706074	0.809928	0.92162	0.902025	0.898759	0.927498	2.10562	-0.318013	2.06589
TCGA-98-8020-01A	C3	LUSC	Immune_desert	0.637492	0.635532	0.848465	0.961463	0.694317	0.749184	0.83083	0.61855	0.566297	0.546048	2.05361	-0.802932	1.23585
TCGA-98-8021-01A	C3	LUSC	Immune_desert	0.462443	0.497714	0.866101	0.590464	0.602221	0.431091	0.38341	0.663619	0.646636	0.767472	1.46622	-0.0991081	-0.0700762
TCGA-98-8022-01A	C2	LUSC	Immune_rich	0.681254	0.532332	0.702809	0.546048	0.941868	0.690398	0.751796	0.613978	0.781842	0.685173	-0.146904	-1.06927	0.965665
TCGA-98-8023-01A	C4	LUSC	Immune_stromal	0.824298	0.732854	0.903984	0.633573	0.858916	0.819073	0.621816	0.861528	0.862182	0.906597	0.494018	-0.243872	-0.344188
TCGA-98-A538-01A	C3	LUSC	Immune_desert	0.496408	0.580013	0.740039	0.91966	0.574788	0.596342	0.805356	0.920314	0.693011	0.773351	2.30936	-0.268055	1.69856
TCGA-98-A539-01A	C3	LUSC	Immune_desert	0.150882	0.467668	0.523187	0.772698	0.46179	0.462443	0.421946	0.324624	0.314827	0.457871	2.3836	0.0830359	0.0987574
TCGA-98-A53A-01A	C2	LUSC	Immune_rich	0.51339	0.364468	0.414108	0.915088	0.523841	0.344219	0.295885	0.859569	0.576747	0.638798	2.51117	-0.385459	-0.434961
TCGA-98-A53B-01A	C3	LUSC	Immune_desert	0.612018	0.583932	0.845199	0.726323	0.649249	0.767472	0.80209	0.441541	0.981711	0.299151	1.50903	-5.18443	0.969702
TCGA-98-A53C-01A	C4	LUSC	Immune_stromal	0.913129	0.949706	0.85369	0.645983	0.984977	0.865447	0.633573	0.938602	0.930764	0.97322	-0.51141	-0.199568	-0.53146
TCGA-98-A53D-01A	C4	LUSC	Immune_stromal	0.644677	0.849118	0.983671	0.481385	0.711953	0.927498	0.61855	0.546702	0.669497	0.65774	0.865544	-0.777069	-0.937185
TCGA-98-A53H-01A	C4	LUSC	Immune_stromal	0.757675	0.798824	0.953625	0.489876	0.856303	0.632266	0.851731	0.801437	0.779882	0.854997	0.281044	-0.19051	1.94393
TCGA-98-A53I-01A	C2	LUSC	Immune_rich	0.736773	0.675376	0.581973	0.829523	0.717178	0.792293	0.592423	0.668844	0.760287	0.848465	1.43746	-0.147311	-0.358463
TCGA-98-A53J-01A	C1	LUSC	Immune_stroma_desert	0.351404	0.192685	0.221424	0.242325	0.320705	0.335728	0.996734	0.26388	0.414108	0.316786	1.50781	-1.56465	7.10795
TCGA-J1-A4AH-01A	C3	LUSC	Immune_desert	0.320052	0.485304	0.359895	0.952972	0.491182	0.557152	0.332462	0.824951	0.836055	0.901372	2.85415	-0.140329	-1.02674
TCGA-L3-A4E7-01A	C3	LUSC	Immune_desert	0.427825	0.494448	0.595689	0.681907	0.566297	0.478772	0.766819	0.619203	0.757022	0.676682	1.79079	-1.04442	1.9343
TCGA-L3-A524-01A	C3	LUSC	Immune_desert	0.396473	0.36904	0.459177	0.993468	0.281515	0.429131	0.327237	0.630307	0.432397	0.282822	4.51307	-1.94005	-0.559235
TCGA-LA-A446-01A	C1	LUSC	Immune_stroma_desert	0.26192	0.305683	0.271065	0.444807	0.462443	0.285434	0.610712	0.563031	0.282169	0.331809	1.81879	-0.597622	2.01133
TCGA-LA-A7SW-01A	C3	LUSC	Immune_desert	0.306336	0.404964	0.734814	0.564337	0.205095	0.451992	0.408883	0.648596	0.206401	0.254082	3.51269	-0.767989	0.0614812
TCGA-MF-A522-01A	C1	LUSC	Immune_stroma_desert	0.316133	0.115611	0.227956	0.647943	0.175049	0.127368	0.743958	0.582626	0.261267	0.163292	3.85652	-1.95373	3.90985
TCGA-NC-A5HD-01A	C3	LUSC	Immune_desert	0.327237	0.297845	0.725669	0.839321	0.370346	0.0875245	0.56499	0.765513	0.894187	0.608099	2.92609	-2.10763	3.4576
TCGA-NC-A5HE-01A	C4	LUSC	Immune_stromal	0.986937	0.877858	0.596342	0.398432	0.881123	0.961463	0.875898	0.977792	0.937949	0.717831	-0.0493157	-1.95915	0.479646
TCGA-NC-A5HF-01A	C1	LUSC	Immune_stroma_desert	0.203788	0.107773	0.322665	0.798171	0.280209	0.0744611	0.837361	0.52776	0.193991	0.234487	3.42685	-0.817201	5.23718
TCGA-NC-A5HG-01A	C1	LUSC	Immune_stroma_desert	0.314827	0.0868713	0.193338	0.563031	0.152188	0.371653	0.832789	0.624428	0.203788	0.0829523	3.91718	-2.53462	2.81537
TCGA-NC-A5HH-01A	C1	LUSC	Immune_stroma_desert	0.359242	0.256042	0.380797	0.721097	0.280862	0.279556	0.530372	0.774004	0.375572	0.284781	3.28335	-1.53314	1.67391
TCGA-NC-A5HI-01A	C1	LUSC	Immune_stroma_desert	0.172436	0.229915	0.421946	0.291966	0.316786	0.227302	0.953625	0.504899	0.427172	0.468321	1.93799	-0.544721	5.38822
TCGA-NC-A5HJ-01A	C4	LUSC	Immune_stromal	0.922926	0.922926	0.365121	0.484651	0.891574	0.966688	0.68256	0.725016	0.740692	0.704115	0.0487556	-0.800916	-0.952896
TCGA-NC-A5HK-01A	C2	LUSC	Immune_rich	0.679295	0.416721	0.333769	0.585892	0.394513	0.286088	0.843893	0.649902	0.765513	0.443501	2.37425	-2.32816	3.45525
TCGA-NC-A5HL-01A	C2	LUSC	Immune_rich	0.833442	0.585238	0.238406	0.473547	0.617897	0.707381	0.452645	0.491835	0.648596	0.629001	1.22327	-0.813425	-0.703011
TCGA-NC-A5HM-01A	C2	LUSC	Immune_rich	0.778576	0.239713	0.337035	0.350751	0.442848	0.275637	0.834749	0.835402	0.92162	0.416721	1.62524	-3.51933	3.43217
TCGA-NC-A5HN-01A	C1	LUSC	Immune_stroma_desert	0.405617	0.268452	0.171783	0.433703	0.224037	0.154801	0.219464	0.555193	0.525147	0.520575	3.14949	-0.74571	-0.186088
TCGA-NC-A5HO-01A	C1	LUSC	Immune_stroma_desert	0.512084	0.201176	0.376878	0.798824	0.216199	0.220118	0.989549	0.321359	0.331809	0.32985	3.82746	-0.989617	6.95123
TCGA-NC-A5HP-01A	C3	LUSC	Immune_desert	0.482691	0.331809	0.962769	0.676029	0.363815	0.404964	0.316133	0.425212	0.318746	0.23514	2.65386	-1.67875	-0.544506
TCGA-NC-A5HQ-01A	C2	LUSC	Immune_rich	0.536251	0.406924	0.318093	0.771391	0.572828	0.522534	0.981711	0.617897	0.891574	0.502286	1.90353	-2.68298	5.01857
TCGA-NC-A5HR-01A	C1	LUSC	Immune_stroma_desert	0.495754	0.197257	0.206401	0.48857	0.22273	0.326584	0.218158	0.362508	0.471587	0.227956	3.26059	-2.62342	-1.4013
TCGA-NC-A5HT-01A	C1	LUSC	Immune_stroma_desert	0.250816	0.141737	0.465709	0.832136	0.167211	0.023514	0.142391	0.806662	0.188766	0.109732	4.26985	-2.10528	0.199642
TCGA-NK-A5CR-01A	C1	LUSC	Immune_stroma_desert	0.182234	0.252123	0.343566	0.710647	0.382756	0.178968	0.472894	0.574788	0.466362	0.527106	2.62844	-0.392182	2.06093
TCGA-NK-A5CT-01A	C1	LUSC	Immune_stroma_desert	0.444807	0.199869	0.246897	0.495754	0.125408	0.103201	0.920314	0.390594	0.443501	0.210973	4.0123	-2.68341	5.83738
TCGA-NK-A5CX-01A	C3	LUSC	Immune_desert	0.746571	0.553886	0.804703	0.586545	0.5258	0.63096	0.912476	0.583932	0.923579	0.755715	1.79355	-1.67507	2.66041
TCGA-NK-A5D1-01A	C3	LUSC	Immune_desert	0.503592	0.274331	0.438276	0.278903	0.299804	0.282169	0.359242	0.507511	0.30111	0.300457	2.01696	-0.935557	0.484292
TCGA-NK-A7XE-01A	C1	LUSC	Immune_stroma_desert	0.289353	0.111692	0.254735	0.302417	0.199216	0.331809	0.862835	0.199869	0.708687	0.0901372	2.85124	-5.34324	3.36854
TCGA-O2-A52N-01A	C2	LUSC	Immune_rich	0.655781	0.358589	0.656434	0.845199	0.691052	0.726976	0.64533	0.557805	0.444807	0.280862	1.59389	-2.01458	0.205377
TCGA-O2-A52Q-01A	C4	LUSC	Immune_stromal	0.872632	0.807315	0.581319	0.753756	0.791639	0.97518	0.759634	0.589811	0.928152	0.350751	0.999447	-4.08999	-0.603153
TCGA-O2-A52S-01A	C2	LUSC	Immune_rich	0.615284	0.640105	0.330503	0.935336	0.674722	0.807969	0.605487	0.710647	0.724363	0.713259	1.9984	-0.678056	-0.366333
TCGA-O2-A52V-01A	C3	LUSC	Immune_desert	0.409536	0.538863	0.749184	0.809275	0.686479	0.53821	0.977139	0.797518	0.561071	0.745918	1.5259	0.271259	4.59879
TCGA-O2-A52W-01A	C1	LUSC	Immune_stroma_desert	0.0783801	0.239059	0.154148	0.877858	0.372959	0.264533	0.934683	0.986283	0.336381	0.354017	3.03835	-0.798354	4.80404
TCGA-O2-A5IB-01A	C1	LUSC	Immune_stroma_desert	0.299151	0.189419	0.297191	0.495101	0.26388	0.149575	0.21032	0.856956	0.489876	0.2887	2.99867	-2.17496	-0.270574
TCGA-XC-AA0X-01A	C2	LUSC	Immune_rich	0.57936	0.784455	0.622469	0.713912	0.708687	0.797518	0.923579	0.898759	0.793599	0.836708	1.28301	-0.323608	2.1746
