## Supplementary Table for "A clinically relevant morpho-molecular classification of lung neuroendocrine tumours": Supplementary_Table_S27.xlsx

### Sheet: Table S27
Suplementary Table S27: Core upregulated and downregulated genes by lung NET molecular group
Gene Name	Gene id	Archetype up-regulated	Archetype down-regulated	Fold change Ca A1	q value Ca A1	Fold change Ca A2	q value Ca A2	Fold change Ca B	q value Ca B	Fold change sc-enriched	q value sc-enriched	Gene is master TF	Global mean TPM	Mean TPM of Ca A1	Mean TPM of Ca A2	Mean TPM of Ca B	Mean TPM of sc-enriched	Median TPM of Ca A1	Median TPM of Ca A2	Median TPM of Ca B	Median TPM of sc-enriched
PPP1R17	ENSG00000106341.11	Ca A1	NA	3.07646	5.39139e-109	-2.9814	6.89066e-18	-2.42796	6.92737e-11	-0.179171	0.749662	No	170.673	421.442	0.0761549	0.0400502	49.7837	259.842	0	0	0.131823
SLC6A5	ENSG00000165970.11	Ca A1	NA	3.04116	4.35223e-72	-2.50155	8.06908e-13	-2.76567	2.01996e-10	-0.329369	0.589426	No	89.4904	223.933	0.0369266	0.0167476	1.37796	132.648	0	0	0.00757207
AL157944.1	ENSG00000233290.3	Ca A1	NA	3.03081	4.46142e-76	-3.69197	2.66931e-18	-1.94148	9.87344e-08	-0.050376	0.934124	No	13.3149	32.9455	0.00303941	0.00899153	3.31363	17.3875	0	0	0
CDH9	ENSG00000113100.10	Ca A1	NA	2.9327	4.5445e-81	-3.1963	5.51872e-18	-1.66547	4.92129e-07	-0.619571	0.294891	No	8.38267	20.8426	0.00503999	0.019174	1.15291	9.34841	0	0	0
TCERG1L	ENSG00000176769.9	Ca A1	NA	2.57018	4.04604e-83	-2.95602	1.46397e-21	-1.51201	1.11957e-07	0.221703	0.627254	No	7.62345	18.3368	0.00832549	0.20931	5.28982	15.3368	0	0	0.0245724
TRH	ENSG00000170893.4	Ca A1	NA	2.5681	6.96141e-67	-1.61388	1.16943e-09	-2.13158	3.09632e-10	-1.24247	0.0444829	No	306.239	762.348	5.32401	0.298423	1.15766	394.931	0.0595625	0	0
AC002057.1	ENSG00000287568.1	Ca A1	NA	2.54858	3.86247e-123	-1.97184	2.17615e-16	-1.93026	5.94194e-12	-0.431345	0.359999	No	1.89562	4.62804	0.010704	0.00523767	0.905373	3.55352	0	0	0
LRTM2	ENSG00000166159.11	Ca A1	NA	2.53373	3.05961e-66	-2.31268	3.28822e-15	-1.68714	4.67602e-08	-0.140569	0.793838	No	7.20765	16.0531	0.0253621	3.25811	1.04958	8.84018	0	0	0
ANKRD34C-AS1	ENSG00000259234.6	Ca A1	NA	2.48363	1.55254e-82	-1.92859	3.0294e-14	-1.82286	4.38977e-10	-0.423707	0.395563	No	3.34016	8.08696	0.20528	0.138325	0.272171	6.99018	0	0	0
CDH18	ENSG00000145526.12	Ca A1	NA	2.47879	7.5769e-54	-2.80687	5.52942e-17	-1.35989	8.15532e-06	0.125092	0.813398	No	3.67044	8.89115	0.0153121	0.132071	1.79576	2.68891	0	0	0
AC012123.1	ENSG00000228835.1	Ca A1	NA	2.47582	1.50437e-69	-1.87963	9.96795e-13	-2.00458	2.14151e-10	-0.194121	0.707249	No	5.63588	14.0369	0.0257775	0.0447343	0.2701	2.71815	0	0	0
TMEM132D	ENSG00000151952.16	Ca A1	NA	2.45959	1.19628e-73	-2.35725	2.09355e-17	-1.8448	7.36598e-10	0.417169	0.311814	No	7.37379	17.9895	0.0301048	0.0276719	3.67627	12.2058	0	0	1.2929
BMPR1B-DT	ENSG00000249599.2	Ca A1	NA	2.40669	1.66874e-79	-1.95767	4.28228e-15	-1.74837	5.89196e-10	-0.153579	0.753553	No	2.44911	6.08901	0.00616253	0.00704451	0.301494	5.16838	0	0	0
GPR26	ENSG00000154478.4	Ca A1	NA	2.39773	9.68641e-64	-1.61971	1.32928e-10	-2.27805	5.51431e-12	-0.0830394	0.873495	No	5.73332	13.978	0.121676	0.0066305	2.33483	1.61375	0.007184	0	0.029738
GABRA2	ENSG00000151834.15	Ca A1	NA	2.37692	4.40138e-84	-1.7154	2.35715e-13	-2.05888	1.38256e-12	-0.0637372	0.895319	No	7.69959	18.5069	0.111685	0.0573529	5.48031	10.0305	0	0	0.0421013
NKAIN2	ENSG00000188580.15	Ca A1	NA	2.31785	5.22521e-60	-2.31143	6.65038e-17	-1.51404	9.15822e-08	0.366739	0.386295	No	12.6595	30.3415	0.0702775	0.705807	7.60079	12.0338	0	0	0.0664557
KCNK10	ENSG00000100433.15	Ca A1	NA	2.26789	4.4406e-87	-1.64684	5.40165e-14	-1.79638	7.01521e-12	-0.156673	0.729059	No	8.76786	21.0856	0.533627	0.144807	2.98672	20.6528	0.018434	0	0.033743
LINC02347	ENSG00000214043.8	Ca A1	NA	2.25945	1.83931e-77	-1.94779	1.11059e-16	-1.58728	9.52513e-10	0.145975	0.735448	No	0.939424	2.25607	0.00335854	0.00132174	0.782343	1.52885	0	0	0.0514519
AL158038.1	ENSG00000286395.1	Ca A1	NA	2.25779	9.84569e-75	-1.99673	6.3015e-17	-1.23736	5.40381e-07	-0.474251	0.312009	No	1.40792	3.33217	0	0.31428	0.128527	1.70518	0	0	0
AC007368.1	ENSG00000255595.5	Ca A1	NA	2.24451	1.58361e-69	-2.02438	9.57431e-17	-1.79784	6.94649e-11	0.607496	0.0877099	No	2.35311	5.40771	0.0275962	0.00548072	3.85867	3.73611	0	0	0.206095
ASCL1	ENSG00000139352.4	Ca A1	NA	2.23342	4.87063e-86	-1.84549	9.64529e-17	-1.87319	8.92363e-13	0.466607	0.187119	Yes	124.369	282.045	2.13408	8.28523	192.788	239.673	0.0833552	0.0449084	14.2259
SCGB1D1	ENSG00000168515.3	Ca A1	NA	2.23204	2.27857e-32	-1.77658	1.02986e-08	-1.56917	6.20445e-06	-0.106666	0.862435	No	17.5596	38.2796	1.11217	0	40.177	10.1529	0	0	0
KCNA1	ENSG00000111262.6	Ca A1	NA	2.21103	3.32449e-61	-1.43164	4.18537e-10	-1.93134	2.42607e-11	-0.232556	0.628897	No	4.32252	10.6199	0.147077	0.0974911	0.256792	4.40095	0.00892448	0	0.0311374
KCNV1	ENSG00000164794.9	Ca A1	NA	2.20505	3.59541e-54	-2.18267	2.54396e-16	-1.41619	2.3893e-07	0.427407	0.29187	No	0.644885	1.51155	0.00095059	0.00346871	0.845744	0.528321	0	0	0.00728888
AC007848.2	ENSG00000256218.1	Ca A1	NA	2.17784	2.66956e-87	-1.71104	5.73298e-16	-1.45544	8.16734e-10	-0.237169	0.582318	No	0.815848	1.96187	0.0155663	0.00291016	0.562876	1.04918	0	0	0
BEST3	ENSG00000127325.19	Ca A1	NA	2.17226	2.09444e-89	-1.27741	1.17488e-10	-2.23065	9.35857e-17	-0.0655126	0.880899	No	15.6905	37.6199	0.679183	0.0450519	9.20692	30.2954	0.0793025	0	0.0685076
AC104072.1	ENSG00000260878.1	Ca A1	NA	2.16925	6.38322e-80	-1.55792	1.59934e-13	-1.77165	3.48251e-12	0.014323	0.975239	No	4.09782	9.72528	0.0705079	0.0177586	3.94401	5.60286	0	0	0
AC138356.3	ENSG00000253181.2	Ca A1	NA	2.14382	8.76805e-48	-1.75778	4.11109e-12	-1.36271	7.80952e-07	-0.169696	0.738923	No	1.61628	3.98494	0.0269045	0.0566765	0.0752596	1.26168	0	0	0
AC096589.2	ENSG00000287048.1	Ca A1	Ca A2	2.11544	2.22731e-73	-2.2326	4.83218e-22	-0.929883	2.78502e-05	-0.144166	0.744205	No	1.49147	3.56647	0.0297777	0.187665	0.318542	2.83819	0	0	0
AP000997.3	ENSG00000260254.1	Ca A1	NA	2.10381	7.56751e-56	-1.64109	1.18674e-12	-1.58219	2.7565e-09	0.156354	0.722071	No	0.603804	1.49631	0.00455301	0.00554009	0.076288	0.350437	0	0	0.0141079
DGKB	ENSG00000136267.13	Ca A1	NA	2.07893	1.01597e-79	-1.1709	1.20195e-09	-2.20295	4.58005e-17	0.00270817	0.99515	No	5.77555	14.0807	0.0963388	0.0129519	2.50417	5.81559	0.038346	0	0.0714035
AP002840.1	ENSG00000256757.1	Ca A1	NA	2.07384	4.35327e-106	-1.7093	4.01251e-19	-1.26198	1.63373e-09	-0.182221	0.645062	No	1.92403	4.63171	0.029037	0.0631841	1.0694	3.69361	0	0	0
GPR12	ENSG00000132975.8	Ca A1	NA	2.06729	1.9216e-48	-1.48184	2.0864e-10	-1.47693	4.32668e-08	-0.253359	0.602258	No	1.82914	4.31751	0.109711	0.0321454	1.30686	1.06913	0	0	0.220905
SYT10	ENSG00000110975.8	Ca A1	NA	2.05205	5.54601e-58	-1.71878	1.84058e-14	-1.16341	1.11537e-06	-0.292051	0.520773	No	1.93991	4.6812	0.027514	0.184694	0.418792	1.54953	0	0	0
AC005906.2	ENSG00000256654.4	Ca A1	NA	2.03997	4.03315e-47	-1.39216	1.30001e-09	-1.67506	1.7053e-09	0.00430168	0.993366	No	3.13486	7.56488	0.221663	0.146964	0.185015	2.11682	0	0	0
SIX3	ENSG00000138083.5	Ca A1	NA	2.02275	2.51723e-45	-1.49876	1.53269e-10	-1.35062	3.22482e-07	-0.266625	0.583993	No	1.63228	3.87392	0.155115	0.0865754	0.321705	0.61525	0	0	0.0839219
GRM5	ENSG00000168959.14	Ca A1	NA	2.02031	6.45168e-36	-1.61564	6.02151e-10	-1.21982	1.60691e-05	-0.254148	0.632097	No	1.41815	3.03896	0.021744	0.820105	0.240405	0.502347	0	0	0.0517112
PMP2	ENSG00000147588.7	Ca A1	NA	1.99095	1.51672e-42	-1.044	2.63094e-06	-1.89179	1.03611e-10	-0.445846	0.367475	No	2.55821	6.13662	0.30271	0.00921998	0.152863	2.91152	0	0	0
GAD2	ENSG00000136750.13	Ca A1	NA	1.97315	1.44419e-24	-1.22273	1.69071e-05	-1.37483	3.89714e-05	-0.850087	0.191414	No	6.90507	15.7253	1.86716	0.0175325	0.289328	0.206631	0	0	0.0245394
LEMD1	ENSG00000186007.10	Ca A1	NA	1.97181	1.69073e-83	-1.36679	1.02786e-13	-1.97466	3.97545e-17	0.60092	0.0438005	No	3.56217	8.0776	0.142325	0.0270009	5.97475	6.13877	0.0191108	0	0.927165
AC022039.1	ENSG00000254575.2	Ca A1	Ca B	1.96829	9.69709e-48	-0.758985	0.000207888	-2.31445	9.42799e-15	-0.80205	0.101983	No	8.22998	14.5917	7.16379	0.150543	0.721165	12.3576	0	0	0
LINC02238	ENSG00000223479.3	Ca A1	NA	1.96737	7.54233e-40	-1.28736	2.93837e-08	-1.18064	6.69792e-06	-1.19522	0.033734	No	2.67304	6.58451	0	0	0.92528	1.07124	0	0	0
AC090707.2	ENSG00000286382.1	Ca A1	NA	1.95282	2.36274e-50	-1.43463	2.44471e-11	-1.29284	1.02168e-07	-0.232351	0.608	No	1.74713	4.35644	0	0.00694882	0.129576	2.19129	0	0	0
CALHM1	ENSG00000185933.6	Ca A1	Ca A2	1.94303	3.83397e-76	-1.96157	7.50471e-23	-0.835012	2.6537e-05	-0.110227	0.785107	No	1.24935	3.01909	0.0158435	0.058757	0.533829	1.70503	0	0.0161727	0.116889
SCGB2A1	ENSG00000124939.6	Ca A1	NA	1.94092	8.25963e-32	-1.94371	2.31077e-12	-1.4365	1.21246e-06	0.97944	0.00642419	No	13.0338	31.042	0.316483	0.218474	10.2257	9.17122	0	0	1.11699
PHACTR3	ENSG00000087495.17	Ca A1	NA	1.92424	5.48141e-75	-1.7536	9.65314e-20	-1.45515	1.6827e-11	0.792369	0.00460347	No	36.6972	85.7635	0.616429	0.602527	44.4546	46.4192	0.145228	0.0581899	15.396
BMPR1B	ENSG00000138696.11	Ca A1	Ca A2	1.91798	6.03153e-74	-2.17094	1.36124e-26	-0.898563	6.45695e-06	0.475366	0.12972	No	18.885	46.2531	0.0945376	0.977998	3.45868	41.2086	0.0358243	0.128703	0.739262
RALYL	ENSG00000184672.12	Ca A1	Ca A2	1.91635	4.86896e-54	-1.77422	1.38454e-16	-0.755536	0.000444334	-0.664444	0.137856	No	13.4878	30.9282	1.04839	2.82593	3.26831	23.1118	0	0.00481969	0.0264195
AL121827.2	ENSG00000275620.1	Ca A1	NA	1.89839	7.46402e-65	-1.65823	3.02833e-17	-1.22177	1.20761e-08	0.357195	0.292534	No	2.03312	4.8147	0.0609249	0.156535	1.16247	3.43951	0.00769779	0.00614398	0.0714506
AC007656.1	ENSG00000257470.2	Ca A1	NA	1.89676	2.07289e-111	-1.44839	2.58143e-18	-1.17852	2.40505e-10	-0.191236	0.592991	No	0.659356	1.61452	0.0100849	0.0193709	0.147897	1.2638	0	0	0
LINC00940	ENSG00000235049.1	Ca A1	NA	1.88902	7.77652e-69	-1.53775	3.76296e-16	-1.21672	6.15076e-09	0.141522	0.70471	No	1.33493	3.21432	0.0381855	0.0694084	0.49034	2.03495	0	0	0.050753
NELL1	ENSG00000165973.19	Ca A1	NA	1.88823	7.00578e-52	-1.12227	1.28282e-08	-1.54204	1.71177e-10	-0.313014	0.470129	No	4.1549	9.96584	0.388299	0.0527687	0.783182	2.08996	0.0165273	0	0.0829393
ANKRD34C	ENSG00000235711.4	Ca A1	NA	1.88578	1.30931e-71	-1.15074	1.07598e-10	-1.50056	3.54992e-12	-0.293451	0.453808	No	0.817884	1.91737	0.102199	0.0551627	0.136428	1.70034	0.0107824	0	0.00930949
SNTG2	ENSG00000172554.12	Ca A1	NA	1.88264	9.73325e-60	-1.45363	8.78313e-14	-1.36102	1.01165e-09	0.254752	0.48318	No	1.55503	3.68385	0.0754485	0.0419894	1.05108	2.76388	0	0	0
AC012354.1	ENSG00000225156.2	Ca A1	NA	1.87727	4.77007e-49	-1.13668	1.39731e-08	-1.31007	2.73419e-08	-0.774259	0.0925196	No	0.604049	1.45947	0.0356031	0.00664895	0.172486	0.312631	0	0	0
DRD2	ENSG00000149295.14	Ca A1	NA	1.8743	5.68382e-94	-1.40714	9.01987e-17	-1.20321	2.94507e-10	-0.136565	0.710618	No	26.3682	63.7647	0.686022	0.717832	10.9701	55.2844	0.155125	0.0953217	0.0896372
OR4D1	ENSG00000141194.6	Ca A1	NA	1.8708	1.48776e-28	-1.30555	2.71131e-07	-1.07757	0.000126954	-0.792844	0.164402	No	0.736338	1.81433	0.0202651	0.0166441	0.0324918	1.18092	0	0	0
HS3ST6	ENSG00000162040.7	Ca A1	NA	1.86896	5.37204e-66	-1.66024	4.81554e-18	-1.21191	7.11022e-09	0.451655	0.15617	No	11.7886	25.7178	0.405863	1.42664	22.3438	20.6379	0.0387748	0.167272	4.36017
THEG	ENSG00000105549.11	Ca A1	NA	1.85096	1.37453e-35	-1.59735	1.77902e-11	-1.10261	1.42878e-05	0.19125	0.666555	No	1.34213	3.21731	0.00222237	0.00361047	1.17643	0.367041	0	0	0
GRIK1	ENSG00000171189.17	Ca A1	NA	1.84193	7.04528e-41	-1.34991	3.95013e-10	-1.26308	2.62155e-07	-0.00730726	0.988168	No	7.66921	18.932	0.186948	0.0337288	0.875495	2.25157	0.0436638	0	0.187801
SLC17A6	ENSG00000091664.9	Ca A1	NA	1.83928	6.19509e-20	-1.6042	1.97366e-07	-1.01694	0.0016394	0.0676642	0.912002	No	2.96823	7.40833	0.00490407	0.00453019	0.161658	0.0647881	0	0	0
GPR6	ENSG00000146360.8	Ca A1	NA	1.83155	2.08838e-51	-1.27727	5.62525e-11	-1.39902	9.87677e-10	0.118415	0.768763	No	0.997399	2.15796	0.272447	0.0129937	0.924574	1.12191	0	0	0.0433279
NKAIN4	ENSG00000101198.15	Ca A1	NA	1.82486	1.70201e-46	-1.51897	2.55107e-13	-1.25421	5.6774e-08	0.42238	0.230933	No	5.19065	12.4097	0.247757	0.196364	2.32078	3.74109	0	0	0.321078
AC068633.1	ENSG00000243276.6	Ca A1	NA	1.82292	2.9134e-63	-1.31901	3.7301e-13	-1.1439	2.17859e-08	-0.275954	0.481324	No	0.402289	1.00239	0	0.00203748	0.0337421	0.584641	0	0	0
TMEM114	ENSG00000232258.6	Ca A1	Ca B	1.81763	5.48211e-33	-0.70913	0.00104517	-1.85881	2.17322e-10	-0.960889	0.0724349	No	9.24114	21.3615	2.06317	0.137266	0.176688	4.79904	0	0	0
AC040963.1	ENSG00000267215.2	Ca A1	Ca A2	1.81545	2.92093e-59	-1.72203	6.10428e-19	-0.974961	1.51236e-06	0.308258	0.365976	No	2.01125	4.30492	0.102369	0.234482	4.32189	3.47513	0	0	0
CFAP61-AS1	ENSG00000243810.1	Ca A1	NA	1.81175	8.27906e-49	-1.1814	1.14745e-09	-1.35738	3.04971e-09	-0.136467	0.749967	No	4.61846	10.754	0.808555	0.0639052	0.979059	8.73727	0	0	0.160134
FOXD3	ENSG00000187140.6	Ca A1	NA	1.80664	4.39348e-40	-1.05158	3.0275e-07	-1.57338	6.7705e-10	-0.0813298	0.860312	No	1.43982	3.49776	0.114074	0.00471859	0.105459	1.4847	0	0	0.0180237
GLYATL1	ENSG00000166840.13	Ca A1	Ca A2	1.80571	2.83374e-55	-1.75159	9.23017e-19	-0.804915	6.56729e-05	0.00680392	0.987613	No	1.08907	2.57274	0.0237967	0.144748	0.445815	1.36375	0	0	0
CACNA1E	ENSG00000198216.12	Ca A1	NA	1.80233	1.2798e-50	-1.17364	6.8941e-10	-1.4128	4.55091e-10	-0.00405405	0.992846	No	2.25151	5.52315	0.0598024	0.00669474	0.530807	1.1294	0.00644646	0.00301085	0.0724236
LINC00462	ENSG00000233610.1	Ca A1	NA	1.80142	5.50872e-43	-1.07029	8.26884e-08	-1.32524	2.32792e-08	-0.530739	0.235135	No	1.59511	3.94513	0.056713	0.00184438	0.0219321	0.809159	0	0	0
AC108057.1	ENSG00000286530.1	Ca A1	Ca A2	1.80109	1.0362e-53	-1.64473	6.58781e-17	-0.850934	3.07623e-05	-0.0829108	0.842366	No	0.748979	1.7837	0.00478594	0.0807253	0.355163	1.05094	0	0	0
HCN1	ENSG00000164588.8	Ca A1	NA	1.79403	7.97373e-46	-1.12587	8.10547e-09	-1.20711	9.63531e-08	-0.598958	0.171866	No	3.48725	7.82331	0.458493	0.851338	0.4377	5.11941	0.0117439	0.00266966	0.0147244
NSG2	ENSG00000170091.11	Ca A1	NA	1.79123	1.33693e-49	-1.45327	1.50772e-13	-1.11961	2.36097e-07	0.160188	0.678478	No	29.5163	65.7819	0.154389	1.513	60.0138	7.76088	0.0959295	0.0566437	0.150886
ISX	ENSG00000175329.13	Ca A1	Ca B	1.7877	5.44591e-51	-0.931641	3.72994e-07	-1.70162	4.27227e-13	-0.148385	0.720687	No	1.70152	3.84685	0.192631	0.0501254	1.91973	1.46703	0.0338202	0	0
LINC01833	ENSG00000259439.2	Ca A1	NA	1.7815	7.77331e-33	-1.23003	4.15843e-08	-1.32958	3.7265e-07	0.0796956	0.866327	No	1.89645	4.5134	0.0936192	0.0225275	1.23382	0.540826	0	0	0.310856
CACNA2D1-AS1	ENSG00000223770.5	Ca A1	NA	1.77262	4.04806e-44	-1.27518	1.43781e-10	-1.11365	6.14582e-07	-0.228888	0.593829	No	0.825106	1.9384	0.0172295	0.010255	0.907626	0.296252	0	0	0
FZD9	ENSG00000188763.5	Ca A1	Ca B	1.76962	2.09455e-96	-0.916568	1.20397e-09	-1.70934	4.07132e-19	-0.0993608	0.77557	No	13.6131	33.2242	0.425705	0.0990224	3.91634	23.1898	0.291469	0.0296713	0.11178
AC125421.1	ENSG00000263574.2	Ca A1	NA	1.76549	1.77378e-54	-1.04955	4.41905e-09	-1.81359	3.36867e-15	0.444055	0.164396	No	1.35255	3.0963	0.087864	0.0239031	1.72664	1.85455	0	0	0.188034
AL442063.1	ENSG00000288571.1	Ca A1	NA	1.76179	6.35586e-46	-1.12963	3.54467e-09	-1.6629	3.21842e-12	0.451538	0.180347	No	0.875616	2.00243	0.061649	0.0432056	0.970241	0.984652	0	0	0
MYO3A	ENSG00000095777.17	Ca A1	NA	1.75751	4.98589e-32	-1.39567	9.69896e-10	-1.07022	1.84779e-05	0.0619848	0.897013	No	2.20973	4.90313	0.636599	0.0641698	0.629115	0.881303	0	0	0.15019
GRP	ENSG00000134443.10	Ca A1	Ca B	1.75547	1.9486e-60	-0.7182	1.68089e-05	-2.42613	2.77216e-23	0.246973	0.464587	No	2612.24	6130.97	124.495	50.7569	2356.71	3485.93	5.5358	0.283575	12.3625
AL450345.2	ENSG00000287550.1	Ca A1	NA	1.75104	1.7481e-44	-1.48258	1.45561e-13	-1.12879	2.95606e-07	0.399503	0.248667	No	0.577395	1.27812	0.0251332	0.0213535	1.13483	0.412524	0	0	0.151844
SNTG2-AS1	ENSG00000235688.2	Ca A1	NA	1.73981	8.41955e-48	-1.46533	3.40259e-14	-1.14677	7.88476e-08	0.440275	0.181314	No	9.49513	22.6911	0.324093	0.842219	2.90605	12.9727	0.140073	0	0.401829
AL589693.1	ENSG00000287092.1	Ca A1	NA	1.73601	6.88859e-61	-1.14782	1.83495e-11	-1.0741	3.15087e-08	-0.562345	0.141992	No	0.272883	0.668755	0.00771278	0.00791304	0.0327499	0.406476	0	0	0
AC018685.2	ENSG00000234929.2	Ca A1	Ca B	1.72851	4.99753e-55	-0.782736	4.10346e-06	-1.93841	2.15723e-17	0.00182193	0.996421	No	1.45914	3.17822	0.427289	0.0737966	0.716486	2.16158	0.0291201	0	0.0629586
AP001025.1	ENSG00000266578.2	Ca A1	Ca A2	1.72539	2.48371e-45	-1.36372	1.57776e-12	-0.951041	5.74235e-06	-0.162232	0.695941	No	0.576105	1.41309	0.000378919	0.0122868	0.188765	0.451085	0	0	0
NYAP2	ENSG00000144460.12	Ca A1	NA	1.72203	1.53748e-62	-1.55192	7.49625e-19	-1.01691	7.79129e-08	0.429921	0.15103	No	0.408398	0.91563	0.0303614	0.0616495	0.397273	0.664028	0	0	0.164813
UGT3A1	ENSG00000145626.12	Ca A1	Ca A2	1.7178	1.78346e-21	-1.74335	6.31843e-10	-0.652624	0.0181238	-0.0322501	0.955645	No	1.2994	3.21718	0.00204785	0.0497826	0.0611271	0.0655695	0	0	0
AC005064.1	ENSG00000234715.2	Ca A1	NA	1.71458	8.75474e-30	-1.03242	2.42019e-06	-1.68505	1.40108e-09	0.423127	0.28257	No	1.11113	2.75324	0.0233813	0.00179982	0.0802902	0.483091	0	0	0
LINC01250	ENSG00000234423.2	Ca A1	Ca A2	1.71192	3.51792e-37	-1.36818	4.04232e-11	-0.808703	0.000241113	-0.501761	0.261066	No	0.476485	1.07773	0.00217701	0.170644	0.141106	0.371905	0	0	0
MLIP	ENSG00000146147.15	Ca A1	NA	1.70563	2.40347e-38	-1.10449	2.22137e-08	-1.24902	6.34646e-08	-0.0963539	0.827695	No	3.17218	6.90215	0.718662	0.746394	0.264189	2.75272	0.0391808	0	0.0259371
LINC01346	ENSG00000233304.7	Ca A1	NA	1.7047	1.09148e-38	-1.16876	3.61725e-09	-1.32711	1.19914e-08	0.239257	0.53315	No	0.662037	1.45194	0.0435971	0	1.43038	0.333128	0	0	0
LEMD1-AS1	ENSG00000226235.1	Ca A1	Ca B	1.69848	5.92741e-77	-0.795603	1.34724e-07	-1.74973	2.37925e-19	-0.105024	0.765054	No	2.65874	6.31727	0.162586	0.0322141	1.59897	3.51402	0.110024	0	0.100149
LINC02826	ENSG00000275212.3	Ca A1	Ca A2	1.69266	2.18766e-45	-1.36559	4.63775e-13	-0.941321	4.38638e-06	-0.0274409	0.948151	No	0.625492	1.50232	0.0270017	0.00805023	0.315704	0.610442	0	0	0
NOS1	ENSG00000089250.19	Ca A1	NA	1.69141	4.67509e-57	-1.27939	9.53926e-14	-1.08686	1.78703e-08	0.097338	0.788897	No	26.3033	63.7735	1.16114	0.408898	7.75252	25.6638	0.090239	0.156671	0.212394
SYNPR	ENSG00000163630.11	Ca A1	Ca B	1.68573	8.88299e-37	-0.9232	2.03515e-06	-1.29055	3.20528e-08	-0.525638	0.234422	No	3.12999	7.00948	0.229283	1.12022	0.0457351	1.79899	0.0104685	0	0
ARHGAP19-SLIT1	ENSG00000269891.2	Ca A1	Ca A2	1.68407	4.09855e-70	-1.73631	2.59336e-25	-0.472332	0.00512736	-0.47817	0.174667	No	0.480784	1.15094	0.00678846	0.0582817	0.12186	0.81268	0	0.0250352	0.0260174
LINC02153	ENSG00000253199.2	Ca A1	NA	1.68245	6.76981e-50	-1.11198	2.61711e-10	-1.37687	5.21495e-11	0.273388	0.41948	No	0.670209	1.56369	0.0564571	0.00431867	0.556295	0.810082	0	0	0
GRID2	ENSG00000152208.13	Ca A1	Ca A2	1.67976	2.89754e-34	-1.35244	1.08712e-10	-0.763679	0.000576047	-0.51991	0.250994	No	0.628368	1.51756	0.00769341	0.0820857	0.0273949	0.192947	0	0	0
SEC14L3	ENSG00000100012.11	Ca A1	Ca B	1.67853	8.98605e-37	-0.862431	7.32642e-06	-1.68387	1.09966e-11	0.0977877	0.816437	No	5.27939	12.5962	0.531921	0.0879844	1.19185	2.9809	0.0415862	0	0.45116
AP003174.1	ENSG00000255689.1	Ca A1	NA	1.67706	6.14886e-39	-1.17358	1.47813e-09	-1.05667	1.35712e-06	-0.202259	0.633687	No	1.46169	3.63751	0	0.0262277	0.071365	1.86789	0	0	0
AL024495.1	ENSG00000286592.1	Ca A1	Ca B	1.6661	6.24906e-54	-0.684631	2.74551e-05	-1.9181	2.38489e-18	-0.0797061	0.835965	No	3.94315	9.02412	0.868801	0.0826824	0.800112	6.73685	0.403376	0	0
HAND2	ENSG00000164107.8	Ca A1	NA	1.65919	2.70169e-36	-1.02741	1.21475e-07	-1.34962	6.67185e-09	0.0931491	0.824508	No	1.6577	3.95126	0.179003	0.0246231	0.339002	1.69121	0	0	0.0362893
HEPACAM2	ENSG00000188175.10	Ca A1	NA	1.65441	6.32177e-51	-1.01677	2.12159e-09	-1.22252	9.10347e-10	-0.183742	0.628867	No	9.13605	19.6925	1.45832	0.620816	13.7982	9.94608	0.105917	0.0444314	0.119905
LINC02192	ENSG00000261325.1	Ca A1	Ca A2	1.65297	3.75419e-31	-1.30561	9.18234e-10	-0.777149	0.000625938	-0.47298	0.305178	No	1.72567	3.59926	0.340793	0.661433	0.57295	0.464404	0	0	0
ASB5	ENSG00000164122.9	Ca A1	Ca A2	1.64839	3.51274e-36	-1.61848	5.86054e-15	-0.720833	0.000654002	0.194619	0.61734	No	0.527346	1.07867	0.00810401	0.131495	1.34746	0.316323	0	0	0.0241343
PAH	ENSG00000171759.10	Ca A1	Ca A2	1.64739	8.46464e-63	-1.68944	8.04557e-24	-0.566338	0.000938824	-0.0774347	0.831172	No	4.56219	9.8504	0.313396	1.72807	2.82703	8.06946	0.0162252	0.120263	1.12975
CACNG3	ENSG00000006116.3	Ca A1	Ca A2	1.64274	1.67758e-29	-1.09494	2.21454e-07	-0.856608	0.000242597	-0.939317	0.0608769	No	0.506501	1.03288	0.00167921	0.279065	0.633766	0.184589	0	0	0
SV2B	ENSG00000185518.11	Ca A1	Ca A2	1.63799	1.97203e-68	-2.0014	3.12546e-33	-0.434321	0.00834485	0.174606	0.579476	No	10.695	23.6564	0.431544	3.798	5.17771	15.5426	0.0220877	0.11763	0.929378
LINC02030	ENSG00000240708.2	Ca A1	NA	1.63762	4.70625e-44	-1.23482	9.26577e-12	-1.02826	3.72678e-07	0.0870756	0.821994	No	0.358751	0.845317	0.0030091	0.0027953	0.412186	0.241637	0	0	0
STMN2	ENSG00000104435.13	Ca A1	NA	1.63705	9.42561e-37	-1.05617	3.16408e-08	-1.21619	5.17049e-08	0.00701301	0.987688	No	34.3925	82.8128	2.06315	1.5792	6.23342	27.7395	0.131602	0.0431385	0.273875
KIF19	ENSG00000196169.15	Ca A1	NA	1.63305	1.44308e-48	-1.36659	9.51314e-15	-1.21644	1.17159e-09	0.744148	0.00639777	No	7.44367	18.0235	0.1862	0.311232	2.43785	8.92282	0.104888	0.051803	1.57501
AC016717.2	ENSG00000273301.1	Ca A1	Ca A2	1.6322	2.68425e-63	-1.54278	3.14007e-21	-0.929611	1.21877e-07	0.571224	0.0316524	No	0.936488	2.03103	0.0490108	0.14822	1.59438	1.61135	0.00960808	0.0104049	0.330593
ITPRID1	ENSG00000180347.13	Ca A1	NA	1.63072	2.95767e-49	-1.01022	2.25292e-09	-1.81694	7.3574e-17	0.825069	0.00178565	No	0.918054	1.59464	0.0649799	0.0155469	5.38966	0.922685	0.0167573	0	2.33624
AP000997.2	ENSG00000255599.1	Ca A1	NA	1.63002	5.27385e-44	-1.12991	2.30526e-10	-1.10068	6.32971e-08	-0.000903615	0.998231	No	0.929069	2.3038	0.00732028	0.0122131	0.0856056	0.975836	0	0	0
AC007656.2	ENSG00000258131.1	Ca A1	Ca A2	1.62567	1.2575e-74	-1.22069	3.4937e-16	-0.907501	4.81872e-08	-0.197081	0.553106	No	0.474629	1.15913	0.00280601	0.0124937	0.169543	0.909942	0	0	0
AC092484.1	ENSG00000225107.1	Ca A1	Ca A2	1.62361	1.60394e-40	-1.2459	1.90702e-11	-0.841313	3.04176e-05	-0.299156	0.458038	No	0.66427	1.63373	0.00180475	0.00731599	0.204217	0.298791	0	0	0
HAND2-AS1	ENSG00000237125.10	Ca A1	NA	1.61961	8.89445e-34	-1.08623	3.00802e-08	-1.1583	3.15417e-07	0.0488941	0.910553	No	1.02913	2.42088	0.142581	0.0413453	0.140345	0.899508	0	0	0
LINC01218	ENSG00000251636.1	Ca A1	Ca A2	1.61791	1.57273e-38	-1.23907	4.98657e-11	-0.912097	1.03942e-05	-0.0932003	0.823701	No	1.02207	2.53058	0.00121474	0	0.237151	0.71978	0	0	0
DLGAP2	ENSG00000198010.12	Ca A1	NA	1.61558	5.67611e-48	-1.07237	2.70911e-10	-1.35801	2.05463e-11	0.40478	0.189145	No	1.26576	2.9194	0.110056	0.0255205	1.22775	0.970281	0.0256248	0.00703235	0.114144
TEX15	ENSG00000133863.8	Ca A1	NA	1.61406	1.739e-49	-0.885658	7.84665e-08	-1.02549	7.61972e-08	-1.09258	0.00809947	No	2.97885	6.13526	0.254527	1.93973	0.120603	3.73621	0.0572004	0.0176488	0.00783126
KRT9	ENSG00000171403.10	Ca A1	NA	1.61308	1.5034e-24	-0.99087	8.32977e-06	-0.991551	8.95673e-05	-0.693879	0.175685	No	0.483453	1.20578	0.000148425	0.000956114	0.0369106	0	0	0	0
CALN1	ENSG00000183166.11	Ca A1	Ca A2	1.60802	8.56703e-32	-1.40702	1.1769e-11	-0.847381	0.000121803	0.214951	0.586646	No	0.969273	2.32504	0.0158074	0.0560168	0.484757	0.161185	0	0	0.0313472
GRM3	ENSG00000198822.10	Ca A1	Ca B	1.60647	3.02415e-58	-0.958685	8.11502e-10	-1.0843	2.04017e-09	-0.493408	0.163845	No	6.70142	16.0057	0.320557	0.449783	2.18827	5.11111	0.098568	0.0601152	0.0761472
SIX3-AS1	ENSG00000236502.1	Ca A1	NA	1.60358	1.51867e-34	-0.988476	1.9746e-07	-0.954609	9.32323e-06	-0.771176	0.0823727	No	0.68718	1.64949	0.0554884	0.0235003	0.108478	0.308891	0	0	0
PIRT	ENSG00000233670.7	Ca A1	Ca A2	1.60074	1.17039e-27	-1.15584	5.6938e-08	-0.976675	3.86449e-05	-0.0854269	0.856437	No	0.770452	1.73432	0.0976895	0.133107	0.334295	0.461512	0	0	0
AC025164.3	ENSG00000287714.1	Ca A1	NA	1.59141	3.1486e-26	-1.34011	1.5292e-09	-1.06535	1.32889e-05	0.583281	0.105275	No	0.912633	1.96765	0.0115532	0.00881727	2.54612	0.250246	0	0	0
LRRTM3	ENSG00000198739.11	Ca A1	NA	1.58351	1.07799e-58	-1.36691	7.10427e-18	-0.448506	0.00698619	-1.19659	0.00212682	No	11.6439	27.9478	0.465893	1.23943	1.09005	17.1701	0.0733805	0.237997	0
LINC02703	ENSG00000257067.6	Ca A1	Ca B	1.58229	3.21912e-45	-0.952037	1.35914e-08	-1.08322	2.49801e-08	-0.384237	0.308263	No	0.374046	0.886546	0.0489419	0.0047011	0.0641428	0.492826	0	0	0
LINC02827	ENSG00000236908.2	Ca A1	Ca A2	1.57727	2.74842e-55	-1.96333	1.79939e-30	-0.489923	0.00376924	0.501852	0.0675843	No	0.913662	2.0434	0.0292838	0.210756	0.848175	1.37884	0	0.0654609	0.318149
TCERG1L-AS1	ENSG00000230098.1	Ca A1	Ca A2	1.57286	5.49608e-48	-1.27823	2.81158e-14	-0.899105	1.06194e-06	0.180097	0.592305	No	0.903621	2.18528	0.00623689	0.0440421	0.400552	1.25914	0	0	0
C12orf42	ENSG00000179088.14	Ca A1	NA	1.57051	2.41542e-54	-1.36592	2.72836e-17	-1.09807	1.24851e-09	0.762065	0.00231841	No	0.60017	1.25942	0.0645037	0.048596	1.37047	0.807559	0	0	1.28565
AC105450.1	ENSG00000231482.3	Ca A1	NA	1.56777	9.365e-45	-1.23677	5.06108e-13	-1.07645	2.40159e-08	0.472726	0.111521	No	0.434731	1.00808	0.0376383	0.0218524	0.31511	0.606641	0	0	0.14738
SLC26A4-AS1	ENSG00000233705.7	Ca A1	Ca A2	1.56436	3.65126e-51	-1.10962	4.61355e-12	-0.981753	5.78917e-08	-0.0363388	0.922242	No	0.752053	1.75376	0.104182	0.0580178	0.0985901	0.918637	0.0144505	0.0110732	0.0475488
AC083906.3	ENSG00000250643.1	Ca A1	NA	1.56047	1.3693e-38	-1.07685	1.3636e-09	-1.00071	6.46844e-07	-0.0688138	0.864715	No	0.902294	2.20761	0.0212796	0.00855274	0.251745	1.04707	0	0	0
KCNK16	ENSG00000095981.10	Ca A1	Ca B	1.55981	6.72604e-40	-0.623458	0.000221046	-1.51437	1.53793e-12	-0.520369	0.185641	No	17.3409	39.6171	3.6028	0.5998	4.45904	19.0315	0.356376	0	0
Z99774.1	ENSG00000206028.1	Ca A1	Ca A2	1.55279	2.1482e-44	-1.17846	2.96595e-12	-0.972112	2.57574e-07	0.181138	0.595049	No	0.328775	0.77663	0.0170248	0.0330169	0.118511	0.37623	0	0	0.0401127
AC005865.2	ENSG00000287712.1	Ca A1	Ca A2	1.55174	1.19375e-51	-1.68974	5.99853e-24	-0.604626	0.000416479	0.430576	0.129708	No	1.27779	2.84179	0.0519895	0.27856	1.32184	2.02373	0	0.0698586	0.25027
CNTN6	ENSG00000134115.13	Ca A1	Ca A2	1.55038	3.20698e-22	-1.82033	2.99094e-13	-0.593067	0.01415	0.624681	0.0930204	No	2.47781	5.93846	0.0460295	0.106369	1.41988	0.414355	0	0	0.508256
BX284656.2	ENSG00000238192.1	Ca A1	Ca A2	1.54824	7.57097e-52	-1.26066	3.20882e-15	-0.74489	1.66326e-05	-0.153879	0.663169	No	0.684406	1.38417	0.00837297	0.547299	0.0992451	0.851618	0	0	0
AC018558.2	ENSG00000261350.1	Ca A1	Ca A2	1.54728	6.68935e-33	-1.01217	6.05627e-08	-0.98768	3.26637e-06	-0.243681	0.557777	No	1.12862	2.78933	0.00904144	0.0114129	0.197189	1.14681	0	0	0
FOXD3-AS1	ENSG00000230798.5	Ca A1	NA	1.54642	1.67758e-29	-1.01395	2.23884e-07	-1.18247	2.39322e-07	0.213613	0.585277	No	0.980981	2.33144	0.074464	0.00357173	0.525585	0.997422	0	0	0
PHOX2B	ENSG00000109132.7	Ca A1	Ca B	1.54463	1.81942e-24	-0.876779	2.91452e-05	-1.13926	4.0049e-06	-0.30993	0.51147	No	0.371078	0.895023	0.0347851	0	0.0500805	0.125773	0	0	0
AC105101.2	ENSG00000286583.1	Ca A1	Ca A2	1.54292	7.51447e-70	-1.16466	3.50894e-16	-0.836029	1.31892e-07	-0.15051	0.639498	No	0.171979	0.392172	0.0112668	0.0307666	0.0994787	0.312007	0	0	0
CNTNAP2	ENSG00000174469.23	Ca A1	Ca A2	1.54255	9.32413e-53	-1.97216	2.5396e-31	-0.334456	0.0454551	0.234	0.448808	No	8.72951	19.7811	0.467697	1.92035	5.10192	12.6788	0.0311118	0.126535	0.637347
BX284656.1	ENSG00000229275.1	Ca A1	Ca A2	1.5348	1.55712e-43	-1.27427	5.50728e-14	-0.74192	4.73524e-05	-0.0589484	0.876981	No	0.647392	1.35276	0.0226163	0.384282	0.265324	0.798266	0	0	0
SLIT1	ENSG00000187122.17	Ca A1	Ca A2	1.53462	5.51529e-83	-1.62733	9.31619e-32	-0.416305	0.00424113	-0.157864	0.605132	No	13.1669	31.6213	0.186377	1.13226	4.69644	28.7384	0.0808348	0.202903	0.301625
BARX1-DT	ENSG00000235601.1	Ca A1	Ca A2	1.52623	4.92655e-38	-1.13816	8.60808e-11	-0.861055	8.73822e-06	-0.0800694	0.839839	No	2.37012	4.87255	0.747342	0.414263	1.82586	3.86853	0	0	0
INHBA-AS1	ENSG00000224116.7	Ca A1	Ca B	1.52312	6.46974e-59	-0.642406	7.35635e-06	-1.46832	1.91162e-16	-0.332943	0.312928	No	6.21891	13.7144	1.63905	0.147173	3.68429	10.5578	0.212361	0.0408159	0.276752
DLGAP1	ENSG00000170579.17	Ca A1	Ca A2	1.52213	9.48157e-45	-2.12411	1.39971e-31	-0.145758	0.417117	-0.0327237	0.931232	No	7.91816	18.5655	0.0608272	1.9327	0.982828	10.1528	0.032018	0.716088	0.221374
LEMD1-DT	ENSG00000224717.1	Ca A1	Ca B	1.51734	8.15668e-58	-0.661659	4.13647e-06	-1.6438	2.96549e-19	0.0950709	0.768914	No	0.522667	1.17208	0.102117	0.0136399	0.384399	0.8327	0.0561899	0	0.0742586
AC104335.3	ENSG00000287116.1	Ca A1	Ca B	1.5167	4.01764e-45	-0.712335	5.67455e-06	-1.45133	1.11968e-13	-0.0672696	0.855918	No	0.969292	2.27183	0.150298	0.00587614	0.249716	1.4063	0	0	0
BARX1	ENSG00000131668.14	Ca A1	Ca A2	1.51282	2.72896e-36	-1.1335	1.49186e-10	-0.839312	1.65773e-05	-0.0875882	0.826305	No	17.3556	35.3651	5.44378	3.65988	13.2205	26.8072	0.126366	0.0984601	3.99392
RGS8	ENSG00000135824.12	Ca A1	Ca A2	1.50837	1.06504e-37	-1.12229	9.57838e-11	-0.875891	5.16363e-06	-0.00341137	0.993443	No	0.258172	0.578338	0.0185194	0.0697855	0.112866	0.141079	0	0	0.0159009
LINC00461	ENSG00000245526.11	Ca A1	NA	1.50728	4.6592e-32	-1.00222	4.51959e-08	-1.0905	2.53542e-07	0.159268	0.67467	No	0.26285	0.620256	0.0197613	0.00871105	0.142407	0.178502	0	0	0
RIMS1	ENSG00000079841.18	Ca A1	Ca A2	1.50546	2.4889e-37	-1.64941	3.19898e-19	-0.536362	0.00391046	0.367856	0.248398	No	1.00058	2.2656	0.0186624	0.163112	1.11026	1.12581	0	0.0245557	0.477404
AL031710.1	ENSG00000261399.1	Ca A1	Ca A2	1.50461	8.375e-25	-1.11398	8.21593e-08	-0.88291	0.00012162	0.00799607	0.986917	No	1.92007	4.74467	0.0308328	0.0225046	0.22082	0.491803	0	0	0
NKAIN3-IT1	ENSG00000274956.2	Ca A1	Ca B	1.50228	2.83138e-33	-0.690603	7.87574e-05	-1.47218	2.17029e-11	-0.0358661	0.931433	No	1.0672	2.05929	0.201475	0.711267	0.373378	0.733301	0.0143423	0	0.0117303
AC092691.1	ENSG00000239268.3	Ca A1	Ca A2	1.49811	2.75283e-39	-2.43196	2.45462e-35	0.0542287	0.77535	-0.188239	0.615755	No	3.05595	5.68037	0.0198217	2.97117	2.24128	3.48062	0	0.27009	0.263742
AL008638.6	ENSG00000280025.1	Ca A1	Ca A2	1.49699	4.50183e-36	-1.10542	2.52337e-10	-0.977308	6.67627e-07	0.238678	0.486595	No	0.154352	0.36716	0.00783926	0.00368733	0.0916358	0.138103	0	0	0
BLACAT1	ENSG00000281406.2	Ca A1	Ca B	1.49655	8.84613e-55	-0.960826	6.1632e-11	-1.60916	1.32502e-18	0.917099	4.61436e-05	No	1.8635	4.04885	0.229423	0.0320552	3.46181	2.28733	0.124424	0	1.59089
AC011995.2	ENSG00000237720.2	Ca A1	Ca A2	1.4943	1.60274e-35	-1.17282	3.23205e-11	-0.747911	9.69475e-05	-0.135466	0.730145	No	0.189057	0.39961	0.00182591	0.0668462	0.288326	0.159428	0	0	0
AC006063.4	ENSG00000287835.1	Ca A1	Ca B	1.49313	2.17752e-39	-0.849211	2.29285e-07	-1.04557	4.38934e-08	-0.38572	0.300596	No	0.167279	0.415267	0.00249436	0.00205828	0.00411091	0.179497	0	0	0
AC103855.3	ENSG00000255041.1	Ca A1	Ca B	1.49178	3.08088e-34	-0.676665	7.8596e-05	-1.42317	2.80838e-11	-0.131444	0.741175	No	1.50727	3.45835	0.166385	0	1.51677	1.15102	0	0	0
CRABP1	ENSG00000166426.8	Ca A1	Ca B	1.49113	1.2265e-31	-0.801518	7.2384e-06	-1.17712	3.23263e-08	-0.212637	0.600834	No	23.6005	27.1316	37.1615	0.990925	8.98323	10.0301	0.136149	0.0709448	0
SST	ENSG00000157005.4	Ca A1	Ca B	1.49075	7.63225e-19	-0.902208	8.15333e-05	-1.36341	1.04662e-06	0.460453	0.262272	No	229	142.944	7.50862	39.0707	3372.72	10.4659	0	0	0.517229
DMP1	ENSG00000152592.14	Ca A1	Ca B	1.48839	4.3272e-25	-0.669616	0.000618384	-1.5892	2.96525e-10	0.159712	0.700993	No	2.17539	5.1935	0.287244	0.0251297	0.0513357	0.462959	0	0	0
GPR22	ENSG00000172209.6	Ca A1	Ca A2	1.48258	1.11339e-44	-1.05705	2.10969e-11	-0.780413	7.74691e-06	-0.349883	0.320424	No	0.845711	1.64255	0.0349751	0.735665	0.239805	0.629926	0.019677	0.0102839	0.0248766
QRFPR	ENSG00000186867.11	Ca A1	NA	1.48229	5.53988e-30	-0.307673	0.0866931	-1.74177	2.02652e-13	-1.22345	0.00907211	No	7.77389	18.2114	1.27521	0.291045	0.438085	4.99554	0.143795	0	0.00119108
SLITRK6	ENSG00000184564.11	Ca A1	Ca A2	1.48003	5.10537e-51	-1.81882	6.2946e-30	-0.434637	0.00714219	0.501799	0.0563521	No	29.9722	68.2806	0.420348	4.20502	33.9771	43.7269	0.100792	0.464657	1.86694
ST8SIA5	ENSG00000101638.13	Ca A1	Ca A2	1.47974	3.69553e-65	-1.05658	1.77179e-14	-0.805022	1.65048e-07	-0.26061	0.400821	No	2.00825	4.67249	0.087048	0.307194	0.935258	2.06505	0.0384316	0.026445	0.0164373
MAPT-AS1	ENSG00000264589.4	Ca A1	Ca B	1.46983	1.62853e-56	-0.464414	0.00083117	-1.70846	1.48567e-21	-0.31792	0.32272	No	0.968789	2.18495	0.207729	0.0600942	0.315874	1.53009	0.130477	0	0.171422
ABCA12	ENSG00000144452.15	Ca A1	Ca A2	1.46814	8.21473e-40	-2.04668	1.21923e-29	-0.314608	0.0729368	0.57975	0.0362576	No	1.08605	1.89553	0.0226889	0.882778	2.5483	1.17211	0	0.0463709	0.330042
AGMO	ENSG00000187546.14	Ca A1	Ca A2	1.46801	8.15921e-30	-1.16368	4.6187e-10	-0.878368	1.95795e-05	0.287573	0.416687	No	5.9973	12.733	0.396368	0.16799	15.6671	2.92987	0	0	0.143208
MMD2	ENSG00000136297.14	Ca A1	Ca A2	1.46483	6.92314e-30	-1.07273	5.8309e-09	-0.603365	0.00240695	-0.839648	0.0518681	No	0.485482	1.12806	0.0312912	0.100646	0.0425738	0.375935	0	0	0
DIRAS2	ENSG00000165023.7	Ca A1	Ca B	1.4627	2.23164e-41	-0.497008	0.00127872	-1.59965	6.70219e-16	-0.348866	0.328396	No	5.20837	9.43435	4.20643	0.12666	0.870456	4.96235	0.161078	0	0.0513231
AL136140.1	ENSG00000237530.2	Ca A1	Ca B	1.45928	2.5911e-42	-0.784575	3.97956e-07	-1.11072	1.15547e-09	-0.275125	0.435467	No	0.488218	1.1685	0.0517558	0.0100382	0.0529799	0.570073	0	0	0
AC022034.3	ENSG00000253369.2	Ca A1	Ca A2	1.45819	4.70826e-28	-1.21778	2.10314e-10	-0.840157	5.69851e-05	0.371793	0.283056	No	3.73292	8.04575	1.0468	0.528436	1.24417	3.69464	0.0215486	0	0.199153
BASP1-AS1	ENSG00000215196.5	Ca A1	Ca A2	1.45749	3.62184e-46	-1.405	4.63948e-19	-0.525619	0.00147444	0.0181255	0.95991	No	0.67466	1.5075	0.0440756	0.187578	0.331706	0.809055	0	0.0235807	0.0239108
AP001636.3	ENSG00000255240.6	Ca A1	Ca A2	1.45406	2.98007e-44	-1.85292	1.09058e-28	-0.420568	0.0115877	0.615284	0.0178264	No	1.19227	2.60142	0.0570324	0.253895	1.6245	1.6026	0	0.12822	0.570847
AP001783.1	ENSG00000254607.2	Ca A1	Ca A2	1.45161	6.43883e-23	-1.31567	5.64521e-10	-0.725612	0.00123093	0.360724	0.342059	No	2.50242	6.10693	0.00965672	0.0958185	0.823389	0.877909	0	0	0
AC023158.1	ENSG00000259937.2	Ca A1	Ca A2	1.45045	4.50085e-40	-1.1002	8.81004e-12	-0.738779	2.88819e-05	-0.165177	0.646616	No	0.512209	1.22159	0.0104383	0.0680276	0.117933	0.401997	0	0	0.0280714
CCDC33	ENSG00000140481.15	Ca A1	Ca A2	1.44882	3.784e-42	-1.36451	3.12755e-17	-0.852791	1.14332e-06	0.737135	0.00350616	No	1.73619	3.15934	0.197305	0.45666	6.44145	1.61554	0	0.0119073	2.056
GFRA3	ENSG00000146013.11	Ca A1	Ca A2	1.44698	1.8198e-48	-1.21094	8.92817e-16	-0.645762	7.20067e-05	-0.091366	0.788897	No	143.907	343.919	5.39058	19.0258	10.7746	202.883	0.535705	1.13115	1.53724
LINC02687	ENSG00000255267.4	Ca A1	Ca B	1.44482	9.12137e-40	-0.25144	0.108226	-2.20391	4.70344e-24	-0.347179	0.331409	No	1.54676	3.40074	0.43446	0.015507	0.919772	2.02253	0.187718	0	0
MTUS2-AS1	ENSG00000179141.9	Ca A1	Ca A2	1.44409	1.34782e-45	-1.07545	1.53107e-12	-0.838441	7.34417e-07	0.0623155	0.854832	No	0.760308	1.80055	0.0713767	0.0418456	0.18128	0.729582	0	0	0
SYCE1	ENSG00000171772.16	Ca A1	Ca A2	1.44209	1.53137e-44	-1.11139	4.76599e-13	-0.740923	1.11548e-05	-0.0835358	0.812082	No	2.19772	5.10529	0.220557	0.148206	1.12944	2.59671	0.0898221	0.097558	0.191131
LINC01217	ENSG00000251219.2	Ca A1	Ca A2	1.44142	4.2767e-35	-1.02607	9.98554e-10	-0.764465	3.78395e-05	-0.283994	0.448249	No	0.232842	0.580791	0.000361191	0	0.0174992	0.0977456	0	0	0
UMOD	ENSG00000169344.15	Ca A1	NA	1.44121	2.12429e-30	-0.921613	1.87265e-07	-0.885626	9.51628e-06	-0.287739	0.469305	No	0.32031	0.747375	0.0322569	0.0488934	0.00604059	0.337101	0	0	0
AC106785.2	ENSG00000260611.1	Ca A1	Ca A2	1.44097	3.82926e-34	-1.20683	2.98067e-12	-0.517849	0.0047391	-0.504526	0.18745	No	1.07106	2.45282	0.114114	0.160851	0.377975	1.11008	0	0	0
KLRG2	ENSG00000188883.5	Ca A1	Ca A2	1.4407	5.3648e-29	-1.82529	8.38007e-20	-0.558078	0.0046194	0.926707	0.000759059	No	3.94465	9.10734	0.0562415	0.419915	4.08842	3.18251	0	0.0844961	1.684
NCAN	ENSG00000130287.14	Ca A1	Ca B	1.43921	5.63379e-37	-0.699149	1.20284e-05	-1.03382	3.58899e-08	-0.756976	0.0477497	No	2.06145	4.91571	0.228368	0.0536178	0.255006	1.75892	0.0319124	0.0217144	0.0182258
LINC00939	ENSG00000249267.7	Ca A1	Ca A2	1.43915	4.34104e-30	-1.09913	1.14081e-09	-0.719961	0.000251185	-0.167257	0.676332	No	0.308134	0.690731	0.0430647	0.0419501	0.184406	0.265412	0	0	0
LINC01911	ENSG00000231040.2	Ca A1	Ca A2	1.43839	6.88536e-47	-1.01172	1.12541e-11	-0.765238	3.74869e-06	-0.3151	0.346126	No	0.148603	0.358645	0	0.000742157	0.110029	0.238447	0	0	0
MMP26	ENSG00000167346.7	Ca A1	Ca A2	1.4374	1.43451e-36	-1.59293	6.1924e-20	-0.507771	0.00427538	0.454724	0.121733	No	0.505627	1.04367	0.00588196	0.16943	1.01905	0.635844	0	0	0
CRB1	ENSG00000134376.16	Ca A1	Ca B	1.42968	1.89596e-58	-0.535217	6.00323e-05	-1.34085	1.94217e-16	-0.582003	0.0639533	No	2.57701	6.01657	0.459174	0.0551505	0.264031	3.04895	0.173847	0.0304653	0.0583719
AC132216.1	ENSG00000184566.3	Ca A1	Ca B	1.4287	8.82168e-44	-0.659297	8.39287e-06	-1.18364	2.57013e-11	-0.42315	0.215331	No	0.323382	0.754582	0.0632419	0.00290664	0.0173135	0.370922	0	0	0
SGCZ	ENSG00000185053.14	Ca A1	NA	1.4282	3.51889e-39	-1.22096	4.16598e-14	-0.371201	0.029921	-1.03512	0.00775541	No	5.07589	10.612	2.04889	0.637215	0.549885	7.57542	0.0234171	0.166685	0.0267273
LINC01879	ENSG00000276397.2	Ca A1	Ca A2	1.42802	1.80433e-51	-1.21742	4.45904e-17	-0.498324	0.00132889	-0.466106	0.149459	No	0.79771	1.66654	0.0958623	0.188161	1.22492	1.24823	0	0.0296154	0
OR7A5	ENSG00000188269.9	Ca A1	Ca B	1.42721	6.71655e-29	-0.756781	1.76638e-05	-1.12508	7.53871e-08	-0.176694	0.661424	No	0.485757	1.18564	0.0322983	0.0021904	0.0281942	0.332982	0	0	0
CDH12	ENSG00000154162.15	Ca A1	Ca A2	1.41785	1.32197e-31	-1.86238	7.06252e-23	-0.0402786	0.841718	-0.450807	0.243074	No	5.00693	10.7957	0.902191	1.57867	0.922383	5.522	0.00992417	0.154058	0.0756504
Z82196.1	ENSG00000234891.1	Ca A1	NA	1.41121	6.62321e-46	-0.972031	3.18245e-11	-0.860375	1.83657e-07	-0.0373039	0.914128	No	0.254436	0.620005	0.0140105	0	0.0487468	0.370339	0	0	0
LINC01574	ENSG00000248859.2	Ca A1	Ca A2	1.4104	4.66987e-42	-1.40636	3.54232e-19	-0.256677	0.119778	-0.736355	0.0377566	No	7.36499	15.5663	0.80898	2.44689	6.93908	11.0303	0	0.863959	0
MKX	ENSG00000150051.14	Ca A1	Ca A2	1.40618	3.31846e-30	-1.09309	4.54546e-10	-0.873342	7.33024e-06	0.351361	0.279882	No	5.84581	14.3031	0.178132	0.210733	0.611132	1.74729	0.0787718	0.0469548	0.200361
BTBD17	ENSG00000204347.4	Ca A1	Ca B	1.40421	1.32027e-28	-0.604794	0.000446342	-1.29943	8.4754e-10	-0.230418	0.561429	No	0.525661	1.01316	0.178176	0.00812219	1.28541	0.376996	0	0	0
SSTR4	ENSG00000132671.5	Ca A1	Ca B	1.40362	1.3723e-47	-0.630132	7.31705e-06	-1.14954	7.07759e-12	-0.499376	0.126594	No	0.329164	0.746399	0.0858201	0.00617331	0.0371927	0.363131	0	0	0
AC123512.1	ENSG00000286907.1	Ca A1	Ca A2	1.39816	5.08776e-21	-1.20718	7.81709e-09	-0.889748	0.000101939	0.673051	0.0443217	No	0.647208	1.35317	0.00794599	0.00803657	2.15281	0.146484	0	0	0
AC006206.2	ENSG00000256417.1	Ca A1	Ca A2	1.39597	6.33894e-33	-1.06188	1.97437e-10	-0.772507	2.67512e-05	0.0728216	0.843337	No	1.03996	2.1939	0.313309	0.0892693	0.873508	0.709227	0	0	0.402894
DIPK1C	ENSG00000187773.8	Ca A1	Ca B	1.39525	4.96854e-39	-0.614189	4.38461e-05	-1.25608	5.95974e-12	-0.246108	0.477811	No	0.756597	1.75557	0.136923	0.0301228	0.0876939	1.05205	0.0547839	0	0.0138479
AC026108.1	ENSG00000282964.1	Ca A1	Ca A2	1.39352	1.79463e-65	-1.05172	2.04568e-16	-0.809934	1.65982e-08	0.149439	0.582836	No	0.509352	1.14638	0.0533577	0.107414	0.206898	0.891406	0	0	0
MGAT4C	ENSG00000182050.13	Ca A1	Ca A2	1.39281	2.16171e-54	-1.14946	5.02896e-17	-0.528795	0.000367895	-0.383078	0.211949	No	3.02257	5.32779	0.226207	0.304189	15.8031	4.70729	0.0329676	0.0489057	0.0164218
AL136528.1	ENSG00000227589.1	Ca A1	Ca A2	1.39247	6.50892e-37	-1.30261	8.97386e-16	-0.652286	0.000160878	0.392224	0.176804	No	0.834768	1.85832	0.019115	0.0926829	1.3759	0.695345	0	0	0.159238
TDRD5	ENSG00000162782.16	Ca A1	Ca A2	1.3897	1.29511e-38	-1.2109	1.33016e-14	-0.763573	8.28279e-06	0.45372	0.101441	No	1.88739	4.01149	0.345373	0.406072	1.69918	2.87982	0.0277929	0	1.43655
SLC8A1-AS1	ENSG00000227028.6	Ca A1	Ca A2	1.38965	1.49648e-64	-1.26769	1.28239e-22	-0.559048	6.95382e-05	0.0782864	0.786143	No	2.50064	5.73757	0.198403	0.352067	1.36866	4.73851	0.0459664	0.128022	0.641316
COL20A1	ENSG00000101203.16	Ca A1	Ca B	1.38923	9.38948e-26	-0.634063	0.000385158	-1.19668	3.04578e-08	-0.276884	0.499915	No	0.57578	1.34872	0.0818756	0.0236887	0.109325	0.433392	0	0	0
AC124804.1	ENSG00000264985.4	Ca A1	Ca B	1.3881	2.75277e-49	-0.72628	1.33982e-07	-1.08188	2.39429e-11	-0.197269	0.534361	No	0.0896649	0.201728	0.0108239	0.00234198	0.106283	0.127016	0	0	0
HEPACAM	ENSG00000165478.7	Ca A1	Ca B	1.3865	2.6965e-21	-0.51832	0.00743939	-1.22791	2.19691e-07	-0.711205	0.125458	No	0.508095	1.14108	0.145937	0.0111436	0.0502578	0.258547	0	0	0
FUT9	ENSG00000172461.11	Ca A1	Ca A2	1.38407	5.34238e-16	-1.62009	1.1283e-10	-0.557277	0.025562	0.805737	0.0260462	No	0.394445	0.714543	0.00690979	0.0231914	2.13426	0.0198732	0	0	0.0257303
AC002057.2	ENSG00000287702.1	Ca A1	NA	1.38294	9.9113e-72	-0.891049	3.26333e-13	-0.821772	3.07995e-09	-0.275164	0.325371	No	0.130403	0.316889	0.00489594	5.02543e-05	0.0477194	0.178091	0	0	0
DPP10	ENSG00000175497.17	Ca A1	NA	1.38184	2.70143e-38	-0.989237	1.23009e-10	-0.94052	6.99155e-08	0.328264	0.261458	No	3.63637	5.88413	0.452222	2.30477	12.9397	3.25469	0.0417646	0.0225871	0.780219
TRIM55	ENSG00000147573.17	Ca A1	NA	1.38091	6.44206e-23	-1.07692	3.20882e-08	-1.02896	3.20156e-06	0.711031	0.0229688	No	0.542141	1.2803	0.0189637	0.024151	0.405165	0.265675	0	0	0.139835
LINC01856	ENSG00000237574.1	Ca A1	NA	1.37859	4.29862e-23	-0.79969	2.18669e-05	-0.912201	2.44191e-05	-0.327425	0.444038	No	0.438529	0.863151	0.151298	0.171506	0.118166	0.27027	0	0	0
LINC01035	ENSG00000226486.2	Ca A1	Ca A2	1.37826	2.359e-24	-1.17121	8.32662e-10	-0.748869	0.0002887	0.373575	0.280634	No	0.519626	1.21039	0.000955359	0.0017324	0.748715	0.123592	0	0	0
FABP7	ENSG00000164434.12	Ca A1	Ca B	1.37504	7.46118e-23	-0.1515	0.431532	-1.96341	1.94312e-14	-0.896039	0.0506075	No	8.3463	19.4149	1.78608	0.0169329	0.17762	5.04371	0.332755	0	0
RPRM	ENSG00000177519.4	Ca A1	Ca B	1.37418	6.76989e-68	-0.638142	1.76096e-07	-1.09164	3.11245e-14	-0.453802	0.109397	No	246.526	585.535	25.8386	10.765	39.3302	557.091	3.43589	1.04244	1.79279
GRM8	ENSG00000179603.18	Ca A1	Ca B	1.37335	3.88349e-60	-0.357441	0.00475642	-1.7741	4.57385e-28	-0.159857	0.58834	No	12.3817	27.9457	2.72162	0.131463	6.44249	24.2368	0.77632	0.0424008	0.293472
AL158195.1	ENSG00000286191.1	Ca A1	Ca B	1.37092	3.90406e-37	-0.85561	2.07208e-08	-1.18248	6.00023e-11	0.488583	0.0736611	No	0.406864	0.820583	0.0481183	0.0172476	1.25218	0.402679	0.0192487	0	0.0945175
ZNF488	ENSG00000265763.4	Ca A1	Ca A2	1.36969	2.67649e-62	-1.10555	4.82911e-18	-0.713996	4.54153e-07	0.159284	0.55409	No	1.73563	4.01892	0.103392	0.195522	1.11075	2.59681	0.0738108	0.0765245	0.17809
NDST4	ENSG00000138653.10	Ca A1	Ca A2	1.36938	7.15949e-17	-1.42952	1.15163e-09	-0.285649	0.232134	-0.290179	0.556176	No	1.01566	0.96493	0.00102063	2.75591	0.0878339	0.107491	0	0	0
CHRNB4	ENSG00000117971.12	Ca A1	Ca B	1.36852	4.03352e-46	-0.8599	8.03198e-10	-1.03883	1.59336e-10	0.233931	0.409515	No	0.899549	1.75005	0.401931	0.199584	0.51353	1.08198	0.0634697	0.00528756	0.424181
GPR139	ENSG00000180269.7	Ca A1	NA	1.36462	6.75035e-22	-0.516249	0.00596514	-1.00864	5.5762e-06	-1.40119	0.0060931	No	0.75005	1.49216	0.47324	0	0	0.205702	0	0	0
SOX10	ENSG00000100146.18	Ca A1	NA	1.36449	1.02286e-31	-0.993313	1.43596e-09	-0.762497	2.77849e-05	-0.0107971	0.978169	No	5.2842	12.5702	0.534375	0.176281	1.07256	4.27676	0.0934451	0.11788	0.26337
AC023158.2	ENSG00000273853.1	Ca A1	Ca A2	1.36427	8.16891e-35	-1.10342	4.15559e-12	-0.597533	0.000517906	-0.150112	0.673774	No	0.858868	2.05315	0.00677976	0.0974215	0.310334	0.627309	0	0	0
PCDH9	ENSG00000184226.15	Ca A1	Ca A2	1.36304	7.0943e-37	-1.41574	7.19324e-19	-0.676679	6.35612e-05	0.777922	0.00150911	No	4.80573	10.6756	0.0723776	1.9481	1.62304	3.94574	0.0247521	0.0125062	0.624943
CLNK	ENSG00000109684.15	Ca A1	NA	1.3618	2.91224e-41	-1.12864	2.6166e-14	-1.02933	9.72686e-10	0.883976	9.49255e-05	No	2.35518	5.09271	0.103169	0.481919	3.75374	1.855	0.0484394	0.0259824	0.61517
AC018716.2	ENSG00000286418.1	Ca A1	Ca B	1.36107	1.81092e-28	0.0811768	0.640269	-3.40536	7.70894e-32	-0.37153	0.333727	No	3.89078	7.67137	2.37286	0.00249179	1.12796	5.39739	0.633996	0	0.0129289
SEMA3D	ENSG00000153993.13	Ca A1	NA	1.35794	1.73841e-63	-0.90876	2.76363e-13	-0.993593	4.04282e-12	0.320624	0.183824	No	6.33339	14.924	0.29102	0.245668	4.70495	10.423	0.149627	0.0866688	0.533465
AF067845.1	ENSG00000260721.1	Ca A1	NA	1.35719	6.04763e-35	-0.877782	1.47948e-08	-0.872459	7.03569e-07	-0.0496655	0.891534	No	0.267365	0.639289	0.0104141	0.0101631	0.134715	0.157072	0	0	0
AC116345.4	ENSG00000287090.1	Ca A1	Ca B	1.35576	6.49386e-30	-0.889808	7.81163e-08	-1.05642	3.98423e-08	0.404283	0.18629	No	0.166857	0.394533	0.0134012	0.00125901	0.0982465	0.119395	0	0	0
UGT3A2	ENSG00000168671.10	Ca A1	Ca A2	1.35448	5.0433e-19	-1.06129	3.44026e-07	-0.865799	0.000180046	0.459584	0.211201	No	0.506158	1.145	0.0313979	0.00596305	0.785579	0.0976955	0	0	0.0449803
CDH7	ENSG00000081138.14	Ca A1	Ca A2	1.35352	2.49721e-18	-1.9281	5.72982e-16	-0.169906	0.461061	0.44053	0.242527	No	0.582603	1.15263	0.00118376	0.419177	0.563077	0.168355	0	0	0.0213881
DIRC3-AS1	ENSG00000233143.2	Ca A1	Ca A2	1.34978	6.07375e-51	-1.81049	4.90815e-38	-0.00253998	0.988276	-0.359127	0.235267	No	1.22753	2.61637	0.0399507	0.60014	0.705102	1.94533	0.0207239	0.134498	0.0534423
GDA	ENSG00000119125.16	Ca A1	Ca A2	1.3493	8.25838e-27	-1.15428	8.02372e-11	-0.893884	5.39433e-06	0.741307	0.00829848	No	5.98525	12.0788	1.22538	0.448416	13.8866	2.41095	0.0259369	0.0228201	1.38525
LINC02825	ENSG00000256494.1	Ca A1	Ca A2	1.34855	1.6816e-37	-1.01173	2.06203e-11	-0.837864	7.08769e-07	0.297375	0.307627	No	0.238527	0.569941	0.0015929	0	0.219426	0.26175	0	0	0
GALNT17	ENSG00000185274.12	Ca A1	NA	1.34828	3.74207e-56	-0.951741	1.4729e-13	-0.915302	4.38618e-10	0.310356	0.214459	No	13.0753	29.9154	1.69526	1.38561	5.53704	22.1913	0.185979	0.141158	2.04745
LECT2	ENSG00000145826.9	Ca A1	Ca A2	1.34706	7.86564e-21	-1.18551	3.49572e-09	-0.321472	0.128011	-0.840455	0.0697954	No	0.95515	2.20332	0.0860149	0.105444	0.492425	0.251019	0	0	0
ERICH3	ENSG00000178965.14	Ca A1	Ca A2	1.34599	2.00449e-48	-1.2692	4.69505e-20	-0.395728	0.00745439	-0.225203	0.464765	No	21.1	44.8296	3.62064	7.88937	4.80662	35.4588	0.0786086	0.331811	0.383112
DPP10-AS1	ENSG00000235026.6	Ca A1	Ca A2	1.34537	1.7869e-23	-1.15041	1.01302e-09	-0.785043	0.000132031	0.531528	0.0973019	No	1.50578	1.70314	0.425694	0.490902	12.0856	0.995486	0	0	0.575113
HTR5A	ENSG00000157219.5	Ca A1	Ca A2	1.34513	3.6842e-17	-1.3188	4.35229e-09	-0.538709	0.0207644	0.335281	0.408647	No	0.990837	2.32379	0.00995158	0.242342	0.099541	0.0740376	0	0	0
LINC01918	ENSG00000226508.1	Ca A1	NA	1.34356	2.94853e-28	-0.949954	1.9263e-08	-0.672714	0.000302988	-0.31508	0.406405	No	0.656131	1.537	0.0889698	0.0245866	0.165204	0.316982	0	0	0
MIAT	ENSG00000225783.8	Ca A1	Ca A2	1.34344	5.2464e-79	-1.1846	1.48644e-24	-0.744288	9.46674e-09	0.527857	0.00993804	No	133.162	321.441	1.30888	5.78783	64.6661	161.571	0.574436	0.388556	7.81325
ITPRIP-AS1	ENSG00000228261.1	Ca A1	Ca A2	1.34317	2.16381e-46	-1.45334	1.59618e-24	-0.289901	0.0536959	-0.0772561	0.810109	No	2.3678	5.34014	0.158349	0.444391	1.74535	3.06997	0.0458543	0.217625	0.505038
LINC02500	ENSG00000249460.2	Ca A1	NA	1.33982	1.63922e-16	-0.997141	5.3915e-06	-0.730675	0.0024204	0.0298745	0.952078	No	1.30365	2.42041	0.00360763	0	7.05772	0	0	0	0
AC055717.1	ENSG00000251536.2	Ca A1	NA	1.33241	7.7191e-45	-0.988938	8.48764e-13	-0.770187	6.01707e-07	0.141919	0.629791	No	0.0932954	0.224836	0.000533368	0.000185094	0.0695062	0.0994963	0	0	0
CHL1-AS2	ENSG00000224318.6	Ca A1	NA	1.32884	1.95119e-29	-0.967813	3.73932e-09	-0.855237	3.50366e-06	0.300434	0.34264	No	0.436906	1.02418	0.053577	0.00574377	0.193506	0.460923	0	0	0.0518212
AL731769.2	ENSG00000288107.1	Ca A1	Ca A2	1.32839	5.58756e-37	-1.00478	1.59636e-11	-0.690478	2.66222e-05	-0.00405326	0.991134	No	0.915024	2.18029	0.0535492	0.0553796	0.303894	0.471136	0.0314549	0.0227557	0.151758
SERPINA5	ENSG00000188488.14	Ca A1	Ca A2	1.32747	1.21738e-24	-1.3391	4.55856e-13	-0.492952	0.0104355	0.332843	0.323007	No	16.0159	24.0627	2.99618	23.5469	1.76409	8.10782	0.0822544	0.125979	0.661159
AC018558.7	ENSG00000287448.1	Ca A1	NA	1.3256	2.12429e-30	-0.882085	3.66303e-08	-0.664072	0.000183399	-0.502957	0.169456	No	0.295198	0.650106	0.0291452	0.111063	0.0190565	0.489209	0	0	0
AC132153.1	ENSG00000285755.2	Ca A1	Ca A2	1.32353	2.09886e-62	-1.44404	1.69368e-31	-0.201691	0.136423	-0.330676	0.232502	No	3.90203	8.28299	0.263861	1.86191	1.80667	7.18559	0.134265	0.447114	0.111182
CNMD	ENSG00000136110.13	Ca A1	Ca B	1.32233	1.68313e-30	-0.211916	0.183251	-1.67163	1.61449e-16	-0.811173	0.0327816	No	131.522	258.209	42.0655	45.7563	90.7762	179.197	1.99818	0.148535	0.101922
AC079942.1	ENSG00000249725.1	Ca A1	NA	1.32099	6.84121e-61	-0.72755	1.89272e-09	-0.882261	2.17974e-10	-0.384717	0.167934	No	0.372144	0.898545	0.0310433	0.00163736	0.0607416	0.629933	0	0	0
ANO4	ENSG00000151572.18	Ca A1	Ca A2	1.31972	4.50914e-29	-1.19203	1.02757e-12	-0.653661	0.00027929	0.430819	0.147036	No	2.74319	5.85668	0.128695	1.23727	1.71914	2.07596	0.0783729	0.028783	0.328689
ASB15	ENSG00000146809.13	Ca A1	NA	1.3196	3.74936e-39	-0.833382	5.25859e-09	-0.69169	1.44465e-05	-0.570606	0.0843744	No	1.86996	4.43743	0.163687	0.125295	0.344825	1.8778	0.0750903	0.0536832	0
GADL1	ENSG00000144644.14	Ca A1	Ca A2	1.31723	1.4677e-21	-1.35223	5.33445e-12	-0.426758	0.0351007	0.224213	0.550591	No	0.396984	0.839258	0.00506899	0.242301	0.109514	0.098366	0	0	0.0119751
C9orf135	ENSG00000204711.9	Ca A1	Ca A2	1.31685	3.26304e-35	-1.44459	2.59481e-20	-0.270904	0.0977277	-0.0377303	0.915098	No	5.22702	11.4138	0.587005	1.47134	3.03161	8.05142	0	0.564279	0.629053
DNAH17-AS1	ENSG00000267432.6	Ca A1	Ca A2	1.3144	1.108e-37	-1.17357	2.22515e-15	-0.864611	1.4195e-07	0.8449	0.000214997	No	0.124238	0.143129	0.00523664	0.235562	0.249605	0.126089	0	0	0.163898
AC092801.1	ENSG00000226876.3	Ca A1	Ca B	1.31415	8.86943e-37	-0.212177	0.147104	-1.727	1.64433e-20	-0.624433	0.0659725	No	2.58142	5.16888	1.42059	0.0720275	0.801697	3.43319	0.557908	0	0
AL512380.1	ENSG00000231754.2	Ca A1	Ca A2	1.31348	1.14944e-36	-1.2173	5.26703e-16	-0.563547	0.000468126	0.292931	0.306031	No	0.461154	1.1093	0.0112885	0.0262941	0.180519	0.192656	0	0	0.0588785
AC121757.1	ENSG00000257829.1	Ca A1	Ca B	1.31324	1.8563e-31	-0.941184	1.97877e-09	-1.20581	7.32794e-11	0.929354	0.000102818	No	0.963458	2.07954	0.0775932	0.0371784	2.08791	1.24203	0	0	1.47248
GLYATL1B	ENSG00000255151.2	Ca A1	Ca A2	1.31099	1.06892e-30	-1.07621	1.80385e-11	-0.749873	2.05988e-05	0.412205	0.155727	No	0.326911	0.764533	0.00935377	0.0186	0.302067	0.42485	0	0	0
PCA3	ENSG00000225937.3	Ca A1	Ca A2	1.30966	5.53678e-44	-1.4109	8.73084e-24	-0.355498	0.0166499	0.18425	0.515202	No	0.431829	0.92406	0.0471304	0.0977268	0.531779	0.454306	0	0.0347759	0.200142
AC087045.2	ENSG00000272456.1	Ca A1	Ca A2	1.30962	1.03388e-38	-1.12983	7.14331e-15	-0.789987	8.50179e-07	0.627037	0.00958959	No	0.447579	0.990866	0.0256389	0.0768055	0.549299	0.563777	0	0	0.118139
SLC4A10	ENSG00000144290.17	Ca A1	NA	1.30924	8.80223e-21	-0.97225	3.06358e-07	-0.914538	2.00083e-05	0.514136	0.120959	No	1.06343	2.42487	0.0560797	0.0283076	1.48158	0.279373	0	0	0.151014
KLHL14	ENSG00000197705.10	Ca A1	Ca B	1.30802	4.1875e-50	-0.622334	1.01972e-06	-1.18926	4.90433e-15	0.0620601	0.834729	No	7.87863	19.165	0.413184	0.204229	0.957778	5.67725	0.296878	0.0646793	0.156827
CALCA	ENSG00000110680.12	Ca A1	Ca B	1.30445	4.22657e-16	-0.914206	1.85278e-05	-1.17362	3.1864e-06	0.850401	0.0106288	No	128.17	219.161	2.40042	3.09387	822.798	4.55962	0.205949	0.077493	0.43604
AL391840.1	ENSG00000231533.2	Ca A1	Ca A2	1.30386	5.86311e-50	-1.16266	5.14366e-19	-0.447382	0.00154987	-0.150331	0.612396	No	0.494742	1.07958	0.062157	0.131239	0.286281	0.831543	0.0208226	0.0466937	0.0998392
AC073349.5	ENSG00000287869.1	Ca A1	sc-enriched	1.30315	9.43039e-38	-0.670803	2.07394e-06	-0.758496	2.32814e-06	-1.00224	0.00462498	No	0.499586	0.995845	0.245712	0.0720245	0.115836	0.69813	0	0	0
AC018558.1	ENSG00000260857.3	Ca A1	Ca A2	1.30042	3.45214e-26	-1.13767	3.3845e-11	-0.419571	0.0214542	-0.308316	0.415184	No	0.509325	1.12057	0.0475475	0.148453	0.266753	0.583822	0	0	0
NTS	ENSG00000133636.11	Ca A1	Ca A2	1.29345	8.23645e-15	-1.33467	9.28114e-09	-0.597388	0.0133419	0.70032	0.0527672	No	13.6586	31.4527	0.257468	0.503269	18.9477	0.61591	0	0	0.484659
AL139246.4	ENSG00000229393.1	Ca A1	NA	1.28878	3.66068e-30	-0.986222	3.29939e-10	-0.843104	1.63858e-06	0.479727	0.0853265	No	1.82788	4.02189	0.205103	0.189915	2.35368	1.54621	0	0	0.604633
STMN4	ENSG00000015592.16	Ca A1	Ca B	1.28792	3.95548e-28	-0.0556147	0.746554	-1.98233	1.99956e-20	-0.858629	0.025781	No	10.5741	22.4659	4.47001	0.608616	0.183931	11.5617	0.701568	0	0
AL596257.1	ENSG00000284705.1	Ca A1	Ca A2	1.28577	1.08252e-29	-1.01595	1.28011e-10	-0.621709	0.00031462	0.0347341	0.923969	No	0.165035	0.222726	0.00551002	0.0884058	1.1389	0.120803	0	0	0
PAX3	ENSG00000135903.19	Ca A1	NA	1.28282	1.23246e-23	-0.964487	3.13795e-08	-0.505548	0.00745425	-0.508825	0.197448	No	0.885256	2.18095	0.0122471	0.0420139	0.0196979	0.126845	0	0	0
RBP3	ENSG00000265203.2	Ca A1	NA	1.28054	6.8186e-37	-0.97841	6.89393e-12	-0.714829	6.21414e-06	0.19825	0.498339	No	0.058212	0.126193	0.00245557	0.00977097	0.100958	0.0674575	0	0	0
BSND	ENSG00000162399.9	Ca A1	Ca B	1.2775	3.62205e-20	-0.8534	4.06877e-06	-1.13095	2.20739e-07	0.733453	0.0151975	No	0.212418	0.473827	0.0263089	0.0140775	0.240662	0.0606379	0	0	0.0720134
LINC01634	ENSG00000235295.1	Ca A1	Ca B	1.27517	1.15739e-27	-0.0876021	0.600423	-2.45273	1.26676e-26	0.0643278	0.858624	No	2.57917	6.08056	0.424768	0.0312094	0.122541	1.25477	0.260824	0	0.0972134
ZP1	ENSG00000149506.11	Ca A1	Ca A2	1.2732	2.95931e-34	-1.20414	5.87207e-16	-0.518313	0.00114578	0.308631	0.273217	No	0.460093	0.998352	0.04772	0.142568	0.284516	0.677954	0	0	0.0694266
CEACAM20	ENSG00000273777.5	Ca A1	NA	1.26899	8.03583e-25	-0.809214	1.0782e-06	-0.888611	2.80071e-06	0.175442	0.613517	No	0.168096	0.403289	0.0161623	0.00195419	0.0286237	0.106815	0	0	0
CHL1	ENSG00000134121.10	Ca A1	Ca A2	1.26865	1.29387e-36	-1.02033	6.53026e-13	-0.951495	3.59685e-09	0.836562	0.000169978	No	5.14669	11.3789	0.622116	0.301618	6.97483	4.99659	0.106967	0.0470109	1.82977
AC139491.8	ENSG00000287579.1	Ca A1	Ca B	1.26331	1.90079e-30	-0.382166	0.010031	-1.46481	3.47559e-15	-0.0706883	0.841797	No	3.91516	8.11896	1.59706	0.154066	2.47551	4.2336	0.372352	0	0
LINC01805	ENSG00000223863.1	Ca A1	NA	1.26107	1.95387e-41	-0.700563	9.77914e-08	-0.757157	3.80306e-07	-0.559604	0.0682516	No	0.341363	0.82292	0.0209972	0.0172676	0.0426549	0.425163	0	0	0
GPR149	ENSG00000174948.6	Ca A1	sc-enriched	1.26029	1.14816e-13	-0.554784	0.0107307	-0.773038	0.00191653	-1.32528	0.0227565	No	0.447691	1.1072	0.0161485	0.00157129	0	0	0	0	0
AC005281.1	ENSG00000225606.1	Ca A1	Ca A2	1.25971	2.09015e-22	-1.33554	2.17661e-13	-0.63746	0.000886917	0.899496	0.000798427	No	0.517423	1.18664	0.00495573	0.0701117	0.548093	0.442609	0	0	0.350553
HMGCLL1	ENSG00000146151.13	Ca A1	Ca A2	1.2594	1.10516e-33	-1.43926	1.35656e-21	-0.165429	0.30558	-0.147772	0.655273	No	3.2775	6.80045	0.211214	1.71588	2.17881	5.71375	0.0736407	0.232605	0.597112
LINC01902	ENSG00000283503.2	Ca A1	Ca A2	1.25886	5.05868e-19	-1.6115	3.30882e-15	-0.0375391	0.865592	-0.206102	0.626783	No	0.793177	1.70094	0.0134385	0.160582	1.53711	0.199571	0	0.00317945	0.0145934
AL590009.1	ENSG00000286691.1	Ca A1	NA	1.25618	2.46847e-45	-0.934467	2.73123e-13	-0.744801	2.02236e-07	0.252894	0.324198	No	0.141034	0.31348	0.0167733	0.0159965	0.142189	0.277867	0	0	0.125016
PCDH8	ENSG00000136099.13	Ca A1	Ca B	1.25577	5.70574e-42	-0.464801	0.00032428	-1.04846	5.97907e-12	-0.692446	0.025164	No	8.49592	17.4494	2.84831	0.452952	10.4474	10.2394	0.570814	0.0961204	0.0412288
AC141930.1	ENSG00000228613.1	Ca A1	NA	1.25333	3.40284e-33	-0.786259	4.3077e-08	-0.79021	1.15869e-06	-0.0757848	0.822943	No	0.266536	0.635698	0.00419379	0.00654063	0.207262	0.208873	0	0	0
CBLN2	ENSG00000141668.10	Ca A1	Ca B	1.25138	6.56984e-25	-0.513096	0.00138363	-1.07671	1.77993e-08	-0.346771	0.349845	No	7.85644	18.4768	0.312848	0.513932	5.47113	1.16294	0.118408	0	0.0462376
AC023300.1	ENSG00000261384.1	Ca A1	NA	1.25138	1.50151e-40	-0.893595	1.66916e-11	-0.828326	3.45403e-08	0.353999	0.161084	No	0.394233	0.948059	0.00407748	0.00715485	0.267756	0.711744	0	0	0
AMPH	ENSG00000078053.17	Ca A1	Ca B	1.25128	1.90352e-84	-0.53379	2.35201e-07	-1.05104	1.79343e-18	-0.3258	0.173424	No	20.5625	48.1432	2.42968	2.09648	1.51829	43.3887	1.15862	0.2053	0.47359
BEND4	ENSG00000188848.16	Ca A1	Ca A2	1.25055	5.22568e-19	-1.14401	2.45006e-09	-0.640721	0.00185621	0.554783	0.0864628	No	0.686645	1.38015	0.166188	0.320195	0.182672	0.100272	0	0.00461177	0.0541405
LINC02811	ENSG00000284678.1	Ca A1	NA	1.24962	7.28614e-43	-0.926516	9.61029e-13	-0.739591	3.63175e-07	0.245619	0.347266	No	0.301727	0.665755	0.0289731	0.0422104	0.354507	0.428471	0	0	0
LINC00469	ENSG00000177338.14	Ca A1	Ca B	1.24873	1.72591e-30	-0.873852	4.72339e-09	-1.00174	6.00497e-09	0.660747	0.00823943	No	0.331583	0.684482	0.0351233	0.0239125	0.869621	0.381067	0	0	0.165887
VWDE	ENSG00000146530.14	Ca A1	Ca A2	1.24697	2.65372e-24	-4.9894	2.31565e-74	0.616067	1.48792e-05	0.397129	0.194851	No	4.03237	8.04421	0.067029	2.75528	3.63269	4.32425	0	1.75819	1.07308
GABRG1	ENSG00000163285.8	Ca A1	sc-enriched	1.24502	9.95913e-28	-0.452277	0.00291008	-0.921075	2.022e-07	-1.18592	0.00276093	No	1.39758	3.24439	0.188448	0.136147	0.206715	0.575228	0.0467661	0.0185109	0
LINC01583	ENSG00000259518.2	Ca A1	NA	1.24473	1.63744e-37	-0.786607	6.14237e-09	-0.894775	7.98689e-09	0.225322	0.416283	No	0.119525	0.261551	0.0251791	0.0148344	0.0739004	0.167957	0	0	0
MTUS2	ENSG00000132938.20	Ca A1	NA	1.24094	1.70616e-68	-0.959701	1.24011e-18	-0.523766	1.55922e-05	-0.225371	0.370797	No	8.70674	20.2111	1.23776	0.742951	1.36186	16.0533	0.199903	0.369917	0.645294
RNF183	ENSG00000165188.13	Ca A1	Ca A2	1.23997	3.08183e-45	-1.21055	2.57635e-21	-0.434439	0.00168261	0.234341	0.359343	No	17.229	39.9329	0.601935	1.24766	16.9155	18.5428	0.320875	0.419856	0.457359
AC092969.1	ENSG00000240086.7	Ca A1	Ca A2	1.23829	4.6737e-21	-1.94065	1.06073e-22	0.0644764	0.745862	0.184541	0.610784	No	2.69219	5.6471	0.309195	1.17935	1.44575	1.80065	0	0.16313	0.191488
AC004832.1	ENSG00000181123.8	Ca A1	Ca A2	1.23696	2.191e-38	-1.4645	4.84036e-26	-0.0731364	0.639795	-0.330101	0.278068	No	7.0148	15.3424	0.520282	2.56763	2.86306	12.0844	0.164738	1.04286	1.74315
FRMPD2	ENSG00000170324.21	Ca A1	NA	1.23504	1.28826e-41	-0.735239	9.96736e-09	-0.952407	1.34873e-10	0.239577	0.359922	No	2.01969	4.43622	0.300093	0.401686	1.24739	2.42652	0.173432	0.0294853	0.66926
AL049651.2	ENSG00000234646.7	Ca A1	NA	1.23395	9.1056e-49	-0.594334	7.57512e-07	-0.99257	1.35959e-12	-0.142296	0.613593	No	0.454452	1.03217	0.104616	0.00896541	0.130192	0.64358	0	0	0
LINC01122	ENSG00000233723.9	Ca A1	Ca A2	1.23285	1.10328e-53	-1.77627	9.93925e-51	0.173433	0.158881	-0.612585	0.0256378	No	3.12826	6.84966	0.162929	1.30442	0.925276	5.74944	0.0545509	1.00784	0.36761
AC023300.2	ENSG00000277749.1	Ca A1	Ca A2	1.23216	5.47067e-21	-1.13385	2.48026e-10	-0.723371	0.000201722	0.773173	0.00590266	No	1.26258	2.14864	0.0752836	0.128407	7.37082	0.836008	0	0	0.108775
LINC02475	ENSG00000251350.2	Ca A1	Ca A2	1.23206	1.01827e-12	-1.36305	1.23929e-08	-0.369056	0.131913	0.434901	0.289047	No	3.11188	7.34814	0.255295	0.276264	0.672904	0.223218	0	0	0
MOG	ENSG00000204655.12	Ca A1	NA	1.23042	5.47034e-23	-0.894371	8.89529e-08	-0.605803	0.00099118	-0.13054	0.733004	No	0.308088	0.727452	0.0288	0.0235263	0.0610744	0.146844	0	0	0
AL022334.2	ENSG00000273044.1	Ca A1	NA	1.2301	1.7191e-35	-0.934642	1.18657e-11	-0.721545	2.63159e-06	0.305583	0.253116	No	0.73388	1.63873	0.0868388	0.0502508	0.837188	0.853198	0	0	0.0617009
AL161645.1	ENSG00000278518.1	Ca A1	NA	1.23001	2.63062e-44	-0.785622	3.19775e-10	-0.757636	8.17472e-08	-0.0547335	0.854847	No	0.811277	1.80175	0.170973	0.122209	0.176493	1.06076	0.0625968	0.0169726	0.11536
LRRC53	ENSG00000162621.6	Ca A1	NA	1.22971	6.25336e-31	-0.930115	2.00722e-10	-0.454891	0.00433181	-0.524878	0.116616	No	0.219335	0.345901	0.0233287	0.317158	0.0334721	0.217988	0	0	0
AC023511.1	ENSG00000257262.1	Ca A1	NA	1.22969	6.28556e-35	-0.723299	1.2747e-07	-0.766575	7.93794e-07	-0.253416	0.420279	No	0.276896	0.676628	0.00778852	0	0.0882247	0.342207	0	0	0
NFIA-AS2	ENSG00000237928.6	Ca A1	Ca B	1.22924	1.75231e-39	-0.651303	5.18326e-07	-1.21973	4.10584e-15	0.532799	0.0214441	No	0.374337	0.734751	0.103852	0.0627862	0.690048	0.561832	0.047123	0	0.0570289
AC243830.1	ENSG00000275613.2	Ca A1	Ca A2	1.22881	4.3785e-33	-1.17941	3.17498e-16	-0.535215	0.000577462	0.469408	0.0657884	No	0.272394	0.601366	0.0213535	0.0414496	0.334178	0.343805	0	0	0.167659
AC140125.2	ENSG00000249109.1	Ca A1	Ca B	1.22866	6.67392e-34	-0.661714	1.63545e-06	-1.02286	2.56984e-10	0.190105	0.513087	No	1.39688	3.04552	0.366605	0.129752	0.670255	1.78488	0.117874	0	0.179375
AC012456.2	ENSG00000230790.2	Ca A1	Ca B	1.22719	3.13049e-46	-0.431283	0.000389103	-1.22177	4.33424e-17	-0.203435	0.472262	No	0.70451	1.43687	0.275606	0.030179	0.71631	1.27311	0.0929039	0	0
AC093673.2	ENSG00000272619.1	Ca A1	sc-enriched	1.22479	3.1698e-26	-0.877591	1.92989e-08	-0.397565	0.0195827	-1.00105	0.00930022	No	1.28614	2.97902	0.122205	0.206593	0.209094	0.925776	0	0	0
AC005908.3	ENSG00000287243.2	Ca A1	Ca B	1.22445	1.0986e-52	-0.341763	0.00328544	-1.27902	2.76678e-20	-0.45697	0.090042	No	22.3525	51.8037	2.56842	0.645174	14.3876	22.2587	1.42038	0.102482	0.109988
LINC01360	ENSG00000233973.7	Ca A1	NA	1.22406	6.45391e-30	-0.737361	4.12115e-07	-0.595922	0.000241312	-0.772081	0.0269359	No	0.0794952	0.198678	0.000158272	0.000518749	0	0.0505572	0	0	0
ZFHX4	ENSG00000091656.19	Ca A1	NA	1.22219	1.35931e-42	-0.812678	1.13185e-10	-0.835653	5.6611e-09	0.26216	0.300137	No	1.35658	2.90674	0.298263	0.278563	0.745747	1.79156	0.0540559	0.0388636	0.135387
MCHR1	ENSG00000128285.4	Ca A1	Ca B	1.22152	4.14919e-38	-0.661855	4.12459e-07	-1.0192	2.61238e-11	0.213265	0.432339	No	1.1133	2.47793	0.205516	0.166435	0.402063	1.1699	0.0902728	0.00791739	0.300347
AL356515.1	ENSG00000276527.1	Ca A1	NA	1.22123	1.12932e-33	-0.735731	9.81294e-08	-0.826397	1.53313e-07	0.00158018	0.996281	No	0.423412	0.987554	0.05208	0.0272126	0.125048	0.701289	0	0	0
AC068774.1	ENSG00000287388.1	Ca A1	NA	1.22018	1.15113e-30	-0.785267	4.94442e-08	-0.582281	0.000269865	-0.575839	0.0853798	No	0.479935	1.03754	0.110146	0.0839949	0.224626	0.525382	0	0	0
AL356413.1	ENSG00000285834.1	Ca A1	NA	1.21974	1.1172e-30	-0.907515	4.01454e-10	-0.683619	2.2184e-05	0.178887	0.554401	No	0.154214	0.37459	0	0.0010802	0.0925555	0.146792	0	0	0
AL139246.1	ENSG00000224387.1	Ca A1	Ca A2	1.21911	1.81133e-26	-1.08179	6.22967e-12	-0.489541	0.00383605	0.146435	0.656183	No	1.54119	3.34834	0.159603	0.231016	2.09603	1.20544	0	0	0
AC037441.1	ENSG00000248738.6	Ca A1	Ca A2	1.21902	1.47012e-34	-1.08859	5.62388e-15	-0.460037	0.0022752	0.0795347	0.797502	No	0.877527	1.94675	0.101965	0.128795	0.79304	0.94434	0.0321771	0.0522681	0.171747
AC090241.2	ENSG00000270112.4	Ca A1	NA	1.21812	1.32818e-62	-0.955299	2.85062e-18	-0.462546	0.000142924	-0.331683	0.188173	No	3.74299	8.55912	0.392848	0.530399	1.61866	4.61077	0.294967	0.24775	0.2227
LINGO3	ENSG00000220008.3	Ca A1	Ca A2	1.21796	3.05058e-52	-1.22308	2.70043e-25	-0.445317	0.000547757	0.383925	0.0815169	No	2.33395	5.30194	0.130882	0.427121	1.62517	2.69654	0.078669	0.154415	1.18702
OR2W3	ENSG00000238243.3	Ca A1	NA	1.21659	1.0606e-27	-0.917626	1.43102e-09	-0.744864	1.05892e-05	0.36913	0.194456	No	0.677949	1.42163	0.2313	0.0324999	0.578584	0.637701	0	0	0.169485
SLC24A2	ENSG00000155886.11	Ca A1	NA	1.21459	9.57555e-27	-0.987406	1.7185e-10	-0.888275	3.49418e-07	0.834667	0.000569011	No	0.13864	0.266755	0.0677385	0.0262092	0.0860651	0.0863992	0	0	0.0467805
MYCL-AS1	ENSG00000236546.1	Ca A1	NA	1.2061	2.52908e-31	-0.906955	1.63411e-10	-0.840625	1.58154e-07	0.588021	0.0159555	No	0.305863	0.697664	0.0118587	0.00488588	0.468988	0.296331	0	0	0.246945
AJ011931.2	ENSG00000286886.1	Ca A1	NA	1.20588	8.29864e-57	-0.756017	1.16124e-11	-0.70496	2.12475e-08	-0.191934	0.458671	No	0.333728	0.750437	0.0631627	0.0389302	0.0980714	0.524824	0.035211	0.0210356	0.0414173
IGSF11	ENSG00000144847.13	Ca A1	Ca A2	1.20523	2.88647e-29	-1.08901	2.0022e-13	-0.671623	3.41901e-05	0.664967	0.00646161	No	0.6	1.3025	0.0886902	0.0576503	0.796924	0.51908	0.0143774	0.024603	0.432818
AC004882.2	ENSG00000232396.2	Ca A1	Ca B	1.20448	7.59688e-28	0.152433	0.292079	-2.95898	2.56334e-38	-0.235009	0.48753	No	16.5975	31.0847	8.18001	3.82632	13.6645	20.7895	6.04637	0	0.27651
NTF3	ENSG00000185652.12	Ca A1	NA	1.20256	1.29503e-68	-0.708799	1.15672e-11	-0.809364	1.08104e-11	-0.0477326	0.851773	No	11.978	27.4874	2.33723	0.631483	2.05373	20.412	0.77991	0.371374	1.02921
SYT1	ENSG00000067715.14	Ca A1	Ca B	1.19922	1.00179e-51	-0.5385	2.21046e-06	-1.01463	2.03451e-14	-0.12877	0.631226	No	96.8168	214.468	24.9856	8.00111	25.7044	189.407	0.652404	0.390823	2.34875
PIK3C2G	ENSG00000139144.10	Ca A1	Ca A2	1.1981	2.53195e-14	-1.78661	8.3039e-15	-0.0474277	0.843222	0.451307	0.223313	No	1.69132	3.13184	0.375803	1.3479	0.257185	0.419831	0	0.0134274	0.112959
AC007563.1	ENSG00000229352.1	Ca A1	Ca A2	1.1978	2.24314e-33	-1.84604	8.36465e-37	0.270993	0.0443081	-0.738116	0.0224385	No	0.687774	1.268	0.00965623	0.686314	0.472223	1.0241	0	0.49696	0
LINC02182	ENSG00000260420.3	Ca A1	NA	1.19662	2.26515e-22	-0.86267	1.34566e-07	-0.664437	0.000251932	0.0962464	0.789668	No	0.587669	1.28403	0.0119856	0.0592028	1.21056	0.371151	0	0	0
AC127520.1	ENSG00000285661.1	Ca A1	NA	1.19439	7.99569e-30	-0.929564	9.54973e-11	-0.479064	0.00225677	-0.237007	0.46652	No	0.110467	0.237475	0.00155405	0.025939	0.194316	0.0980647	0	0	0
LINC02587	ENSG00000229108.2	Ca A1	Ca A2	1.19113	7.77397e-17	-1.0681	2.31621e-08	-0.584491	0.00452094	0.473225	0.158997	No	3.97821	8.43342	0.207005	0.188216	10.5166	0.886144	0	0	0.144956
AC109466.1	ENSG00000241956.10	Ca A1	Ca B	1.19082	3.53277e-19	0.26886	0.0915638	-3.12286	1.63278e-27	-0.690057	0.0923203	No	10.9833	16.8248	12.5439	0.250503	2.50636	10.5199	4.43782	0	0
AC069404.1	ENSG00000287435.1	Ca A1	NA	1.19061	2.59394e-29	-0.512661	0.000277365	-0.896651	4.31339e-08	-0.531529	0.107516	No	1.8467	3.7981	0.785352	0.200044	0.604418	1.65316	0.186395	0	0
CALHM3	ENSG00000183128.7	Ca A1	Ca A2	1.19012	3.90737e-34	-1.18925	3.7553e-18	-0.277776	0.0600776	-0.0858694	0.78511	No	0.301492	0.6389	0.0309806	0.127717	0.153184	0.405138	0	0.0296308	0
ABCC12	ENSG00000140798.16	Ca A1	NA	1.18998	3.43575e-18	-0.827816	3.89362e-06	-0.758982	0.000164284	0.260891	0.464587	No	0.128493	0.314031	0.00269086	0.000197431	0.0459666	0.0207509	0	0	0
LINC02037	ENSG00000238097.2	Ca A1	NA	1.18978	9.66202e-25	-0.470489	0.00195194	-0.943507	1.09619e-07	-0.581171	0.10443	No	0.295308	0.585668	0.0595494	0.0192565	0.791343	0.250255	0	0	0
AL132709.7	ENSG00000230805.8	Ca A1	Ca A2	1.18656	2.03209e-16	-1.00234	1.64635e-07	-0.333294	0.105142	-0.476451	0.267765	No	2.49597	4.06514	1.89527	0.981843	0.672768	1.89501	0	0.0317458	0
AC140118.2	ENSG00000287792.1	Ca A1	Ca B	1.18621	3.15508e-18	-0.279834	0.113168	-1.33657	7.9599e-10	-0.39658	0.328406	No	0.364639	0.811681	0.121589	0.000373464	0.0175813	0.215561	0	0	0
CASC18	ENSG00000257859.2	Ca A1	Ca A2	1.18521	1.09707e-28	-1.08288	1.45816e-13	-0.652032	4.67414e-05	0.680867	0.00461818	No	0.190644	0.400946	0.0302717	0.0320695	0.281544	0.212184	0	0	0.122988
CBLIF	ENSG00000134812.8	Ca A1	NA	1.18004	1.10502e-24	-0.598629	7.47521e-05	-0.801192	3.70258e-06	-0.383515	0.271609	No	0.174004	0.404687	0.0267452	0.0145037	0.00867745	0.20846	0	0	0
SRL	ENSG00000185739.13	Ca A1	NA	1.17995	1.38097e-46	-0.528191	5.17604e-06	-0.992092	2.00317e-13	-0.12994	0.634241	No	13.331	32.6255	0.749041	0.158465	0.515392	8.26424	0.45065	0.114249	0.244461
AC139491.1	ENSG00000248469.1	Ca A1	Ca B	1.17976	3.56304e-31	-0.585412	1.70149e-05	-1.02952	1.26767e-10	0.166278	0.568718	No	1.94293	4.20127	0.622083	0.177993	0.467616	2.43995	0.193831	0	0.312693
GABRG2	ENSG00000113327.16	Ca A1	Ca A2	1.1768	1.51948e-16	-4.49184	1.3023e-47	0.877919	3.60498e-09	-0.743467	0.0901785	No	6.94142	11.433	0.0189596	9.66017	3.70753	3.07305	0	1.55602	0.0195257
MYCL	ENSG00000116990.11	Ca A1	Ca B	1.17676	7.81248e-68	-0.704066	5.47042e-12	-1.09932	2.09391e-20	0.661634	0.000154986	No	18.5647	42.7236	0.979679	0.42463	22.9047	29.4291	0.733058	0.277152	9.18426
AC096576.6	ENSG00000286318.1	Ca A1	NA	1.17461	5.04828e-21	-0.862713	1.71004e-07	-0.593212	0.00110574	-0.00189577	0.996246	No	0.54745	1.29905	0.0619689	0.0165788	0.101052	0.280378	0	0	0
MLN	ENSG00000096395.11	Ca A1	Ca B	1.17318	7.61669e-17	-0.427747	0.0173293	-1.01718	1.78205e-06	-0.460473	0.271131	No	1.14593	1.59563	1.44294	0.0120445	0.749794	0.377981	0	0	0
AC008571.2	ENSG00000286749.1	Ca A1	NA	1.17299	7.15044e-22	-0.76775	1.69601e-06	-0.57143	0.00131673	-0.407778	0.26645	No	0.251461	0.474461	0.151608	0.0376679	0.0849185	0.148377	0	0	0
TRIM58	ENSG00000162722.9	Ca A1	NA	1.17091	2.64441e-30	-0.910588	5.84353e-11	-0.770384	7.85618e-07	0.581872	0.0152732	No	1.50449	3.10616	0.462472	0.0904881	1.95268	1.08786	0.0557138	0.038513	0.31231
C4orf50	ENSG00000181215.15	Ca A1	NA	1.17066	1.74828e-54	-0.942729	7.13893e-18	-0.525479	1.60597e-05	0.0683965	0.787883	No	2.80961	6.12947	0.448625	0.296024	3.12546	5.63246	0.0909931	0.095513	1.68621
GAST	ENSG00000184502.4	Ca A1	NA	1.16967	9.62427e-24	-0.572508	0.00016863	-0.834546	1.89856e-06	-0.333842	0.3418	No	0.483575	1.08797	0.0612249	0.00236995	0.602391	0.522665	0	0	0
AL450345.1	ENSG00000227455.3	Ca A1	NA	1.16965	1.55203e-33	-0.803132	1.16943e-09	-0.601452	4.22682e-05	-0.154394	0.612923	No	0.0636478	0.154363	0.0017392	0.00216349	0.0201027	0.0308462	0	0	0
C10orf53	ENSG00000178645.13	Ca A1	NA	1.16913	3.70734e-38	-0.75082	1.72347e-09	-0.533075	0.000120753	-0.604082	0.0388756	No	0.180387	0.367246	0.0626373	0.0405756	0.0865699	0.293646	0	0	0
LRIT2	ENSG00000204033.10	Ca A1	Ca A2	1.16784	1.87652e-14	-1.04816	2.07739e-07	-0.420023	0.0514031	0.0768747	0.86093	No	0.348854	0.846541	0.000441435	0.01554	0.150888	0.0296868	0	0	0
AL355612.1	ENSG00000271945.2	Ca A1	Ca A2	1.16703	1.80056e-16	-4.28714	3.81789e-47	0.900196	8.51197e-10	-0.968158	0.0323445	No	6.07268	10.7139	0.0256984	7.67787	0.900645	5.22366	0	6.29233	0
AL022313.2	ENSG00000228719.1	Ca A1	NA	1.16641	2.65525e-31	-0.820314	1.49418e-09	-0.804272	1.66771e-07	0.4381	0.0790566	No	0.75757	1.53697	0.0848805	0.0500205	2.20238	0.919036	0	0	0.556368
HOXB-AS1	ENSG00000230148.8	Ca A1	Ca B	1.16637	1.33863e-37	-0.341343	0.00613527	-1.58604	1.32751e-24	0.404922	0.08444	No	10.1277	21.0329	3.74421	1.19741	4.98516	15.3827	1.12336	0.0610799	3.52549
AC131902.1	ENSG00000260484.1	Ca A1	NA	1.16589	2.03635e-21	-0.984139	1.89444e-09	-0.568588	0.00143596	0.322875	0.300582	No	0.649986	1.34913	0.222102	0.11952	0.247166	0.496043	0.00628274	0	0.0235699
AL022337.1	ENSG00000229770.2	Ca A1	Ca B	1.16589	8.64287e-31	0.0265313	0.861175	-2.05101	8.61011e-30	-0.435761	0.164	No	2.65471	4.79395	2.07409	0.0825288	0.960353	4.13523	0.822848	0	0
LIN28B	ENSG00000187772.8	Ca A1	NA	1.16546	6.81739e-12	-0.613013	0.004354	-0.841658	0.00067904	-0.128082	0.796964	No	0.428214	0.857913	0.167852	0.109555	0.127583	0.0383307	0	0	0
IL17C	ENSG00000124391.5	Ca A1	NA	1.16422	4.2619e-34	-0.834849	1.61448e-10	-0.860022	7.3577e-09	0.600176	0.00770741	No	0.513052	1.07152	0.0848658	0.0537412	0.952524	0.622209	0	0	0.607696
NMUR2	ENSG00000132911.4	Ca A1	NA	1.16308	2.18393e-25	-0.750998	3.86184e-07	-0.771744	4.10031e-06	0.175315	0.57427	No	0.45071	0.958662	0.165894	0.0289129	0.153259	0.289078	0	0	0.164101
CYYR1-AS1	ENSG00000197934.8	Ca A1	Ca B	1.16222	1.36021e-38	-0.353145	0.00400247	-1.1529	2.15566e-15	-0.372642	0.188396	No	0.211309	0.440036	0.0791586	0.0170122	0.124898	0.266106	0.0609126	0	0
KIRREL3-AS1	ENSG00000257271.1	Ca A1	NA	1.16087	4.62718e-21	-0.867296	9.78115e-08	-0.687089	0.000145423	0.320552	0.306162	No	0.68727	1.68933	0.0100167	0.00128411	0.193574	0.234183	0	0	0
OLFM4	ENSG00000102837.7	Ca A1	Ca B	1.15896	8.76365e-31	-0.503049	0.000171654	-1.16202	4.02319e-13	0.254044	0.351782	No	0.470418	0.956794	0.190728	0.02712	0.421327	0.448139	0.0547339	0	0.0447033
SOX2	ENSG00000181449.4	Ca A1	Ca A2	1.15859	4.99029e-41	-1.31354	6.53035e-27	-0.363453	0.00615422	0.595104	0.0043145	No	10.993	24.4458	0.685174	1.97541	11.7721	16.9799	0.202333	0.445652	8.76779
SFRP5	ENSG00000120057.5	Ca A1	NA	1.15682	4.01247e-28	-0.732081	1.78009e-07	-0.783866	8.50736e-07	0.173165	0.559885	No	3.13654	5.91397	0.649085	1.00556	7.04152	2.53675	0.156157	0.0602866	1.55565
NHLH2	ENSG00000177551.5	Ca A1	Ca B	1.15472	1.11046e-17	-0.145059	0.418938	-1.92563	2.83238e-16	0.220255	0.537696	No	2.67336	5.63469	1.20958	0.0852314	0.208356	2.37102	0.0302898	0.00434266	0.078256
MYBPHL	ENSG00000221986.7	Ca A1	Ca B	1.15329	6.83245e-33	-0.160901	0.229815	-1.74168	7.5307e-26	0.0277199	0.929568	No	11.6322	24.4671	4.69308	0.47164	4.75008	20.2998	2.28796	0.0592677	0.792245
AC104009.1	ENSG00000254768.6	Ca A1	NA	1.15252	5.87665e-21	-0.833665	2.35024e-07	-0.518044	0.00346978	-0.226551	0.536614	No	0.754967	1.81748	0.0438699	0.0522471	0.0659333	0.290661	0	0	0
LINC01518	ENSG00000233515.2	Ca A1	Ca A2	1.15226	1.09034e-15	-1.02392	6.98365e-08	-0.538966	0.00847014	0.405056	0.240461	No	3.05075	7.21224	0.161427	0.116806	1.93167	0.383326	0.0508045	0	0.221875
AC015977.2	ENSG00000225378.1	Ca A1	NA	1.15158	5.48818e-26	-0.789088	5.36968e-08	-0.576219	0.000342422	-0.192558	0.562745	No	0.403566	0.908487	0.0396785	0.106918	0.0760009	0.794113	0	0	0
AC022182.1	ENSG00000254777.5	Ca A1	Ca B	1.15149	2.2219e-39	-0.354943	0.00320815	-1.20977	3.10862e-17	-0.16636	0.553751	No	0.668408	1.3797	0.23976	0.0731948	0.477798	1.0437	0.143955	0	0.140581
LINC02092	ENSG00000234721.3	Ca A1	NA	1.15078	1.81905e-31	-0.563463	1.87804e-05	-0.863844	1.30632e-08	-0.184844	0.546432	No	0.0931111	0.205464	0.0140325	0.00124442	0.130591	0.106939	0	0	0
CPA5	ENSG00000158525.15	Ca A1	Ca A2	1.14799	2.88395e-24	-1.50789	1.83098e-21	-0.0640558	0.715341	0.176561	0.573456	No	1.01721	1.98964	0.193716	0.299539	1.92429	0.693363	0	0.122974	0.452198
SALL3	ENSG00000256463.8	Ca A1	Ca A2	1.14736	5.59407e-13	-1.0523	5.15226e-07	-0.571736	0.0112031	0.570719	0.107328	No	0.369063	0.710495	0.0129745	0.293927	0.302464	0.0359024	0	0	0.0272761
CNTNAP3C	ENSG00000283378.1	Ca A1	Ca A2	1.14724	3.07678e-20	-1.87749	4.56981e-25	0.260582	0.106637	-0.296027	0.423899	No	1.6303	3.41953	0.102944	0.88035	0.661392	1.1518	0	0.399453	0.569378
AC005550.1	ENSG00000225974.1	Ca A1	NA	1.14624	8.11677e-15	-0.72415	0.000128791	-0.699516	0.00100454	-0.0261805	0.953731	No	1.81753	3.38696	0.0548298	0.00494827	9.37073	0	0	0	0
AC015468.1	ENSG00000253147.5	Ca A1	NA	1.14473	3.01463e-21	-0.758985	1.56851e-06	-0.719871	5.172e-05	0.15001	0.657073	No	0.341371	0.770353	0.060118	0.0249972	0.178881	0.25009	0	0	0
CDHR1	ENSG00000148600.15	Ca A1	Ca A2	1.14318	1.10078e-23	-1.27073	4.14306e-16	-0.369235	0.0252274	0.578243	0.0266665	No	8.98482	21.484	0.184614	0.628681	4.2836	1.02658	0.0475733	0.0739783	0.270331
MSMB	ENSG00000263639.7	Ca A1	Ca B	1.13839	1.52207e-19	-0.0780672	0.653007	-1.93697	1.0708e-18	0.0382794	0.920196	No	173.419	402.887	30.9114	3.62372	34.8421	51.9034	8.54388	0.0801632	4.48886
SERTM1	ENSG00000180440.4	Ca A1	Ca A2	1.13617	8.90365e-14	-1.84745	9.51311e-17	-0.038055	0.869547	0.745292	0.0195398	No	5.55998	12.6715	0.0369883	0.766293	6.60586	0.363195	0	0.0361095	0.193502
LINC00404	ENSG00000229520.1	Ca A1	Ca B	1.13491	2.73987e-19	0.370904	0.0102672	-3.29275	6.92818e-33	-0.863946	0.0299153	No	11.7135	21.492	9.2883	0.00504532	2.16904	14.2905	5.44371	0	0
TMEM108-AS1	ENSG00000251011.6	Ca A1	NA	1.13306	1.89312e-29	-0.573387	1.66386e-05	-0.848299	3.18683e-08	-0.0996523	0.752337	No	0.0583393	0.129853	0.0134209	0.000961622	0.0398859	0.0736154	0	0	0
MYO16	ENSG00000041515.16	Ca A1	Ca B	1.13204	7.29299e-38	-0.443167	0.000212148	-1.08888	1.11273e-14	0.00652167	0.982814	No	1.54462	3.05612	0.800744	0.193577	0.40735	2.45166	0.125102	0.0436969	0.279708
LINC02128	ENSG00000261241.7	Ca A1	Ca A2	1.13087	1.87226e-18	-1.10754	1.29677e-10	-0.411611	0.0250022	0.367099	0.246588	No	0.390967	0.732297	0.0378979	0.0949758	1.35786	0.212129	0	0	0.0885679
AC010641.2	ENSG00000286667.1	Ca A1	NA	1.12821	7.3375e-29	-0.998593	2.90775e-13	-0.515728	0.000558066	0.377424	0.139786	No	1.33409	3.03582	0.0949483	0.143586	1.22692	0.64407	0.0581946	0.0578001	0.207322
AC207130.1	ENSG00000285722.1	Ca A1	Ca A2	1.12593	2.65623e-10	-1.0756	4.12963e-06	-0.57137	0.0223928	0.699521	0.0625942	No	2.04119	4.43528	0.0238643	0.0630947	5.21267	0.0589994	0	0	0.0742188
SMIM28	ENSG00000262543.1	Ca A1	NA	1.12539	1.48866e-21	-0.796066	2.49622e-07	-0.609451	0.000376681	0.0583971	0.868719	No	0.557043	1.29684	0.0291935	0.0321921	0.470988	0.276325	0	0	0
ST6GAL2	ENSG00000144057.15	Ca A1	NA	1.12454	2.01691e-26	-0.737238	1.29222e-07	-0.897441	2.27897e-08	0.56657	0.0205988	No	1.30541	2.65732	0.147841	0.713041	0.720199	0.875722	0.0514906	0.01374	0.320273
VWC2L	ENSG00000174453.10	Ca A1	Ca B	1.12343	4.25387e-30	-0.281941	0.0321566	-1.11514	6.22917e-13	-0.609513	0.0481642	No	2.1639	4.44212	0.837109	0.49524	0.103505	2.15085	0.191326	0.0401518	0.0351225
AL031674.1	ENSG00000232294.6	Ca A1	NA	1.12321	3.01905e-13	-0.880335	9.31827e-06	-0.333414	0.12264	-0.581705	0.202442	No	0.731223	1.74695	0.047308	0.0694797	0.0529632	0.120913	0	0	0
MYMX	ENSG00000262179.3	Ca A1	Ca B	1.12015	7.41323e-24	-0.631214	1.31154e-05	-1.07463	3.55792e-10	0.627638	0.011891	No	0.697725	1.5178	0.147366	0.0450982	0.702059	0.624284	0.0899576	0	0.250589
AC079776.5	ENSG00000286957.1	Ca A1	NA	1.11988	7.98174e-32	-0.610091	1.61058e-06	-0.702466	1.08601e-06	-0.315259	0.282775	No	0.258343	0.52149	0.0646368	0.0857503	0.201227	0.254099	0	0	0.027857
HSPB3	ENSG00000169271.3	Ca A1	Ca B	1.11951	2.4693e-29	-0.205087	0.126769	-1.46456	2.49918e-19	-0.108887	0.726356	No	5.07269	9.92506	2.90303	0.186475	2.54479	6.30696	0.861974	0.0460209	0.396478
LINC00642	ENSG00000233208.6	Ca A1	Ca B	1.11841	7.16252e-33	-0.259405	0.0403181	-1.26809	3.8717e-17	-0.282293	0.329271	No	0.48047	1.04409	0.150004	0.0219602	0.203869	0.664289	0.0579828	0	0.0588873
AP002518.1	ENSG00000256195.3	Ca A1	NA	1.11834	6.34333e-26	-0.615405	9.62095e-06	-0.980707	1.59612e-09	0.412701	0.113981	No	0.22771	0.470824	0.0775354	0.039861	0.113298	0.239758	0	0	0.0367084
NPTX1	ENSG00000171246.6	Ca A1	NA	1.11695	4.95324e-27	-0.835678	1.36462e-09	-0.949335	2.15221e-09	0.928202	1.2746e-05	No	23.9083	48.2524	0.895991	0.603629	88.4833	9.40723	0.247226	0.123883	3.82198
LINC02565	ENSG00000267726.1	Ca A1	Ca B	1.11308	1.70749e-16	0.0767251	0.669523	-2.06568	5.7429e-18	-0.383115	0.333842	No	3.95964	8.27127	1.91934	0.0824519	0.26771	2.61594	0.500598	0	0
TMEM132B	ENSG00000139364.10	Ca A1	Ca B	1.1126	7.66154e-47	-0.471066	1.32221e-05	-1.0029	1.34079e-15	0.00344467	0.990144	No	1.89151	4.27407	0.386236	0.0715972	0.899708	2.64625	0.167451	0.0355642	0.334994
TMPRSS9	ENSG00000178297.13	Ca A1	NA	1.11241	3.74202e-33	-0.925011	1.89663e-13	-0.482733	0.000483984	0.153191	0.568449	No	9.26633	21.5861	0.363076	0.440119	9.01751	2.94105	0.298126	0.237628	0.860405
POPDC3	ENSG00000132429.10	Ca A1	NA	1.10771	7.37243e-16	-0.936609	1.62616e-07	-0.536077	0.00587937	0.349432	0.299461	No	1.47654	3.0199	0.284057	0.671611	0.538959	0.457229	0	0	0.249317
SOX1-OT	ENSG00000224243.2	Ca A1	Ca B	1.10692	2.26796e-19	0.457027	0.000798624	-3.72549	3.98034e-39	-0.961204	0.0143391	No	24.7823	44.5703	20.9001	0.021103	3.53819	40.7142	17.6971	0	0.03526
C22orf42	ENSG00000205856.4	Ca A1	NA	1.10688	6.38075e-21	-0.0979113	0.543394	-1.16062	1.87776e-10	-1.67116	0.000125538	No	6.24282	13.9285	1.47941	0.850819	0.127873	3.79101	0.504579	0.00413496	0
AC090340.1	ENSG00000277837.1	Ca A1	Ca B	1.10593	3.06712e-19	0.175797	0.252117	-2.30695	2.09085e-24	-0.539449	0.14405	No	1.8274	4.03059	0.618036	0.0272511	0.219373	0.731666	0.233087	0	0
ZFHX4-AS1	ENSG00000253661.2	Ca A1	NA	1.1058	3.39192e-28	-0.609379	4.0025e-06	-0.717099	1.72639e-06	-0.19747	0.519595	No	0.0753669	0.153948	0.0302307	0.0148591	0.0140768	0.0776559	0	0	0
AC073283.2	ENSG00000226087.2	Ca A1	Ca A2	1.10401	5.2994e-28	-1.3735	3.35659e-23	0.0407672	0.79734	-0.35674	0.242514	No	2.97202	3.87774	0.192442	5.83065	0.7739	2.78815	0.075924	0.495378	0.198419
CER1	ENSG00000147869.5	Ca A1	NA	1.10051	3.91737e-17	-0.784102	3.17886e-06	-0.669974	0.000364558	0.289161	0.382754	No	0.425495	0.969746	0.00564807	0.0133814	0.701967	0.09954	0	0	0
LINC01213	ENSG00000244541.6	Ca A1	NA	1.09964	4.35044e-18	-0.860892	1.71158e-07	-0.801555	1.53987e-05	0.777519	0.00334081	No	0.363151	0.854834	0.014171	0.0406457	0.167851	0.0610593	0	0	0
AC013391.3	ENSG00000261478.1	Ca A1	Ca B	1.09821	6.72294e-29	-0.557369	1.67532e-05	-1.00044	4.18258e-11	0.35571	0.1552	No	0.24058	0.500961	0.0564051	0.0300413	0.322375	0.289958	0.0264875	0	0
AL354994.1	ENSG00000232252.1	Ca A1	NA	1.09744	3.54076e-25	-0.823468	3.56447e-09	-0.565966	0.000246744	0.148825	0.61811	No	0.796798	1.93854	0.0131059	0.0532119	0.135312	0.770957	0	0	0
AC015813.8	ENSG00000285930.1	Ca A1	NA	1.09679	1.0177e-22	-0.942535	1.70936e-10	-0.492817	0.00221106	0.296779	0.30075	No	0.105866	0.224904	0.00772881	0.0282596	0.149771	0.0847365	0	0	0.0481524
LHX9	ENSG00000143355.16	Ca A1	Ca A2	1.09628	2.5735e-13	-1.1145	1.66899e-08	-0.581959	0.0058898	0.903836	0.00231942	No	0.241706	0.440196	0.00255989	0.00646963	1.33657	0.0129361	0	0	0.0254842
LINC02440	ENSG00000255618.2	Ca A1	NA	1.09506	1.16401e-19	-0.636063	3.97897e-05	-0.5026	0.00353112	-0.804589	0.0318104	No	0.343486	0.859087	0.00147389	0	0	0	0	0	0
AL133297.2	ENSG00000260989.1	Ca A1	NA	1.09472	3.18703e-50	-0.504257	1.10266e-06	-0.882549	1.06504e-13	-0.0854274	0.731535	No	2.97355	6.26384	1.0763	0.349138	0.891152	4.61692	0.447191	0.231747	0.786047
AC103855.2	ENSG00000254746.6	Ca A1	Ca B	1.09408	1.94743e-24	-0.182998	0.199895	-1.31142	1.12216e-14	-0.414823	0.197766	No	0.135726	0.280153	0.062679	0.00249282	0.0602656	0.121206	0.0218389	0	0
AC068286.2	ENSG00000287291.1	Ca A1	NA	1.09314	2.27992e-29	-0.653195	3.56477e-07	-0.564675	8.31625e-05	-0.454264	0.126492	No	0.0856113	0.192483	0.0145715	0.0117753	0.0280257	0.101804	0	0	0
AC226118.1	ENSG00000249574.1	Ca A1	Ca B	1.09096	8.5513e-26	-0.646429	1.87681e-06	-1.16631	5.64028e-13	0.916738	1.55783e-05	No	0.271353	0.510822	0.0502197	0.0137587	1.00594	0.302325	0	0	0.303022
HTR5A-AS1	ENSG00000220575.8	Ca A1	NA	1.09016	5.11863e-11	-0.986027	4.30566e-06	-0.340018	0.140424	0.000844702	0.998661	No	0.333006	0.798418	0.00202338	0.0589319	0.00377543	0	0	0	0
OR2L13	ENSG00000196071.5	Ca A1	NA	1.08899	1.30183e-12	-0.948298	1.70089e-06	-0.2852	0.183831	-0.312748	0.480509	No	0.432713	0.913668	0.100052	0.0428369	0.536933	0.0596348	0	0	0
AL357075.2	ENSG00000286553.1	Ca A1	NA	1.08637	1.26583e-31	-0.551028	7.40577e-06	-0.827366	4.63677e-09	-0.0133728	0.96527	No	0.300756	0.640813	0.0821033	0.0328209	0.224276	0.378984	0.0287226	0	0.057531
LINC00634	ENSG00000205704.7	Ca A1	Ca A2	1.086	1.0455e-22	-1.15481	6.97569e-15	0.0295551	0.864711	-0.999617	0.00531377	No	1.20717	2.52359	0.103936	0.6584	0.339609	0.723141	0.0358946	0.0955503	0.0950552
LINC02036	ENSG00000225742.6	Ca A1	NA	1.08561	8.42228e-27	-0.717027	7.03432e-08	-0.733041	1.0929e-06	0.305016	0.243687	No	0.779906	1.57097	0.187676	0.204671	0.945041	1.23538	0.080541	0	0.228262
NRSN1	ENSG00000152954.12	Ca A1	Ca A2	1.08402	3.76414e-20	-2.76399	7.14008e-51	0.729698	1.1289e-08	-0.848361	0.0213957	No	24.2194	45.9825	4.97542	17.7642	4.27753	31.621	0	9.32839	0.227304
LCN8	ENSG00000204001.9	Ca A1	NA	1.08353	6.93521e-20	-0.673522	9.85734e-06	-0.795029	4.78268e-06	0.327532	0.269436	No	0.167291	0.363797	0.0368968	0.00397424	0.191253	0.085435	0	0	0
AC018563.2	ENSG00000259280.1	Ca A1	NA	1.08136	1.10131e-23	-0.584065	2.75662e-05	-0.689701	1.23278e-05	-0.255231	0.427744	No	0.325215	0.75323	0.0514894	0.0159283	0.0854917	0.254681	0	0	0
GABRP	ENSG00000094755.17	Ca A1	Ca B	1.08073	1.82543e-17	-0.659686	4.60738e-05	-1.04272	4.67694e-08	0.7857	0.00287885	No	7.90897	18.2179	1.16617	0.647299	2.26723	2.74252	0.209851	0.0429469	0.748139
GLT1D1	ENSG00000151948.12	Ca A1	Ca B	1.07989	2.24577e-22	-0.539323	0.000156867	-1.04072	6.57875e-10	0.45221	0.0866953	No	1.38656	2.59498	0.92032	0.0742994	0.704772	0.897382	0.0645124	0.0381954	0.437388
POMC	ENSG00000115138.11	Ca A1	NA	1.07772	2.80307e-27	-0.4465	0.000587072	-0.950663	3.43654e-10	-0.052401	0.867161	No	952.512	2378.34	7.2762	0.968486	6.86609	35.3692	1.99419	0.377948	1.42025
ZP2	ENSG00000103310.10	Ca A1	Ca B	1.07634	9.6671e-13	0.0850253	0.664448	-1.8916	2.05868e-13	-0.514931	0.242389	No	1.10472	2.29616	0.387811	0.00412914	1.27208	0.649844	0.120384	0	0
PPP1R3A	ENSG00000154415.8	Ca A1	NA	1.07467	1.6635e-11	-0.525229	0.00825647	-0.666318	0.0030953	-0.559484	0.230824	No	0.412689	0.936972	0.102765	0.0220051	0.00182139	0.0241298	0	0	0
AC007938.1	ENSG00000259920.1	Ca A1	Ca A2	1.07414	3.58355e-40	-1.04611	4.48717e-21	-0.312064	0.0111101	0.159177	0.504369	No	0.597739	1.16498	0.119939	0.279383	0.631066	0.934808	0.042692	0.0905335	0.265113
EGFR-AS1	ENSG00000224057.1	Ca A1	Ca B	1.07335	4.32038e-22	-0.53456	0.000176612	-1.1094	6.44455e-11	0.588863	0.0184141	No	0.473974	1.03685	0.110586	0.0217149	0.399181	0.326151	0.0435055	0	0.166493
TTLL10-AS1	ENSG00000205231.1	Ca A1	NA	1.07134	9.11008e-40	-0.725907	4.98918e-11	-0.691384	2.98715e-08	0.28999	0.188044	No	0.895331	1.87608	0.178804	0.201435	0.88695	1.51355	0.115459	0.0643015	0.525384
AC073349.1	ENSG00000189316.3	Ca A1	NA	1.07086	3.43677e-28	-0.914888	1.44619e-12	-0.496575	0.000475881	0.337618	0.173296	No	1.66109	3.43682	0.350696	0.451715	1.51131	1.58793	0.10703	0.122429	1.00703
MIA	ENSG00000261857.7	Ca A1	Ca A2	1.0702	3.53576e-13	-1.20215	7.0856e-10	-0.18754	0.368286	0.198773	0.605973	No	12.1108	28.457	0.963983	0.875706	4.95038	3.79455	0	0.530754	0.892543
DSG3	ENSG00000134757.5	Ca A1	Ca B	1.06992	1.60986e-15	-0.143837	0.413326	-1.41156	2.64766e-11	-0.24284	0.533801	No	0.633771	0.913639	0.486451	0.44696	0.186706	0.369608	0.0437161	0	0
CCDC177	ENSG00000267909.3	Ca A1	Ca B	1.06811	3.58045e-30	-0.258784	0.0376576	-1.05905	2.52148e-13	-0.558063	0.05361	No	0.120814	0.243204	0.0561147	0.00632217	0.0836008	0.13377	0.0283967	0	0
ANGPTL7	ENSG00000171819.5	Ca A1	NA	1.06784	2.74211e-24	-0.864172	3.51331e-10	-0.733451	2.01643e-06	0.761192	0.000671015	No	0.774823	1.68619	0.104948	0.0613767	1.12204	0.477169	0.0207463	0.00990632	0.312329
C1orf87	ENSG00000162598.13	Ca A1	Ca B	1.06533	5.64813e-19	-0.0159499	0.927073	-1.7373	2.32303e-18	-0.197525	0.575237	No	2.08535	3.52421	1.78236	0.190749	1.13123	1.93458	0.284019	0	0.105853
LINC02838	ENSG00000285536.1	Ca A1	NA	1.06291	1.57484e-14	-0.82332	3.12565e-06	-0.610825	0.0017737	0.407381	0.213136	No	0.652176	1.59209	0.00217475	0.0247199	0.213879	0.054268	0	0	0
LGI1	ENSG00000108231.13	Ca A1	NA	1.06178	4.76573e-20	-0.405698	0.00590103	-0.823504	1.21519e-06	-0.514291	0.135595	No	0.609231	1.37666	0.110543	0.0944008	0.0440918	0.43004	0.0289531	0	0
SHISAL1	ENSG00000138944.8	Ca A1	NA	1.06038	2.99975e-23	-0.987885	2.15526e-12	-0.469687	0.00215886	0.498252	0.0455466	No	4.65986	10.5028	0.267552	0.374956	6.17512	2.59073	0.0970256	0.0689767	0.83093
AL135902.1	ENSG00000225391.5	Ca A1	Ca B	1.0601	8.70376e-31	0.0831862	0.512485	-1.66475	4.0414e-28	-0.899403	0.00263162	No	0.889749	1.84587	0.436879	0.0288506	0.079256	1.19504	0.348929	0	0
AC139493.2	ENSG00000283235.2	Ca A1	Ca B	1.05843	1.28715e-28	-0.260533	0.0387451	-1.25624	5.26165e-17	-0.00187325	0.995252	No	7.37591	14.3828	3.91058	0.453064	5.36682	10.8101	1.32531	0.125921	0.553347
AL451080.1	ENSG00000287404.1	Ca A1	NA	1.05705	3.1433e-23	-0.704162	3.15338e-07	-0.473581	0.00192207	-0.365242	0.248065	No	0.437836	1.04172	0.0292163	0.0545321	0	0.282625	0	0	0
GALNT9	ENSG00000182870.13	Ca A1	NA	1.0563	5.81313e-15	-0.84608	1.00334e-06	-0.734456	0.000147343	0.760151	0.00664785	No	1.2916	2.56468	0.0917933	0.0880837	4.57134	0.207048	0	0	0.198321
LINC02740	ENSG00000255109.6	Ca A1	NA	1.05627	2.47583e-16	-0.220817	0.181137	-0.986944	2.33085e-07	-0.954953	0.0182384	No	0.65369	1.34987	0.336384	0.012906	0.0448976	0.304125	0	0	0
LINC02124	ENSG00000259947.1	Ca A1	NA	1.05583	4.00838e-26	-0.771199	3.57201e-09	-0.615163	2.45039e-05	0.29896	0.245053	No	0.282377	0.601737	0.0032229	0.0903132	0.43179	0.315504	0	0	0
SYN3	ENSG00000185666.15	Ca A1	Ca A2	1.05561	1.30552e-54	-1.03385	2.42398e-27	-0.210541	0.0536888	-0.130167	0.568774	No	4.72314	10.8573	0.463844	0.872132	0.816484	7.93066	0.190881	0.371315	0.652524
OR51E1	ENSG00000180785.10	Ca A1	Ca B	1.05482	4.94867e-33	-0.47292	5.01846e-05	-1.00405	1.59372e-13	0.268034	0.255958	No	12.8639	28.0674	1.08587	0.581331	24.6016	7.57118	0.570803	0.127009	0.588891
RXRG	ENSG00000143171.13	Ca A1	NA	1.05432	3.57216e-29	-0.43965	0.000349891	-0.785731	2.34239e-08	-0.430677	0.131607	No	14.2919	31.5328	3.24543	2.13082	3.35791	20.4749	0.810415	0.229227	0.634623
CCDC144NL	ENSG00000205212.4	Ca A1	NA	1.05397	1.57209e-15	-0.859469	3.92335e-07	-0.447255	0.0156193	0.112886	0.759625	No	1.2612	2.69832	0.223086	0.293437	0.934206	0.466414	0.0189494	0.0203162	0.0857125
LIN28B-AS1	ENSG00000203809.7	Ca A1	NA	1.05362	1.02929e-12	-0.621749	0.000775386	-0.605745	0.00350173	-0.224502	0.597563	No	0.311251	0.687379	0.0576229	0.0730753	0.0298625	0	0	0	0
AC011373.1	ENSG00000272239.1	Ca A1	Ca B	1.05275	1.36194e-38	-0.399253	0.000262606	-1.06995	4.91779e-17	0.161294	0.495078	No	1.30799	2.73787	0.429879	0.0579427	1.29253	1.53638	0.195169	0	0.394059
LINC02346	ENSG00000206187.4	Ca A1	Ca B	1.05157	5.60283e-28	0.18296	0.131546	-1.95624	2.67669e-33	-0.85378	0.00534042	No	2.38337	4.31767	1.93095	0.0427572	0.4253	2.8528	0.67638	0	0
LINC02232	ENSG00000250125.4	Ca A1	NA	1.05073	3.50499e-13	-0.742531	4.64387e-05	-0.415379	0.0383877	-0.389936	0.349782	No	0.203226	0.502556	0.00165647	0.00894713	0	0	0	0	0
AC103858.1	ENSG00000271725.1	Ca A1	NA	1.0507	5.17655e-35	-0.943164	1.75666e-16	-0.54056	2.09488e-05	0.595475	0.00271329	No	0.924883	1.94191	0.151386	0.196516	1.16672	1.42378	0.00162104	0.0039737	0.697043
C10orf71	ENSG00000177354.12	Ca A1	NA	1.05058	7.98971e-14	-0.98034	6.64932e-08	-0.2849	0.146577	-0.0121084	0.9777	No	0.251952	0.25177	0.00238342	0.0174229	3.08057	0.0300681	0	0	0
SYN2	ENSG00000157152.17	Ca A1	NA	1.0472	8.83378e-42	-0.631384	2.00378e-09	-0.63219	9.87555e-08	-0.0736344	0.771996	No	3.56957	7.76544	1.00775	0.42713	0.914506	5.20296	0.236168	0.100518	0.43327
AL606807.1	ENSG00000237372.4	Ca A1	Ca A2	1.047	3.89407e-13	-1.55694	4.58282e-15	-0.0967978	0.643822	0.755127	0.0110861	No	1.09368	2.5346	0.0376162	0.20036	0.50258	0.578388	0	0.098535	0.294119
LRRTM4	ENSG00000176204.13	Ca A1	NA	1.04616	1.71329e-23	-0.795971	4.87091e-09	-0.496537	0.000950685	0.0946225	0.756259	No	1.09661	1.82292	0.142503	1.17634	1.15849	0.740981	0.0546398	0.0262733	0.144179
AL390860.1	ENSG00000235749.3	Ca A1	NA	1.04524	3.01468e-17	-0.676485	1.62647e-05	-0.591672	0.000740912	-0.021705	0.954595	No	0.203948	0.439158	0.058747	0.0144537	0.129611	0.0884838	0	0	0
MB	ENSG00000198125.13	Ca A1	Ca B	1.04505	1.16537e-29	0.165316	0.163863	-2.44387	2.36274e-50	0.00964225	0.974668	No	45.7975	96.6371	17.5385	2.00959	21.8278	63.3807	14.0704	0	8.27178
LINC00114	ENSG00000223806.8	Ca A1	NA	1.04437	1.22818e-27	-0.706537	1.72539e-08	-0.638128	5.68766e-06	0.21003	0.420326	No	0.102129	0.208301	0.0108132	0.0104848	0.274158	0.153368	0	0	0
C9orf135-DT	ENSG00000225626.4	Ca A1	NA	1.04301	1.69517e-26	-0.736532	8.09557e-09	-0.507027	0.000349856	-0.0567986	0.852715	No	0.059671	0.142356	0.00232138	0.00652667	0.0124722	0.091746	0	0	0
GABRA4	ENSG00000109158.11	Ca A1	NA	1.04287	6.91438e-15	-0.594083	0.000406419	-0.49053	0.00876225	-0.717611	0.0742386	No	0.36565	0.739761	0.0504309	0.235972	0.00536766	0.0977453	0	0	0
CHRNA3	ENSG00000080644.16	Ca A1	NA	1.04202	1.75335e-38	-0.465499	1.64853e-05	-0.85556	5.07182e-12	-0.0507576	0.847399	No	13.4341	29.0873	2.44085	1.72742	13.2812	21.4908	1.60599	0.183729	0.912349
AC025284.1	ENSG00000260701.2	Ca A1	Ca B	1.04166	1.57562e-23	0.496064	1.47187e-05	-3.53913	4.07798e-59	-0.922988	0.00540136	No	5.81139	9.66952	5.72599	0.188158	0.865592	8.63247	4.55377	0	0
AL049543.1	ENSG00000246350.1	Ca A1	Ca A2	1.04165	1.67408e-22	-1.1427	6.43404e-16	-0.0286905	0.864759	-0.436111	0.168862	No	0.203861	0.365097	0.0353356	0.188948	0.0768357	0.339265	0	0	0
AC015936.2	ENSG00000267788.1	Ca A1	NA	1.04163	4.77451e-26	-0.790972	8.38986e-10	-0.467739	0.00102284	0.0131733	0.96678	No	0.863863	1.82574	0.0477505	0.457811	0.322699	0.497636	0	0	0
AL033527.4	ENSG00000284719.1	Ca A1	NA	1.04161	2.97097e-38	-0.843856	8.60458e-15	-0.497078	4.06696e-05	0.260691	0.236076	No	2.47059	5.1594	0.508162	0.570071	2.42499	4.01732	0.334849	0.353236	1.07293
LINC00599	ENSG00000253230.9	Ca A1	NA	1.04158	8.08021e-15	-0.907915	1.30687e-07	-0.541297	0.00397651	0.544267	0.0688326	No	0.216495	0.337728	0.00617569	0.0790376	1.29544	0.0282901	0	0	0
AC012501.2	ENSG00000227400.2	Ca A1	NA	1.03989	1.30204e-33	-0.635207	2.617e-08	-0.580019	5.85595e-06	-0.183253	0.491063	No	0.167832	0.406968	0.00766561	0.00113461	0.0543011	0.136801	0	0	0
AC074325.1	ENSG00000285786.1	Ca A1	NA	1.03962	9.66617e-23	-0.556857	4.02048e-05	-0.692013	6.73888e-06	-0.14098	0.656765	No	0.108104	0.251483	0.0152761	0.00302611	0.0425695	0.0796807	0	0	0
PLPP4	ENSG00000203805.11	Ca A1	NA	1.03482	2.97787e-19	-0.796826	7.26545e-08	-0.804107	1.61445e-06	0.851004	0.000277978	No	0.427422	0.786575	0.133454	0.156513	0.720637	0.286487	0	0	0.302772
OTOF	ENSG00000115155.17	Ca A1	NA	1.03417	2.51931e-24	-0.949843	9.82852e-13	-0.533966	0.000260911	0.655938	0.00334386	No	0.0814698	0.160162	0.0200042	0.0232375	0.12019	0.0862317	0	0	0.10202
AL022726.1	ENSG00000287138.1	Ca A1	NA	1.03282	1.13441e-23	-0.691232	1.92405e-07	-0.581049	8.97383e-05	0.0562272	0.855716	No	0.355174	0.86971	0	0	0.16647	0	0	0	0
AC005599.1	ENSG00000287154.1	Ca A1	NA	1.03255	8.8801e-23	-0.797024	4.56374e-09	-0.590307	9.35978e-05	0.404566	0.111057	No	0.323473	0.711738	0.010293	0.0612147	0.462879	0.202161	0	0	0.182369
SPHKAP	ENSG00000153820.13	Ca A1	Ca B	1.03214	2.08334e-21	0.461023	0.000118447	-3.30657	7.52968e-50	-0.785529	0.0191095	No	34.4514	58.5851	32.0877	0.142207	11.9102	45.4173	13.942	0.00745434	0.0472948
Z82196.2	ENSG00000237316.1	Ca A1	NA	1.03192	5.41054e-28	-0.661318	6.97226e-08	-0.554994	5.16185e-05	-0.123269	0.668604	No	0.163254	0.398979	0.01213	0	0	0.1124	0	0	0
AL133467.1	ENSG00000258572.1	Ca A1	NA	1.03183	1.47429e-26	-0.837279	3.71829e-11	-0.770266	7.08827e-08	0.891178	6.76589e-06	No	0.457666	0.90721	0.0978018	0.0942534	0.885303	0.543773	0	0	0.443529
GJD4	ENSG00000177291.4	Ca A1	NA	1.03158	5.34626e-24	-0.781912	3.47009e-09	-0.37107	0.0109707	-0.293878	0.331874	No	0.136424	0.283857	0.0179251	0.0637371	0.0581744	0.159973	0	0	0
MAPT-IT1	ENSG00000279685.2	Ca A1	Ca B	1.02951	2.25564e-33	0.124686	0.275309	-1.70709	2.77635e-34	-0.86027	0.00194793	No	1.2717	2.52557	0.744246	0.0509592	0.19143	1.59591	0.415697	0.0133494	0
AC009237.15	ENSG00000273305.1	Ca A1	NA	1.02912	1.27081e-38	-0.731594	6.63393e-12	-0.60977	3.53026e-07	0.278148	0.194013	No	3.29278	6.79319	0.865087	0.516561	3.8041	4.51414	0.347541	0.194834	3.37816
CRYBB1	ENSG00000100122.7	Ca A1	NA	1.02842	4.63706e-21	-0.843114	2.22633e-09	-0.635542	4.98587e-05	0.644856	0.00685803	No	1.22868	2.68268	0.198723	0.201339	0.988318	1.06655	0.158466	0	1.0145
LINC01939	ENSG00000228799.6	Ca A1	NA	1.02682	2.53121e-12	-0.824825	8.53954e-06	-0.404498	0.0457901	-0.00326421	0.994149	No	0.493412	0.837266	0.131697	0.238668	1.30161	0.180695	0	0	0
AC239860.4	ENSG00000287374.1	Ca A1	Ca B	1.02492	1.48339e-22	0.352542	0.00336139	-2.63212	4.42255e-42	-0.704709	0.0279037	No	1.57618	2.7058	1.46258	0.0147445	0.329348	2.57432	1.07241	0	0
TMC3	ENSG00000188869.13	Ca A1	NA	1.02417	3.06744e-40	-0.658834	2.47248e-10	-0.709294	1.79969e-09	0.324268	0.113069	No	0.311098	0.667103	0.0745922	0.0525611	0.178302	0.443828	0.0526266	0.0348476	0.0855411
TRDN	ENSG00000186439.14	Ca A1	Ca A2	1.02266	8.54398e-14	-1.0071	1.17345e-08	-0.155577	0.424324	-0.258053	0.512391	No	0.227589	0.519719	0.00515247	0.0536197	0.130714	0.0536002	0	0	0
AC135782.1	ENSG00000256982.2	Ca A1	Ca A2	1.0225	1.09357e-12	-1.50783	1.27795e-14	0.209373	0.256815	-0.294559	0.474044	No	0.797948	1.35083	0.0762403	0.963163	0.315252	0.671495	0	0.0173703	0.141677
FABP6	ENSG00000170231.15	Ca A1	NA	1.02145	3.52012e-20	-0.896467	4.00927e-10	-0.222059	0.160484	-0.381815	0.240385	No	11.6559	19.5525	5.61936	7.5759	6.23213	15.6824	0	4.87158	3.20309
RASGRF1	ENSG00000058335.15	Ca A1	NA	1.02008	2.07376e-25	-0.701235	3.09931e-08	-0.825777	1.15936e-08	0.707835	0.000835388	No	4.38007	6.99892	1.78885	2.51272	9.06774	3.68824	0.171134	0.0606094	4.21561
CIB4	ENSG00000157884.11	Ca A1	Ca A2	1.01958	9.78405e-31	-1.11091	3.65915e-21	-0.122957	0.359149	-0.0382039	0.892586	No	1.04777	2.03173	0.201164	0.568086	0.881219	1.475	0	0.421043	0.33644
CCDC166	ENSG00000255181.3	Ca A1	NA	1.01954	2.6695e-25	-0.575468	5.14675e-06	-0.67896	2.00283e-06	-0.0106408	0.973353	No	0.0976004	0.221471	0.0107569	0.00290315	0.105167	0.101183	0	0	0
AC025263.1	ENSG00000247131.6	Ca A1	NA	1.0192	5.37925e-36	-0.496696	4.39635e-06	-0.719126	4.73635e-09	-0.196779	0.435631	No	0.11901	0.255227	0.0340222	0.0189034	0.0361616	0.174455	0.0190884	0	0.0191385
AL356417.1	ENSG00000224478.3	Ca A1	NA	1.01909	1.88707e-20	-0.974659	8.74806e-12	-0.595066	0.000146662	0.894389	4.93242e-05	No	0.159383	0.346133	0.0104679	0.0217192	0.26961	0.15759	0	0	0.105811
AC090709.1	ENSG00000257191.1	Ca A1	NA	1.01891	2.50195e-34	-0.615469	2.49081e-08	-0.612915	8.03871e-07	-0.0520119	0.846623	No	0.153663	0.346946	0.0283239	0.0113213	0.070021	0.170751	0	0	0
PLCH2	ENSG00000149527.18	Ca A1	NA	1.01858	6.70983e-39	-0.934029	6.29698e-19	-0.524783	7.81766e-06	0.653354	0.000282477	No	11.3046	23.8592	1.30799	0.988554	23.6766	14.9511	0.281389	0.343901	4.49757
SLN	ENSG00000170290.4	Ca A1	NA	1.01829	1.18382e-16	-0.829896	1.17501e-07	-0.722824	3.77623e-05	0.828306	0.000871553	No	0.705067	1.49424	0.133463	0.075116	1.0058	0.552356	0	0	0.854944
AC093277.1	ENSG00000283286.1	Ca A1	NA	1.01814	5.57518e-13	-0.957585	1.15565e-07	-0.340338	0.0811622	0.239799	0.504281	No	0.282414	0.589578	0.00476724	0.104459	0.456478	0	0	0	0
LINC00621	ENSG00000262619.2	Ca A1	Ca A2	1.01792	7.42913e-20	-1.12481	1.54986e-14	-0.248715	0.115936	0.407313	0.126094	No	0.291388	0.586597	0.0318899	0.126043	0.38131	0.372005	0	0.0155909	0.0894949
ZBTB7C	ENSG00000184828.10	Ca A1	NA	1.01775	4.27763e-58	-0.765209	1.67354e-17	-0.753962	1.84318e-13	0.736139	1.10916e-06	No	9.9579	20.7776	1.04695	1.99336	18.2292	18.1723	0.648859	0.209792	16.691
MGAT3-AS1	ENSG00000227188.1	Ca A1	NA	1.01657	4.2689e-28	-0.68754	1.13756e-08	-0.634092	2.7706e-06	0.258202	0.289746	No	0.554637	1.17513	0.126367	0.115912	0.37641	0.8105	0	0	0.236818
CCDC178	ENSG00000166960.16	Ca A1	NA	1.01642	3.30741e-46	-0.558977	1.10489e-08	-0.495359	6.14034e-06	-0.700687	0.00287433	No	1.76429	3.77036	0.439539	0.456363	0.251432	2.63799	0.207466	0.151292	0
GABRB1	ENSG00000163288.14	Ca A1	NA	1.01633	2.61038e-15	-1.68881	2.24115e-21	0.467489	0.00162432	-1.24406	0.00325282	No	2.08648	3.84644	0.179401	2.13845	0.138245	1.80871	0	0.622325	0
AP002768.1	ENSG00000254563.1	Ca A1	NA	1.01564	6.00799e-32	-0.685052	1.63798e-09	-0.429546	0.000676993	-0.374987	0.153131	No	0.295925	0.700291	0.00250814	0.0592987	0.0427834	0.383844	0	0	0
LINC00239	ENSG00000258512.1	Ca A1	Ca A2	1.01545	7.71417e-22	-1.32636	4.76109e-21	-0.194219	0.201624	0.702192	0.00193795	No	1.99609	3.3328	0.281282	0.976253	7.39202	2.41533	0	0.415492	3.20207
AC092447.5	ENSG00000233288.2	Ca A1	NA	1.01504	4.50128e-14	-1.00457	6.52192e-09	0.0387112	0.846617	-1.2524	0.004575	No	0.625891	1.23961	0.165809	0.322342	0.0775551	0.541326	0	0.0370174	0
AL392086.3	ENSG00000287277.1	Ca A1	NA	1.01494	5.05218e-27	-0.635341	1.96391e-07	-0.639929	3.24265e-06	0.112433	0.679697	No	0.366267	0.839156	0.0495259	0.0264045	0.19062	0.243457	0.0251242	0.0105163	0.142914
ADARB2-AS1	ENSG00000205696.4	Ca A1	Ca A2	1.0145	9.498e-15	-1.01297	1.98892e-09	-0.200256	0.277294	-0.0312159	0.936831	No	1.57348	3.3913	0.167761	0.269155	2.17608	0.421993	0	0	0
NKX2-1-AS1	ENSG00000253563.2	Ca A1	Ca B	1.01434	9.48683e-27	-0.226974	0.0681365	-1.69733	2.99681e-28	0.749865	0.000217365	No	3.66175	6.15623	1.65305	0.181867	13.0948	5.58394	1.59053	0	10.3187
KCNA6	ENSG00000151079.7	Ca A1	Ca A2	1.01408	6.63911e-28	-1.44185	2.67859e-31	0.287081	0.0162263	-0.878047	0.00297438	No	2.90767	5.51397	0.403296	2.46378	0.317275	4.4896	0.0499862	0.786964	0.0351548
AL121749.1	ENSG00000273312.2	Ca A1	NA	1.01398	1.52853e-27	-0.873696	8.19994e-13	-0.253731	0.0606964	-0.298849	0.284257	No	0.499988	1.0206	0.106568	0.234198	0.0959168	0.580701	0.0400972	0.0348061	0.0610291
AL591368.1	ENSG00000233926.1	Ca A1	Ca B	1.01355	4.89616e-35	-0.0671913	0.571623	-1.24995	2.78837e-22	-0.735175	0.00501567	No	0.937511	1.87584	0.482579	0.0917666	0.21809	1.51515	0.346436	0	0.0787595
NPY	ENSG00000122585.8	Ca A1	NA	1.01272	6.60631e-07	-0.530237	0.0335527	-0.688673	0.0150238	-0.120319	0.835304	No	15.4115	38.3624	0.0699255	0.152137	0.783216	0	0	0	0
KCTD8	ENSG00000183783.7	Ca A1	Ca A2	1.01267	1.54795e-16	-1.70038	1.09153e-23	0.326858	0.0293666	-0.297957	0.401172	No	4.18493	7.76205	0.634099	3.48545	1.83776	3.8257	0	1.2468	0.0548599
TMPRSS7	ENSG00000176040.13	Ca A1	NA	1.01137	1.20244e-18	-0.753416	2.45735e-07	-0.448812	0.00532837	-0.0290275	0.934137	No	0.202559	0.450765	0.0267544	0.0324421	0.13635	0.146816	0	0	0.0645264
ZNF536	ENSG00000198597.9	Ca A1	Ca B	1.01116	7.46125e-14	0.304483	0.0474434	-2.45401	8.65184e-23	-0.539497	0.170498	No	4.31029	7.89495	3.52333	0.0297362	0.0567852	1.35417	0.524107	0	0.0333318
HGFAC	ENSG00000109758.8	Ca A1	NA	1.01074	5.13192e-24	-0.774645	1.97813e-09	-0.828772	1.74419e-08	0.923842	4.00285e-06	No	0.491298	0.766033	0.155231	0.123002	2.24501	0.508478	0.0779003	0	0.608124
RAPGEF4-AS1	ENSG00000228016.1	Ca A1	Ca A2	1.01057	1.47624e-25	-1.7711	1.0221e-41	0.455748	7.88993e-05	-0.814089	0.00719485	No	0.467599	0.757979	0.106976	0.500788	0.34348	0.592624	0	0.276479	0
AC018685.3	ENSG00000287583.1	Ca A1	NA	1.01039	1.31034e-16	-0.584503	0.000135524	-0.636474	0.000226549	-0.0557134	0.87865	No	0.164441	0.311048	0.0549991	0.0588848	0.18787	0.102106	0	0	0
SNHG31	ENSG00000229267.3	Ca A1	NA	1.01001	1.3502e-32	-0.751271	2.02468e-11	-0.528628	2.353e-05	0.204231	0.384011	No	1.14627	2.31439	0.326431	0.244653	1.2649	1.60333	0.10538	0.0987315	0.268396
AC007848.1	ENSG00000255983.1	Ca A1	NA	1.00919	1.17082e-15	-0.883743	3.85193e-08	-0.330587	0.0592458	0.0316292	0.93279	No	0.297917	0.492254	0.202359	0.104005	0.247507	0.137401	0	0	0
LINC01695	ENSG00000236532.6	Ca A1	NA	1.00789	2.22022e-18	-0.747455	3.29552e-07	-0.50835	0.00170727	0.145091	0.64516	No	0.119925	0.244285	0.0317664	0.0207584	0.153709	0.0183305	0	0	0
AC107886.1	ENSG00000255372.1	Ca A1	NA	1.00665	2.51024e-23	-0.483797	0.00017662	-0.650475	8.14242e-06	-0.406154	0.174588	No	0.348967	0.790941	0.0787789	0.032968	0	0.318423	0	0	0
FAT3	ENSG00000165323.15	Ca A1	Ca B	1.00542	2.67909e-35	-0.255884	0.0187023	-1.1188	5.50926e-19	-0.0702791	0.786502	No	2.68062	5.0721	1.65301	0.453106	0.287654	3.3402	0.182674	0.0295448	0.198405
AL008721.1	ENSG00000272798.1	Ca A1	NA	1.00542	1.55323e-25	-0.606253	9.75383e-07	-0.545515	8.2689e-05	-0.230753	0.421024	No	0.599924	1.28367	0.168295	0.0979997	0.215733	0.733292	0	0	0
AC009139.1	ENSG00000260922.2	Ca A1	Ca B	1.00502	1.55153e-19	0.2243	0.0916525	-2.08858	6.13224e-28	-0.560961	0.0884873	No	2.82397	4.80498	2.64717	0.113655	0.350522	2.64309	1.08587	0	0
AC137932.2	ENSG00000261253.2	Ca A1	NA	1.0044	2.94283e-35	-0.429019	6.46702e-05	-0.791117	1.02369e-10	-0.188627	0.451828	No	2.71336	5.91104	0.624089	0.243641	1.98416	4.28501	0.446007	0.172071	0.309877
CUX2	ENSG00000111249.14	Ca A1	NA	1.00189	8.63569e-19	-0.58491	4.1073e-05	-0.771026	2.19804e-06	0.332196	0.232372	No	0.340545	0.741292	0.0983588	0.0110066	0.210114	0.155123	0.0115585	0.00587836	0.0297726
GRIK3	ENSG00000163873.10	Ca A1	Ca B	1.0018	4.30119e-40	-0.237949	0.0212969	-1.06063	2.1098e-19	-0.275372	0.242245	No	11.9491	25.7026	3.31415	1.64693	4.88047	16.8736	1.44612	0.119994	0.172328
AL928921.1	ENSG00000235263.1	Ca A1	Ca B	1.00061	8.98534e-22	-0.145196	0.292209	-1.14248	4.60493e-13	-0.512161	0.0978489	No	0.362677	0.775659	0.149713	0.0019712	0.0782472	0.268175	0	0	0
GAP43	ENSG00000172020.12	Ca A1	Ca B	1.00049	8.21801e-27	-0.243932	0.045525	-1.11154	4.98858e-15	-0.114106	0.688121	No	22.1347	43.7505	8.63845	4.99467	15.0377	20.873	1.9964	0.199252	1.24932
PKLR	ENSG00000143627.19	Ca A2	NA	-2.89722	3.48145e-21	2.33907	2.8329e-90	-1.6731	5.90255e-09	-0.544197	0.285618	No	3.00148	0.0687582	9.08767	0.0346082	0.0738887	0	4.68945	0	0
G6PC	ENSG00000131482.10	Ca A2	NA	-1.95389	2.83805e-13	2.21142	3.34811e-69	-2.02712	6.4316e-11	-0.770659	0.147333	No	2.7211	0.0331933	8.28258	0.0271719	0.0313036	0	1.61625	0	0
AC068075.2	ENSG00000287301.1	Ca A2	NA	-2.00417	1.2025e-13	2.13135	1.81184e-60	-1.5859	3.30087e-08	-1.0956	0.0521395	No	8.409	0.262115	25.4163	0.0628355	0.0876279	0	4.30419	0	0
AL080248.1	ENSG00000238102.2	Ca A2	NA	-4.25319	1.46534e-31	1.98516	4.7192e-57	-0.317667	0.17115	-1.64296	0.00580601	No	3.46079	0.018116	10.0048	0.833617	0.0544065	0	4.70665	0.0610622	0
LY6L	ENSG00000261667.1	Ca A2	NA	-1.58574	1.08716e-06	1.95317	1.46125e-25	-1.64448	8.96423e-06	-0.808409	0.235685	No	29.5246	0.459561	89.9942	0.0050712	0.025808	0	1.07529	0	0
BPIFA2	ENSG00000131050.11	Ca A2	NA	-2.26927	8.26003e-17	1.93531	1.39225e-48	-1.29462	1.01972e-06	0.0129692	0.979965	No	2.51829	0.0438551	7.52495	0.157781	0.24695	0	3.10265	0	0
TECRL	ENSG00000205678.8	Ca A2	NA	-1.88265	2.30547e-12	1.92899	5.0754e-43	-1.13027	2.58632e-05	-1.30248	0.0282684	No	0.853297	0.019091	2.53499	0.0569091	0.132845	0	0.578944	0	0
MT1H	ENSG00000205358.3	Ca A2	NA	-1.35306	6.85402e-07	1.87175	7.9299e-32	-2.13751	1.22329e-09	-0.0650562	0.908934	No	45.8619	13.1457	124.411	0.162237	0.36872	0	7.36078	0	0
DKK4	ENSG00000104371.5	Ca A2	NA	-1.12946	2.46889e-07	1.87008	5.98638e-52	-2.00669	1.07997e-12	-1.02274	0.0443131	No	9.8207	0.427167	29.5409	0.0562556	0.143356	0.13865	5.11793	0	0
GUCY2C	ENSG00000070019.5	Ca A2	Ca A1	-2.98215	1.46125e-25	1.86078	9.01186e-51	-0.789968	0.000656443	0.0783395	0.863631	No	4.27699	0.0490509	12.0439	0.607695	4.05323	0	3.35028	0	0.318775
SLC32A1	ENSG00000101438.4	Ca A2	NA	-0.538766	0.0244136	1.84459	7.20129e-35	-3.13936	5.81433e-15	-2.4764	0.00167793	No	31.2467	9.21082	84.5391	0.0247114	0.0652649	0.13881	47.2712	0	0
SORCS3	ENSG00000156395.13	Ca A2	Ca B	-0.910668	1.07719e-06	1.77489	1.92103e-66	-2.31161	2.24749e-19	-0.639036	0.125543	No	4.16552	1.43103	10.7661	0.185193	0.887449	0.113183	10.4103	0	0.0386429
BPIFA1	ENSG00000198183.12	Ca A2	NA	-1.09848	4.40257e-06	1.71544	6.20835e-32	-2.19541	8.29662e-12	0.153679	0.745698	No	1050.71	30.1683	3167.17	10.1868	80.5212	2.28009	539.707	0	6.74316
LIX1	ENSG00000145721.12	Ca A2	NA	-0.477982	0.031187	1.70547	5.6248e-34	-3.03745	6.17342e-17	-1.25668	0.0259308	No	7.56352	2.4403	20.191	0.0149735	0.0707962	0.0665296	3.12609	0	0.0259899
BPIFB4	ENSG00000186191.8	Ca A2	NA	-1.61258	5.06111e-13	1.67882	1.93961e-41	-1.18377	5.03272e-07	-0.0796521	0.861323	No	9.22697	0.260931	12.9322	0.234514	101.924	0	5.58372	0	0.0261034
DEFB132	ENSG00000186458.5	Ca A2	NA	-1.2252	1.44946e-09	1.65494	2.93541e-45	-1.16693	1.80584e-07	-1.20581	0.0125568	No	0.979378	0.118184	2.65807	0.289026	0	0	0.972774	0	0
MUCL1	ENSG00000172551.11	Ca A2	NA	-3.08108	8.00683e-22	1.63043	4.20372e-28	-0.0416592	0.874371	-1.39169	0.0199338	No	8.07122	0.114939	22.796	2.60689	0.0339112	0	6.82803	0	0
OTOG	ENSG00000188162.11	Ca A2	NA	-1.31869	1.85401e-11	1.6295	3.64599e-48	-1.05584	5.79284e-07	-0.993288	0.0259142	No	0.130011	0.018952	0.336735	0.00756249	0.229913	0	0.208139	0	0
AC097375.1	ENSG00000248991.1	Ca A2	NA	-1.23299	6.22244e-09	1.58374	1.69648e-35	-1.13449	1.09164e-06	-0.679479	0.140322	No	1.40975	0.0355751	4.26439	0.0182074	0.0248866	0	0.762011	0	0
TREH	ENSG00000118094.12	Ca A2	Ca A1	-2.58352	1.05111e-36	1.58043	7.38606e-58	-0.322897	0.0723575	-0.305085	0.412715	No	2.85012	0.236351	7.98284	0.601074	0.35244	0.0361866	6.83291	0.255392	0.211782
IHH	ENSG00000163501.7	Ca A2	Ca A1	-2.44133	1.25171e-34	1.5696	9.78579e-58	-0.450893	0.0115259	-0.00172532	0.996466	No	8.33734	0.215994	23.8877	1.10368	4.47047	0.06483	19.6677	0.277096	0.336614
TACR3	ENSG00000169836.5	Ca A2	NA	-0.96668	4.23207e-07	1.56843	8.18491e-42	-1.13761	1.33885e-07	-1.9508	0.000361497	No	4.81984	0.427675	14.011	0.339711	0.0889547	0.0480276	5.02128	0.00603019	0
CPN1	ENSG00000120054.12	Ca A2	Ca A1	-4.32957	9.89442e-31	1.54673	6.06275e-27	0.162014	0.472956	-0.628412	0.209761	No	2.95507	0.0365744	6.02672	4.08815	0.992656	0	2.24835	0	0
CRYGD	ENSG00000118231.5	Ca A2	NA	-1.74863	5.04547e-13	1.5403	2.21993e-28	-0.492037	0.0322224	-1.13968	0.031908	No	1.15254	0.000764328	3.34553	0.271111	0	0	0.789442	0	0
AP003355.2	ENSG00000272321.1	Ca A2	Ca B	-0.935509	1.082e-07	1.52941	7.34195e-48	-1.6361	2.70192e-14	-0.134202	0.729217	No	1.79949	0.261601	5.10177	0.0430569	0.463009	0.0547653	2.7501	0	0.128945
GABRG3	ENSG00000182256.13	Ca A2	NA	-1.20054	1.36369e-07	1.50555	3.39288e-26	-1.0787	1.41276e-05	-0.412042	0.391961	No	1.17446	0.103832	3.19432	0.387763	0.0748835	0.00579086	0.418692	0	0.0302722
RDH12	ENSG00000139988.10	Ca A2	NA	-2.0337	2.23154e-39	1.50441	1.39799e-86	-0.265401	0.0816422	-1.16091	0.00101502	No	222.937	4.41358	670.835	10.6064	1.4424	0.656147	540.499	4.42624	0.46839
GHRH	ENSG00000118702.9	Ca A2	Ca B	-0.371452	0.249047	1.50181	1.06526e-11	-2.32006	6.46119e-07	-1.17663	0.143687	No	127.314	42.094	338.867	0	0.721411	0	0	0	0
LINC02470	ENSG00000225231.2	Ca A2	NA	-1.26463	9.56221e-06	1.49313	2.34335e-16	-1.26142	7.2884e-05	0.24235	0.643822	No	5.49116	0.0609469	16.6308	0.00897506	0.90349	0	0.072247	0	0.00975127
AL137785.1	ENSG00000283627.1	Ca A2	NA	-1.13394	1.17186e-09	1.49207	4.52114e-40	-1.1238	5.37953e-08	-0.41519	0.297774	No	4.81471	1.44449	12.1522	0.712543	2.40309	0.123019	6.90254	0	0.235993
AC007406.2	ENSG00000255746.1	Ca A2	Ca B	-0.886253	1.94949e-06	1.47444	1.18203e-36	-1.25526	5.72744e-09	-0.86431	0.0452701	No	1.23834	0.184643	3.56481	0.00186112	0.0429422	0	1.27594	0	0
B3GNT3	ENSG00000179913.11	Ca A2	NA	-1.67467	1.0177e-22	1.47081	4.08393e-55	-1.0662	2.74378e-09	0.751228	0.00266568	No	8.67024	0.320254	23.3842	1.00269	14.5158	0.138974	17.8921	0.0882883	10.2369
MT1G	ENSG00000125144.13	Ca A2	Ca B	-0.305961	0.0808839	1.45324	7.31196e-40	-3.18324	1.18967e-29	-0.120662	0.758424	No	377.158	68.0229	1070.85	2.50408	6.78548	12.2999	322.407	0	5.30924
GUCA2B	ENSG00000044012.4	Ca A2	Ca A1	-1.72597	2.0126e-10	1.44969	3.26841e-19	-0.38627	0.131561	-0.9571	0.0955048	No	3.89948	0.0018481	11.6986	0.368064	0.0278819	0	0.50173	0	0
KCNS2	ENSG00000156486.8	Ca A2	Ca B	-0.706585	1.06083e-05	1.44635	1.24146e-49	-1.75248	3.24611e-18	-0.213637	0.548038	No	3.73041	0.901128	10.0838	0.0949384	1.29521	0.135092	5.04424	0.0134664	0.182404
AL592114.3	ENSG00000231691.2	Ca A2	Ca A1	-1.0631	1.40594e-10	1.42783	1.1067e-46	-0.890922	6.92976e-07	-0.994678	0.0104275	No	1.05784	0.164332	2.9479	0.124773	0.0599459	0	1.68626	0	0
AC114291.1	ENSG00000249201.2	Ca A2	Ca A1	-1.72009	1.83839e-17	1.41682	3.06705e-33	-0.617724	0.00172428	0.10369	0.790485	No	1.70087	0.245104	4.75393	0.176604	0.274811	0	2.21242	0.030353	0
MYO1A	ENSG00000166866.13	Ca A2	Ca A1	-4.51419	1.63215e-49	1.37697	8.98937e-30	0.365454	0.0319737	-0.445545	0.279333	No	4.70968	0.207739	11.4592	3.75463	0.80316	0	6.53647	0.824047	0.466126
SEBOX	ENSG00000274529.5	Ca A2	Ca B	-0.788201	6.53978e-07	1.35461	2.74376e-42	-1.10093	9.63996e-10	-0.860304	0.0201405	No	1.15699	0.292837	3.09242	0.140515	0	0	1.8405	0	0
CYP4F2	ENSG00000186115.13	Ca A2	Ca A1	-1.52787	8.03141e-14	1.34088	1.02782e-26	-0.704619	0.000593574	0.323846	0.360233	No	0.396661	0.197614	0.901893	0.0318583	0.346521	0	0.226428	0	0.0532471
REG4	ENSG00000134193.15	Ca A2	Ca A1	-2.76063	3.63968e-33	1.3383	6.44125e-29	0.204927	0.25636	-0.888108	0.0382229	No	2.05604	0.0746346	2.88419	2.05317	13.0133	0	1.89245	0.278495	0
TM4SF4	ENSG00000169903.7	Ca A2	Ca A1	-3.28638	5.5315e-54	1.3218	5.38085e-36	0.272039	0.0823068	-0.44521	0.219928	No	194.989	6.90336	449.814	184.918	75.481	0.223726	344.954	13.8584	2.60254
SLC39A5	ENSG00000139540.12	Ca A2	Ca A1	-1.71089	6.68364e-32	1.31038	1.04651e-55	-0.317774	0.03058	-0.288843	0.343242	No	10.4532	0.53929	30.0084	1.43855	2.69181	0.299309	21.3516	0.45958	0.405454
AC097375.3	ENSG00000251249.2	Ca A2	NA	-1.05721	3.47843e-08	1.29209	5.20742e-25	-0.587889	0.00332235	-1.20256	0.00976776	No	0.253749	0.0161815	0.743932	0.0209628	0	0	0.09534	0	0
IL1RL2	ENSG00000115598.10	Ca A2	Ca B	-0.875196	3.30846e-11	1.29133	2.61044e-61	-1.26572	6.27995e-17	0.247909	0.334617	No	4.61958	0.530691	12.9437	0.421095	1.93867	0.402966	12.4709	0.0503055	1.16352
CDHR5	ENSG00000099834.19	Ca A2	Ca A1	-2.27938	4.01972e-31	1.28726	3.79299e-31	0.015409	0.938425	-0.358522	0.335314	No	30.5995	0.328537	73.4591	27.3384	6.53998	0.14788	36.4161	0.277713	0.35524
NPFFR2	ENSG00000056291.17	Ca A2	Ca A1	-1.01413	3.83632e-05	1.28652	9.3539e-15	-0.917704	0.000608744	-0.101329	0.84932	No	1.2517	0.243961	3.53121	0.00620404	0.035487	0	0	0	0
MT1M	ENSG00000205364.4	Ca A2	Ca B	-0.726509	1.05754e-07	1.28257	7.31077e-53	-1.44215	4.48449e-19	0.188816	0.495679	No	64.7035	9.64191	180.569	4.26748	21.3719	4.27148	129.217	0.65181	15.0811
AC090877.2	ENSG00000259721.1	Ca A2	Ca A1	-1.70704	5.72048e-27	1.28237	2.32601e-42	-0.194551	0.224283	-0.633422	0.0590915	No	0.750517	0.0665679	1.92695	0.403383	0.0867083	0.0233088	1.54972	0.106279	0.0200954
MIR194-2HG	ENSG00000229719.5	Ca A2	Ca A1	-3.271	8.11572e-58	1.27755	1.08706e-34	0.373637	0.0105404	-0.713179	0.051141	No	1.84482	0.0911447	4.59835	1.22897	0.634687	0.0188207	3.66514	0.552747	0.0818537
IRX6	ENSG00000159387.7	Ca A2	Ca A1	-1.52948	7.28616e-21	1.27127	1.42483e-37	-0.675119	4.96808e-05	0.565197	0.0295936	No	2.77592	0.188799	7.26948	0.352915	5.26024	0.0745815	3.74795	0.0740794	0.789411
IQCF3	ENSG00000229972.8	Ca A2	NA	0.0918791	0.631439	1.26977	2.3745e-24	-2.99151	7.81374e-25	-1.0918	0.0157167	No	3.03699	3.57659	4.93145	0	0.0270106	0.459597	2.88404	0	0
CLEC1B	ENSG00000165682.14	Ca A2	Ca A1	-1.10653	1.12444e-06	1.26661	5.60291e-17	-0.939097	0.000131012	0.296134	0.477028	No	1.3855	0.108427	4.00149	0.0369578	0.61527	0	0.127329	0	0.142585
DPP4	ENSG00000197635.10	Ca A2	Ca A1	-1.31419	2.35217e-22	1.26564	1.56733e-56	-0.953901	7.84625e-11	0.758918	0.000267904	No	18.0923	0.828945	49.749	0.601356	29.5315	0.395965	39.8332	0.221886	10.845
LSAMP-AS1	ENSG00000240922.1	Ca A2	NA	-0.961608	4.73005e-11	1.26439	1.98714e-43	-0.822099	2.21615e-07	-0.414052	0.195489	No	0.728169	0.113136	2.03336	0.0476518	0.195002	0	1.28471	0	0
VIL1	ENSG00000127831.11	Ca A2	Ca A1	-6.15303	7.0265e-73	1.26166	5.78626e-28	0.631746	1.20579e-05	-0.707432	0.0730799	No	29.8024	1.1193	63.5704	36.0156	9.48657	0.0356633	53.8318	12.3362	0.225877
RPRML	ENSG00000179673.5	Ca A2	Ca A1	-2.05639	1.09437e-29	1.25705	2.4472e-32	-0.0623933	0.734822	-0.246107	0.490088	No	7.47516	0.581136	20.4866	1.8146	3.19719	0.107843	11.1752	0.359967	0.246676
LINC01811	ENSG00000226320.6	Ca A2	Ca B	-0.520387	0.00475397	1.25484	1.9818e-23	-1.62732	1.80341e-12	-0.00835827	0.98482	No	3.98981	1.61976	9.9831	0.0604811	1.5707	0.150062	4.75168	0	0.27448
AC123023.1	ENSG00000236452.1	Ca A2	Ca B	-0.442636	0.0132947	1.2523	6.48519e-25	-1.64583	2.1091e-13	-0.250002	0.529146	No	3.72191	1.86947	8.8342	0.0402816	1.81297	0.279066	4.15923	0	0
LINC02428	ENSG00000248740.6	Ca A2	NA	-1.18185	3.1777e-11	1.24752	1.69291e-27	-0.366162	0.044767	-1.41611	0.00154597	No	2.3082	0.41322	6.14686	0.545356	0.324277	0.0865507	2.55201	0.0622555	0
LINC01643	ENSG00000236052.2	Ca A2	sc-enriched	-0.743804	1.85412e-07	1.24323	1.62034e-42	-0.866614	3.84722e-08	-1.0399	0.00262805	No	0.120627	0.0291744	0.333359	0.00132594	0	0	0.196967	0	0
POU6F2-AS1	ENSG00000224122.2	Ca A2	NA	-2.56715	1.32609e-42	1.23968	2.28126e-32	0.321465	0.0303792	-1.19902	0.00246889	No	1.08771	0.0226167	2.5829	0.924526	0.559958	0	2.14618	0.301901	0
A1CF	ENSG00000148584.15	Ca A2	NA	-4.53703	2.21402e-84	1.2395	1.94921e-32	0.658206	5.53838e-07	-1.30504	0.0012402	No	14.3369	0.159591	34.4482	13.1395	1.23433	0.0389737	32.1892	8.47897	0.0698974
DUOXA2	ENSG00000140274.14	Ca A2	Ca B	-0.913524	3.8274e-07	1.21601	6.66792e-24	-1.48135	5.48722e-12	0.973225	0.000202213	No	2.23987	0.233182	5.40477	0.0823376	7.68758	0.108152	1.44002	0	0.485086
UGT1A3	ENSG00000243135.6	Ca A2	Ca A1	-1.02812	7.67091e-06	1.2159	6.70281e-15	-0.960163	0.000131256	0.386444	0.34216	No	0.431707	0.17937	0.956876	0.020455	0.913421	0	0	0	0
LINC01843	ENSG00000251169.2	Ca A2	Ca A1	-3.21741	1.40325e-65	1.21104	2.37537e-33	0.465015	0.00056565	-0.835512	0.0189572	No	2.80572	0.151439	6.27701	2.83711	1.14608	0	5.8527	1.74689	0.447231
AC010247.2	ENSG00000259436.1	Ca A2	Ca B	-0.0357499	0.851397	1.20375	4.77891e-25	-2.48586	2.44932e-24	-0.45058	0.236872	No	49.5706	51.1141	88.3884	0.710229	3.90284	1.5558	88.3896	0.0459954	0.392714
CPB2	ENSG00000080618.16	Ca A2	Ca A1	-1.61159	1.6606e-30	1.19835	1.75251e-44	-0.155369	0.290397	-0.48404	0.106197	No	36.2029	0.903762	101.006	11.8635	4.60442	0.565683	68.4531	1.53682	1.73646
KCNE1B	ENSG00000276289.4	Ca A2	Ca B	-0.321814	0.0483876	1.19831	9.87078e-28	-1.77684	5.5e-18	-0.180511	0.61782	No	9.40619	1.2279	27.0723	0.133692	1.25571	0.318928	5.93852	0.0196675	0.370626
MYRF-AS1	ENSG00000124915.10	Ca A2	Ca A1	-2.76302	6.54813e-40	1.19796	1.26733e-25	0.362717	0.0194689	-0.734952	0.0583187	No	0.557014	0.0266741	1.21324	0.481456	0.871448	0	0.851494	0.172586	0
AC097636.2	ENSG00000285749.2	Ca A2	Ca B	-0.0599179	0.751693	1.18947	1.21471e-23	-2.11184	1.18366e-19	-0.798754	0.0476765	No	1.99965	2.00911	3.66192	0	0.0770372	0.158721	2.19641	0	0
HNF4A	ENSG00000101076.16	Ca A2	Ca A1	-3.33716	9.12092e-83	1.17838	9.39259e-35	0.478424	0.00018289	-0.534669	0.100019	Yes	25.2547	1.1328	64.6157	15.8011	3.12312	0.0589086	59.5008	13.9984	0.654609
AL356215.1	ENSG00000255521.2	Ca A2	Ca B	0.00565476	0.972019	1.17725	6.83374e-41	-2.19045	1.3088e-35	-0.957372	0.00317505	No	17.5756	12.3253	38.5611	0.199887	0.796712	4.81024	33.4226	0	0.373923
AC107373.3	ENSG00000288055.1	Ca A2	NA	-1.38551	5.0801e-18	1.17694	9.98404e-31	-0.162544	0.328937	-1.02921	0.00530622	No	0.103077	0.00297507	0.279741	0.0470792	0	0	0.148747	0	0
AC107074.1	ENSG00000249184.2	Ca A2	NA	-0.87012	2.1349e-08	1.17202	8.8476e-30	-0.671874	5.60907e-05	-0.655112	0.0612474	No	0.280773	0.0170479	0.818944	0.0307554	0	0	0.295333	0	0
AC091043.1	ENSG00000263588.1	Ca A2	Ca A1	-1.98678	1.76864e-26	1.17028	4.12471e-25	0.104507	0.554864	-0.596312	0.110812	No	0.822013	0.0109731	1.97319	0.69933	0.326256	0	1.32298	0	0
NPSR1-AS1	ENSG00000197085.11	Ca A2	Ca A1	-1.16951	6.63945e-09	1.1698	4.01915e-18	-0.447069	0.0301702	-0.40299	0.347113	No	0.260235	0.0364254	0.711061	0.051144	0.0475632	0	0.0697534	0	0
AL135838.1	ENSG00000258620.2	Ca A2	NA	-0.755329	9.99385e-07	1.1659	2.69489e-29	-0.832177	9.58723e-07	-0.506053	0.14161	No	0.608505	0.192757	1.51118	0.14808	0.110395	0.0585159	0.890592	0	0
KCNG4	ENSG00000168418.7	Ca A2	NA	-0.830013	0.000601489	1.16132	8.21609e-12	-0.799021	0.00241864	-0.298935	0.57041	No	0.516728	0.0306944	1.54315	0.00234639	0.0181219	0	0	0	0
AC023794.3	ENSG00000248576.1	Ca A2	Ca B	-0.59089	0.00017152	1.15746	3.70961e-27	-1.13729	3.45947e-10	-0.216103	0.537068	No	0.886658	0.384453	2.172	0.0299003	0.383897	0	1.75232	0	0
CLEC2A	ENSG00000188393.9	Ca A2	NA	-0.865576	0.000259463	1.14702	5.11023e-12	-0.785383	0.00222608	-0.134429	0.795478	No	4.84109	0.00964751	14.3831	0	3.11304	0	0	0	0
RBP4	ENSG00000138207.14	Ca A2	Ca A1	-1.55037	9.67458e-12	1.14597	5.89807e-15	-0.462343	0.0372701	0.633219	0.0651941	No	34.0256	1.40595	91.836	13.9178	7.64825	0.0619364	5.30577	0.218515	2.94663
ACP7	ENSG00000183760.11	Ca A2	Ca A1	-2.67904	1.64655e-42	1.14204	9.58752e-25	0.44058	0.00235409	-0.936265	0.0152139	No	0.8726	0.0675844	1.94464	0.887382	0.212469	0	1.50362	0.35964	0
AC087482.1	ENSG00000259347.7	Ca A2	NA	-0.81528	3.41193e-12	1.13193	5.25502e-54	-0.74782	4.83959e-09	-0.328806	0.205628	No	2.02734	0.251606	5.74064	0.209012	0.166424	0.177637	2.13525	0.081922	0.19196
AHSG	ENSG00000145192.13	Ca A2	sc-enriched	-0.633947	0.000208159	1.13069	1.98955e-21	-0.773446	3.8443e-05	-1.03919	0.0123686	No	2.68845	0.344783	7.51892	0.384519	0.256937	0.146238	0.914556	0.0131414	0
NXPH2	ENSG00000144227.5	Ca A2	NA	-0.706506	0.00318335	1.12842	3.96635e-11	-0.927805	0.000532226	-0.168517	0.750075	No	1.51801	0.0703996	4.55067	0.0135881	0.0685667	0	0	0	0
DUOX2	ENSG00000140279.12	Ca A2	Ca B	-0.726132	5.18487e-07	1.1284	4.84587e-31	-1.31327	8.00607e-15	0.661392	0.00515424	No	8.11332	0.461559	23.7594	0.185008	2.96688	0.22913	6.1808	0.0423168	0.775463
AGXT	ENSG00000172482.5	Ca A2	Ca A1	-1.53286	1.49538e-18	1.12799	8.77339e-24	-0.134517	0.452779	-0.325484	0.3658	No	0.11716	0.00467285	0.310831	0.0511518	0.0492152	0	0.146583	0	0
F2	ENSG00000180210.15	Ca A2	Ca A1	-1.54047	4.38517e-18	1.12655	6.92137e-23	-0.0615574	0.744863	-0.626771	0.0945066	No	1.4558	0.357667	2.55537	1.89043	1.06247	0	1.77276	0.19097	0
AL136441.1	ENSG00000285572.2	Ca A2	NA	-0.720262	1.26622e-07	1.11928	6.81353e-35	-0.892852	3.48598e-09	-0.162602	0.593747	No	0.360868	0.0609152	0.972547	0.0383787	0.22624	0.0341191	0.577436	0	0.0369105
ADH1A	ENSG00000187758.8	Ca A2	Ca A1	-1.17731	1.69379e-13	1.11707	5.56564e-26	-0.537483	0.00117818	0.201369	0.516437	No	6.65568	0.572299	18.3647	1.73061	0.989709	0.152842	4.41805	0.119087	0.476429
ACOT12	ENSG00000172497.9	Ca A2	NA	-0.976622	4.68296e-08	1.11377	9.35975e-20	-0.470414	0.0118447	-0.611783	0.122374	No	0.821587	0.0935035	2.25661	0.187161	0.1276	0	0.618215	0	0
AC002094.2	ENSG00000265618.1	Ca A2	NA	-0.671565	0.0212627	1.11237	1.23023e-07	-0.893233	0.00601722	-0.296282	0.643475	No	2.81841	1.74623	6.50659	0	0	0	0	0	0
CYP4F3	ENSG00000186529.16	Ca A2	Ca A1	-1.82299	1.97125e-31	1.11078	1.40536e-29	-0.0548557	0.742805	0.0991509	0.751564	No	11.5282	2.41169	28.2972	4.16587	8.2756	0.0854711	11.4838	0.475166	0.607077
LINC02798	ENSG00000227082.3	Ca A2	NA	-0.860772	2.2142e-13	1.10464	1.33693e-49	-0.595529	2.44078e-06	-0.50473	0.0547469	No	2.56834	0.545518	6.78201	0.574795	0.189224	0.192582	5.84789	0.160473	0.115976
NEFL	ENSG00000277586.2	Ca A2	NA	-2.48355	1.326e-54	1.10168	4.43574e-30	0.449897	0.00039454	-1.05153	0.00240931	No	227.818	7.03499	636.703	75.6141	5.60768	0.292125	421.686	48.1016	2.27073
HS6ST3	ENSG00000185352.8	Ca A2	Ca B	-0.377919	0.00844847	1.10147	2.06737e-29	-1.17779	1.04488e-12	-0.65917	0.0442612	No	7.05272	4.87411	14.3963	1.41887	1.91322	0.512234	11.0941	0.0211381	0.121303
LINC02033	ENSG00000279727.1	Ca A2	Ca A1	-1.33874	4.76107e-24	1.09613	1.37421e-37	-0.221411	0.111674	-0.301961	0.290779	No	1.2869	0.335132	3.21918	0.370725	0.407841	0.116504	2.58909	0.307317	0.220482
AC007483.1	ENSG00000287641.1	Ca A2	Ca B	-0.439903	0.0164557	1.09213	5.66494e-17	-1.21128	1.75316e-08	-0.230657	0.571456	No	1.03002	0.399767	2.64572	0.0145846	0.0959569	0	0.844523	0	0
CPLX3	ENSG00000213578.6	Ca A2	Ca B	-0.168961	0.217243	1.08957	1.47186e-34	-1.48987	2.65514e-21	-0.797451	0.00976146	No	4.8473	1.79169	12.5512	0.136752	0.191117	0.682256	5.14551	0.0595093	0.234536
PCK1	ENSG00000124253.11	Ca A2	sc-enriched	-0.508124	6.09764e-06	1.08768	1.31029e-52	-0.817612	3.706e-11	-1.1847	2.64117e-05	No	434.857	35.8989	1271.32	24.5028	10.4975	12.3749	1133.81	1.27499	0.261534
AL117382.2	ENSG00000226812.2	Ca A2	Ca A1	-1.88312	7.99949e-40	1.08417	6.18503e-33	0.115071	0.420502	-0.307663	0.301587	No	1.06121	0.168194	2.34421	0.859413	0.727574	0	2.08062	0.492793	0.298151
SLC30A2	ENSG00000158014.15	Ca A2	NA	-0.822454	1.77762e-08	1.08193	1.69972e-27	-0.79733	5.66644e-07	0.113285	0.714444	No	0.796358	0.128971	1.92604	0.185722	1.5704	0.0690388	0.892653	0.0296074	0.0724073
ADGRD1-AS1	ENSG00000256151.1	Ca A2	NA	-0.966791	7.93677e-10	1.0797	8.8828e-24	-0.896068	1.86984e-07	0.69683	0.00527813	No	1.25556	0.980518	1.84905	0.138022	4.82828	0.0412	0.96187	0	0.777619
PRODH2	ENSG00000250799.10	Ca A2	Ca A1	-1.5709	1.39762e-19	1.0771	1.43987e-21	0.0494927	0.786545	-0.746029	0.0450574	No	9.99067	2.12903	20.4324	10.6052	1.49098	0.157351	7.99875	0.870292	0.11143
AC109462.3	ENSG00000283423.1	Ca A2	NA	-0.972877	7.20481e-12	1.07544	2.43553e-29	-0.570248	0.000152291	-0.0350996	0.914304	No	0.356698	0.0229288	1.00344	0.0393152	0.241182	0	0.292578	0	0
ITIH1	ENSG00000055957.11	Ca A2	NA	-2.32038	3.9441e-37	1.07342	2.15936e-22	0.445772	0.00156309	-1.15393	0.00321058	No	7.5088	0.458497	14.2918	11.6158	0.598449	0.167193	10.4188	2.07922	0.33049
LINC01942	ENSG00000253428.1	Ca A2	Ca A1	-3.22812	1.31782e-58	1.0679	3.72244e-22	0.650833	7.33675e-07	-0.929742	0.0132099	No	3.43033	0.229743	7.07495	4.34471	0.953607	0	5.74551	3.14066	0.583152
AC116337.4	ENSG00000287701.1	Ca A2	NA	-0.918119	2.33378e-15	1.06699	6.65061e-46	-0.585705	2.62295e-06	-0.107184	0.684102	No	0.155135	0	0.458396	0.00766126	0.0830567	0	0.348851	0	0
SLC6A19	ENSG00000174358.16	Ca A2	NA	-0.933588	5.68723e-05	1.05923	1.1135e-10	-0.630907	0.01017	0.11006	0.818956	No	0.689183	0.0202352	1.97436	0.0300372	0.643186	0	0.0184025	0	0
TTR	ENSG00000118271.10	Ca A2	NA	-3.50171	1.88596e-77	1.04854	1.4775e-23	0.737579	1.26956e-09	-1.08006	0.00324598	No	2242.05	10.1283	5290.24	2227.82	155.261	1.05075	3136.57	2134.85	8.02413
SLC30A8	ENSG00000164756.12	Ca A2	Ca B	-0.147991	0.308181	1.04772	1.35761e-27	-1.61712	1.19812e-21	-0.314564	0.308563	No	2.98269	1.62795	6.81204	0.375809	0.558241	0.169676	1.18611	0.00370845	0.0406839
AC005232.1	ENSG00000285412.1	Ca A2	NA	-0.61121	1.67232e-06	1.04762	1.31675e-33	-0.734208	1.46526e-07	-0.63919	0.0282239	No	0.222312	0.044452	0.613575	0.0158952	0.0193985	0	0.246207	0	0
PPY	ENSG00000108849.7	Ca A2	NA	-3.33904	1.1469e-17	1.03804	6.38719e-08	0.793331	0.000175888	-1.78722	0.016237	No	115.075	0.0920676	237.597	165.346	0.612676	0	1.76809	0.521643	0
OTOP3	ENSG00000182938.6	Ca A2	Ca B	0.487971	0.000213324	1.03641	2.29549e-22	-4.79291	1.93446e-57	-0.614512	0.0735625	No	8.77564	8.64145	16.0163	0.0725907	1.83668	4.58848	12.117	0	0
FIBCD1	ENSG00000130720.13	Ca A2	Ca B	-0.23748	0.10575	1.03485	1.27316e-24	-1.64516	1.52193e-20	0.161581	0.588267	No	21.4303	11.8364	49.7856	0.311338	8.4672	0.640827	28.8594	0.0610278	1.75514
ASGR2	ENSG00000161944.16	Ca A2	Ca A1	-1.27821	2.17694e-16	1.03334	7.78667e-23	-0.428576	0.00728128	0.517763	0.045015	No	0.852286	0.149808	2.05388	0.405802	0.645372	0	1.01023	0.0642383	0.496779
LINC01428	ENSG00000228888.1	Ca A2	NA	-0.74942	1.14928e-07	1.03313	5.86119e-26	-0.590575	0.000101671	-0.478589	0.128393	No	0.194198	0.0412099	0.523388	0.0302827	0.00500138	0	0.185963	0	0
FOXA3	ENSG00000170608.3	Ca A2	Ca A1	-3.87385	1.90352e-84	1.03158	4.40558e-22	0.682731	4.81773e-08	-0.271282	0.41942	No	13.4859	1.20643	25.9492	18.1763	8.74953	0.0745279	24.3776	12.4047	3.27328
LINC01370	ENSG00000237767.2	Ca A2	NA	-0.746691	0.000320103	1.02674	6.73686e-12	-0.471885	0.0324441	-0.953376	0.0532498	No	0.722687	0.579259	1.47191	0.0489727	0.00908633	0	0.146384	0	0
COL22A1	ENSG00000169436.17	Ca A2	NA	-0.547351	8.93889e-06	1.02463	2.89754e-34	-0.88908	8.32442e-11	-0.250265	0.36279	No	33.0276	15.8167	80.323	1.58677	3.49178	0.659106	52.2763	0.300817	0.680237
LINC02280	ENSG00000260792.1	Ca A2	Ca A1	-1.04754	5.64876e-12	1.02001	2.20297e-22	-0.446158	0.00498622	0.0934373	0.77224	No	0.180748	0.0594199	0.4392	0.0350048	0.123709	0	0.179558	0.0068304	0.0861521
LINC02261	ENSG00000249699.1	Ca A2	NA	-1.3435	4.71671e-19	1.01833	1.07671e-23	0.123496	0.417894	-1.68933	2.39447e-05	No	0.523654	0.111631	1.16339	0.426268	0.0630276	0.0165672	0.558205	0.149285	0
MPPED2-AS1	ENSG00000254489.2	Ca A2	sc-enriched	-0.779845	1.8578e-08	1.01614	5.00776e-26	-0.385165	0.00897402	-1.14697	0.000809032	No	0.647476	0.285541	1.48804	0.196405	0.0788128	0.0317868	1.07144	0	0
AC090164.4	ENSG00000282793.1	Ca A2	Ca A1	-1.03175	8.8893e-18	1.01268	3.67937e-36	-0.316402	0.0132535	-0.35401	0.181453	No	0.280402	0	0.792132	0.0864903	0.0529023	0	0.548273	0	0
SHD	ENSG00000105251.11	Ca A2	Ca A1	-2.22858	7.93026e-24	1.01212	6.24856e-14	0.452369	0.00649253	-0.881475	0.0453037	No	2.15409	0.0797154	5.38226	1.5716	0.224315	0	0.899334	0.46191	0
AC090796.1	ENSG00000253821.2	Ca A2	NA	-2.26589	9.23406e-30	1.01056	1.59594e-16	0.512014	0.000583602	-1.22281	0.00437861	No	6.96621	0.78904	16.1097	5.9327	1.09075	0	5.52889	2.01325	0.200208
KCNE1	ENSG00000180509.12	Ca A2	Ca B	-0.326101	0.0202811	1.01013	8.23895e-25	-1.31287	1.07086e-15	0.015855	0.96187	No	9.77564	1.30337	27.9839	0.231114	1.67601	0.538232	5.22766	0.0849735	0.581197
AC007406.4	ENSG00000256577.2	Ca A2	Ca B	-0.323318	0.0274213	1.00897	1.39155e-22	-1.04491	2.76234e-10	-0.671	0.0444976	No	0.348555	0.198414	0.817883	0.00838965	0.0166673	0	0.414383	0	0
AL050402.1	ENSG00000227880.1	Ca A2	Ca B	-0.199364	0.110571	1.00701	8.21321e-34	-1.15294	7.58982e-17	-0.995016	0.000714125	No	0.263895	0.211844	0.541901	0.0116639	0	0	0.474834	0	0
ARID3C	ENSG00000205143.3	Ca A2	Ca A1	-1.1936	1.73196e-19	1.00561	3.0076e-29	-0.0807818	0.582424	-0.805571	0.00766994	No	0.584216	0.116105	1.4158	0.319559	0.0781783	0.0425312	0.878092	0.197878	0.0700231
MC2R	ENSG00000185231.5	Ca B	NA	-3.28117	3.20191e-12	-2.47823	5.6549e-10	3.2085	5.1147e-108	-1.69081	0.0535528	No	11.1211	0.00426471	0.00611105	48.8234	0.616215	0	0	16.555	0.0351939
PLPPR5	ENSG00000117598.13	Ca B	NA	-2.12758	1.05518e-09	-2.28478	6.70037e-11	2.85795	3.15804e-98	-2.02716	0.0178731	No	3.13057	0.0635501	0.00538826	13.6575	0.0366556	0	0	5.00333	0
AC092114.1	ENSG00000260848.2	Ca B	NA	-2.0854	9.5387e-10	-2.09649	3.28359e-10	2.75021	5.29758e-88	-1.6874	0.0314137	No	3.58577	0.110741	0.00794036	15.3588	1.06853	0	0	11.6622	0
ANKRD30B	ENSG00000180777.14	Ca B	NA	-1.80562	9.16449e-09	-2.36577	2.10099e-12	2.70927	3.41178e-96	-1.41041	0.048317	No	2.77395	0.074773	0.0082267	12.0155	0.265038	0	0	6.24326	0.0066411
POTEC	ENSG00000183206.17	Ca B	NA	-1.77749	8.79361e-08	-2.465	1.32598e-11	2.68072	2.42121e-72	-0.991725	0.155517	No	2.47032	0.0600788	0.00269511	10.6985	0.330671	0	0	2.15219	0.00847917
UGT2B15	ENSG00000196620.10	Ca B	NA	-2.76194	4.81392e-13	-1.58172	2.37984e-07	2.5821	2.05429e-68	-0.466453	0.459455	No	7.12167	0.0134147	0.164049	30.9375	0.771374	0	0	6.55388	0.124856
UGT2A3	ENSG00000135220.11	Ca B	NA	-2.24752	7.46425e-11	-1.58444	1.60615e-07	2.56391	1.36327e-69	-1.39335	0.0554637	No	2.25363	0.00417771	0.00936166	9.85981	0.203394	0	0	1.27709	0
C2orf80	ENSG00000188674.11	Ca B	NA	-2.13486	1.0302e-09	-1.54964	5.855e-07	2.56188	1.44906e-62	-2.02041	0.0182619	No	4.33344	0.0137614	0.0262464	18.9975	0.103476	0	0	5.29487	0
PROKR2	ENSG00000101292.7	Ca B	NA	-1.6233	6.38165e-08	-1.77857	2.88872e-09	2.37799	4.20967e-60	-0.996704	0.123607	No	3.90723	0.175333	0.00608958	16.5471	1.62316	0	0	5.32968	0
AL355481.1	ENSG00000285680.2	Ca B	NA	-1.08349	2.05597e-05	-2.3032	7.58312e-15	2.36603	9.81731e-82	-1.64425	0.0144016	No	1.05054	0.0523562	0.000248776	4.52513	0.0392937	0	0	2.25005	0
FGB	ENSG00000171564.11	Ca B	Ca A1	-6.4211	1.41977e-22	-0.625337	0.0158573	2.32364	5.77221e-55	-0.367663	0.536812	No	34.514	0.130097	2.0249	145.815	14.4169	0	0.125446	48.1229	0.362747
SMLR1	ENSG00000256162.2	Ca B	NA	-1.72056	2.99496e-10	-1.43231	1.91666e-08	2.32333	1.93813e-79	-1.60132	0.0147995	No	1.25124	0.0275564	0.0212394	5.42447	0.0290903	0	0	2.27013	0
AL445433.2	ENSG00000232825.3	Ca B	NA	-1.52098	2.92442e-08	-1.58223	4.16119e-09	2.28881	1.74434e-66	-1.36521	0.0345182	No	1.00975	0.00614725	0.000935603	4.41133	0.10817	0	0	0.399443	0
AC111000.4	ENSG00000250696.5	Ca B	NA	-1.7776	1.72769e-09	-1.48531	6.63166e-08	2.28189	1.26112e-58	-0.761981	0.202618	No	0.646168	0.00288709	0.00713051	2.77638	0.255315	0	0	1.06804	0
AL353688.1	ENSG00000286446.1	Ca B	NA	-1.16714	2.41359e-06	-2.01647	1.18793e-13	2.26156	3.16832e-77	-1.06678	0.0642266	No	1.1079	0.11294	0	4.63162	0.229646	0	0	2.87384	0
TFF1	ENSG00000160182.3	Ca B	NA	-2.45489	2.89604e-14	-1.17422	5.53677e-06	2.2393	6.08654e-58	-0.120394	0.83122	No	191.249	1.56733	3.6198	821.327	61.1965	0	0	333.787	8.25098
TRPM5	ENSG00000070985.13	Ca B	NA	-1.9172	6.11657e-11	-1.29258	6.71496e-07	2.19106	3.08417e-55	-0.434656	0.436705	No	2.39926	0.0856685	0.486693	9.58413	0.625224	0	0	2.46217	0.238733
FEV	ENSG00000163497.3	Ca B	NA	-2.2698	3.10862e-17	-0.89373	3.78189e-05	2.18784	2.11055e-87	-1.30612	0.020473	Yes	177.752	0.489514	3.9529	772.165	18.9948	0.187487	0.650995	718.386	1.0199
AP005121.1	ENSG00000263618.5	Ca B	NA	-1.49147	2.94888e-08	-1.47629	1.54577e-08	2.16439	1.12516e-56	-0.798336	0.163211	No	2.37635	0.0271799	0	10.2721	0.685582	0	0	1.62488	0
LINC02484	ENSG00000248685.6	Ca B	NA	-1.70778	3.43354e-11	-1.22142	1.86431e-07	2.15927	5.49199e-71	-1.06209	0.0572508	No	1.19417	0.347629	0.0718734	4.13045	1.9717	0	0	2.79561	0
INSYN2B	ENSG00000204767.4	Ca B	NA	-1.19505	2.56643e-06	-1.92215	2.42714e-12	2.14952	2.21938e-58	-0.384218	0.472967	No	1.45361	0.0792986	0.014914	6.2099	0.142355	0	0	2.78731	0.075425
NXPH1	ENSG00000122584.13	Ca B	Ca A2	-0.676492	0.00629682	-2.55731	2.65877e-16	2.07594	2.98472e-48	-0.55307	0.320271	No	4.46628	3.89163	0.191236	11.2221	6.33215	0	0	3.46799	0.0370779
UGT2B7	ENSG00000171234.14	Ca B	NA	-1.6155	1.28283e-09	-1.46775	7.0103e-09	2.06898	1.73503e-52	0.0846157	0.868986	No	2.00172	0.0183221	0.0112924	8.5825	0.873281	0	0	1.31113	0.203901
PTF1A	ENSG00000168267.7	Ca B	NA	-1.5661	1.24054e-09	-1.18864	5.8945e-07	2.05864	1.90441e-55	-0.845115	0.122966	No	3.19643	0.066561	0.24285	13.4286	0.860065	0	0	2.74915	0
FP475955.3	ENSG00000279998.1	Ca B	NA	-1.42978	8.30729e-09	-1.21255	2.22953e-07	2.03859	8.90333e-57	-1.07219	0.0554637	No	2.94099	0.0450567	0.0184878	12.712	0.63005	0	0	1.00889	0
PCAT5	ENSG00000280719.1	Ca B	NA	-1.01635	7.64941e-06	-1.60859	1.30213e-11	2.01162	6.25548e-61	-0.973025	0.0658993	No	0.258394	0.0186264	0.00233842	1.08784	0.0659561	0	0	0.409661	0
SERPINA4	ENSG00000100665.12	Ca B	Ca A1	-3.0333	8.34569e-18	-0.439927	0.0681893	1.99028	4.01504e-40	-0.710969	0.219125	No	4.73976	0.0266178	0.419419	19.9696	1.20075	0	0	1.99909	0.0363943
LINC01146	ENSG00000258867.6	Ca B	Ca A1	-2.58006	4.56581e-22	-0.606718	0.00266297	1.94453	1.15982e-62	-0.250317	0.589406	No	5.87677	0.18188	0.863588	23.948	1.76132	0	0.180998	14.6895	0.357084
AC016687.3	ENSG00000250954.6	Ca B	NA	-1.19495	3.16718e-08	-1.14988	3.37915e-08	1.87454	4.37337e-58	-0.900988	0.0646328	No	0.292966	0.0508547	0.0224415	1.13749	0.147285	0	0	0.619607	0
UGT2B17	ENSG00000197888.2	Ca B	NA	-1.28519	1.80476e-07	-1.42187	5.30031e-09	1.85676	3.04845e-40	0.297609	0.499576	No	0.598238	0.0274302	0.0128486	2.4354	0.630058	0	0	0.534231	0.185931
AC108515.1	ENSG00000253170.1	Ca B	NA	-1.13691	5.83205e-07	-1.0506	1.47871e-06	1.84986	8.67833e-47	-1.4858	0.0102088	No	0.935298	0.00314918	0	4.1048	0.0381306	0	0	0.402867	0
SLITRK1	ENSG00000178235.7	Ca B	Ca A2	-0.00535945	0.981818	-3.60488	1.46957e-34	1.84752	5.8376e-58	-0.92946	0.0537851	No	8.38576	1.69941	0.0162385	33.72	0.922568	0.375637	0	26.4216	0.0488487
UGT2B11	ENSG00000213759.10	Ca B	NA	-1.36655	1.45041e-09	-1.02681	1.04875e-06	1.8441	5.89484e-51	-0.562999	0.235502	No	0.258854	0.00139909	0.00501335	1.11437	0.0751718	0	0	0.353985	0
GACAT3	ENSG00000236289.4	Ca B	NA	-1.05169	4.32147e-07	-1.34354	1.20024e-10	1.84268	3.11841e-58	-0.473129	0.292683	No	0.25315	0.0108137	0.00117213	1.04116	0.251925	0	0	0.50927	0
ANXA13	ENSG00000104537.17	Ca B	Ca A1	-3.49427	8.62418e-25	-0.108578	0.635981	1.81827	1.78871e-39	-0.803057	0.129888	No	4.63591	0.0236753	1.56986	17.3259	3.77674	0	0.213072	5.57109	0.0782825
LINC02051	ENSG00000226859.1	Ca B	NA	-1.22742	2.16913e-08	-1.05934	3.7088e-07	1.81097	1.20779e-49	-0.666613	0.16057	No	0.870944	0.0047842	0.00732865	3.76628	0.237274	0	0	0.623112	0
CDH10	ENSG00000040731.10	Ca B	Ca A2	-0.811055	3.3591e-05	-1.28651	9.53714e-11	1.74079	2.34504e-53	-0.929369	0.0437268	No	6.86464	2.20903	2.0669	23.138	1.1349	0.112888	0.0401736	15.3455	0.390793
HABP2	ENSG00000148702.15	Ca B	Ca A2	-0.738085	0.000501216	-1.99743	8.43499e-17	1.7299	4.27249e-41	0.577909	0.104532	No	6.78469	1.45214	0.331044	24.7684	9.91016	0.101437	0	6.30911	1.34944
LINC01687	ENSG00000233215.6	Ca B	NA	-1.03755	1.02258e-05	-1.26102	7.27343e-08	1.71987	2.37537e-33	-0.033222	0.948859	No	0.579232	0.0570586	0	2.37884	0.340221	0	0	0.366959	0
RHBG	ENSG00000132677.13	Ca B	Ca A1	-2.34325	2.8956e-24	-0.288332	0.117001	1.71479	5.56056e-53	-0.65227	0.13291	No	4.37762	0.14863	1.25663	16.6322	2.75795	0	0.564587	12.6963	0.207114
LINC02052	ENSG00000224406.6	Ca B	NA	-1.03058	3.87046e-07	-0.989454	4.28212e-07	1.71174	9.52735e-48	-1.00079	0.0352339	No	0.25073	0.00336881	0.000427144	1.09194	0.0264502	0	0	0.207325	0
UGT2B4	ENSG00000156096.14	Ca B	NA	-1.06362	1.82331e-05	-1.28787	1.95316e-07	1.66655	3.88666e-27	0.360574	0.4151	No	1.26008	0.0176143	0.00977507	5.44899	0.259565	0	0	0.181682	0.0778373
AC106738.2	ENSG00000259725.1	Ca B	Ca A1	-1.17033	1.60759e-10	-0.817458	1.83809e-06	1.66031	3.00923e-60	-0.827574	0.0441255	No	1.56727	0.206976	0.201961	6.15877	0.422043	0	0.0731869	4.60425	0.209588
FGA	ENSG00000171560.16	Ca B	Ca A1	-2.29314	1.75309e-20	-0.533466	0.00630782	1.65403	4.39505e-39	0.560026	0.10566	No	15.6932	0.193465	3.14978	49.6445	69.6042	0.0579992	0.203898	14.9807	2.50675
ANGPTL3	ENSG00000132855.5	Ca B	NA	-2.15366	1.5528e-27	-0.163695	0.334328	1.65287	1.50638e-64	-1.47525	0.00113045	No	16.481	0.155896	2.17833	68.9313	1.13212	0.113553	0.571054	37.2308	0.113256
MC5R	ENSG00000176136.6	Ca B	NA	-0.250161	0.173269	-1.79459	9.70772e-20	1.64283	1.64698e-52	-1.3495	0.00394446	No	2.60611	0.755863	0.0510296	10.0431	0.143289	0.220004	0.00751791	6.56551	0.0718622
Z84468.1	ENSG00000281732.1	Ca B	Ca A1	-1.18789	2.07171e-09	-0.760976	3.56605e-05	1.63871	5.67563e-46	-0.870955	0.0511387	No	0.654021	0.0848179	0.216287	2.39565	0.117165	0	0	0.999085	0
Z84468.2	ENSG00000287225.1	Ca B	NA	-1.1768	1.15313e-08	-0.738546	0.00011234	1.63635	3.89911e-41	-1.02243	0.0321407	No	1.17534	0.127946	0.369451	4.34961	0.335698	0	0	1.60477	0
LRAT	ENSG00000121207.12	Ca B	Ca A2	-0.390937	0.0263095	-1.95148	1.36783e-23	1.62149	1.81497e-54	-0.0360573	0.929395	No	3.38972	0.695736	0.319472	12.8672	1.79715	0.171912	0	5.79979	0.493694
AL139815.1	ENSG00000286924.1	Ca B	Ca A2	-0.755387	4.09084e-05	-1.21398	6.52435e-11	1.61674	2.29124e-48	-0.520498	0.204563	No	0.345024	0.0522229	0.0477447	1.33983	0.090832	0	0	0.512784	0
LINC02465	ENSG00000249618.6	Ca B	NA	-1.19404	1.76971e-09	-0.640555	0.000452135	1.61385	1.17183e-43	-1.35305	0.00569669	No	0.319269	0.0149358	0.0303639	1.32586	0.0481894	0	0	0.231586	0
LINC00608	ENSG00000236445.5	Ca B	NA	-0.904569	3.11543e-08	-0.87124	3.17297e-08	1.56724	1.06112e-63	-0.959075	0.0128068	No	0.0876615	0.00564782	0.0045249	0.366238	0.0158835	0	0	0.211634	0
AC092667.1	ENSG00000230393.1	Ca B	Ca A2	-0.564836	0.000487586	-1.44201	7.94042e-18	1.56382	2.75868e-61	-0.228007	0.526977	No	0.57391	0.351744	0.0471179	1.75002	0.434034	0.0440484	0.0126872	1.4347	0.221641
PRTN3	ENSG00000196415.10	Ca B	Ca A2	-0.584532	0.00223126	-1.13996	3.7432e-09	1.53075	6.34313e-36	-0.979482	0.033363	No	0.376981	0.248822	0.0232527	1.17009	0.0906975	0	0	0.6027	0
AL080312.2	ENSG00000275358.1	Ca B	Ca A2	-0.56409	0.00406233	-1.50101	5.15527e-13	1.5271	2.23927e-33	0.112813	0.787184	No	2.58864	0.519289	0.188124	9.47446	3.5336	0.0977321	0	3.04775	0.218923
LINC01589	ENSG00000238120.1	Ca B	NA	-1.05887	6.02693e-08	-1.0552	2.4188e-08	1.51444	7.194e-36	0.472387	0.1561	No	1.92628	0.0988165	0.0812038	7.99649	0.930429	0	0	1.40052	1.04111
SBK2	ENSG00000187550.8	Ca B	NA	-0.304521	0.135998	-1.45148	1.06388e-11	1.50558	9.66196e-30	-1.049	0.0338836	No	3.35742	1.87201	0.293411	10.9637	0.512775	0.141769	0	2.65455	0
WFDC5	ENSG00000175121.11	Ca B	Ca A1	-1.05756	5.56856e-05	-0.892419	0.00034639	1.48994	5.13851e-18	0.146249	0.779491	No	5.46783	0.01548	0.0236386	23.7141	1.43462	0	0	0.0282722	0
POTED	ENSG00000166351.10	Ca B	NA	-0.784978	3.12548e-05	-0.918737	6.13015e-07	1.46061	3.77225e-33	-0.465909	0.263896	No	0.562374	0.00729271	0.000198602	2.45736	0.0276417	0	0	0.0478755	0
CALCR	ENSG00000004948.15	Ca B	Ca A2	-0.777702	1.66313e-05	-1.14292	2.4488e-10	1.46042	9.81804e-37	0.219331	0.538206	No	0.482107	0.0772268	0.0455836	1.73402	0.894691	0.0289401	0.00411284	0.430195	0.135111
AL163636.2	ENSG00000258451.1	Ca B	Ca A1	-1.79882	2.28438e-17	-0.3538	0.0509705	1.45855	2.72939e-32	0.132009	0.738861	No	1.93282	0.0366082	0.743189	7.01441	1.7409	0	0.0925873	1.33619	0.220244
TPH2	ENSG00000139287.13	Ca B	NA	-0.719807	0.00158311	-0.867423	9.86549e-05	1.41428	8.44707e-20	-0.634504	0.21843	No	0.717677	0.019272	0.0196404	3.03245	0.312713	0	0	0	0
GRIA4	ENSG00000152578.13	Ca B	Ca A2	-0.456773	0.00508567	-1.07504	4.33041e-11	1.39353	5.42938e-40	-0.83987	0.028633	No	4.8565	2.83177	0.427106	15.2556	2.56157	0.145459	0.0488891	8.93667	0.117203
AC110790.1	ENSG00000287320.1	Ca B	NA	-0.897932	1.79608e-08	-0.619778	4.17579e-05	1.3928	2.08211e-44	-0.895954	0.0160648	No	0.0636781	0.0215464	0.00600751	0.233082	0.00382937	0	0	0.128547	0
VWA5B1	ENSG00000158816.15	Ca B	Ca A2	0.0257932	0.920618	-1.78316	7.04901e-12	1.38762	1.14237e-17	-0.937725	0.0933018	No	0.839242	0.960031	0.0199184	1.96655	0.0592968	0	0	0.288814	0
NRAP	ENSG00000197893.13	Ca B	Ca A2	-0.70635	0.000107457	-1.05049	6.99082e-09	1.38427	2.49705e-30	0.128398	0.73729	No	0.0706885	0.0158523	0.000983439	0.264818	0.0818318	0	0	0.0426185	0
RNASE13	ENSG00000206150.4	Ca B	Ca A1	-1.27548	5.39586e-14	-0.529091	0.000652557	1.3742	2.29024e-39	0.0809221	0.819401	No	0.580278	0.0364035	0.102886	2.26725	0.363189	0	0.0523442	0.615186	0.0930694
AL356218.2	ENSG00000286322.1	Ca B	Ca A1	-1.39234	2.10547e-16	-0.326206	0.0343146	1.3705	4.35767e-40	-0.433095	0.224283	No	0.463554	0.138979	0.239174	1.39952	0.257312	0	0.0694474	0.891814	0.0733985
DCHS2	ENSG00000197410.14	Ca B	NA	-0.818865	4.85538e-09	-0.775802	8.46478e-09	1.35876	4.76406e-58	-0.262094	0.395667	No	0.985187	0.14333	0.135632	3.848	0.206618	0.0652898	0.0655699	2.72682	0.100243
LINC02287	ENSG00000258499.1	Ca B	sc-enriched	-0.767003	1.01938e-08	-0.554771	1.4765e-05	1.35488	2.01525e-65	-1.79312	2.0327e-06	No	7.56042	0.873116	1.67421	29.1419	1.00174	0.507822	0.833837	20.0994	0.138908
C6orf58	ENSG00000184530.9	Ca B	NA	-0.645859	0.00243537	-0.874114	2.9492e-05	1.35355	3.63299e-20	-0.506907	0.287979	No	61.8277	0.589378	1.47149	254.479	69.6945	0.467014	0.297347	0.939458	0.0946345
AC064807.2	ENSG00000253844.1	Ca B	NA	-1.04724	8.42742e-13	-0.399829	0.0036342	1.35302	4.42388e-52	-1.21093	0.000769354	No	3.51132	0.43766	1.02925	13.0251	0.901671	0.382753	0.584293	9.2081	0.338201
ANXA10	ENSG00000109511.12	Ca B	Ca A1	-1.39911	8.79299e-15	-0.322724	0.0480261	1.34783	4.61219e-33	-0.290542	0.439109	No	0.272986	0.0159531	0.162416	0.715195	1.07608	0	0	0.374518	0
KIAA2012	ENSG00000182329.14	Ca B	Ca A2	-0.459956	0.000692601	-1.07699	9.48517e-16	1.34432	1.22607e-59	-0.462789	0.127322	No	1.23613	0.28769	0.0639639	4.68314	0.773601	0.104483	0.0453847	2.20402	0.078535
TMEFF2	ENSG00000144339.12	Ca B	NA	0.400229	0.021802	-2.27593	3.66715e-23	1.34226	1.14379e-23	-1.98664	0.000575987	No	2.67975	3.38988	0.0144237	5.80131	0.0852773	0.196094	0	1.56051	0.0307937
AC025756.1	ENSG00000287790.1	Ca B	NA	-1.86587	4.79433e-24	0.119649	0.457208	1.33857	2.51913e-34	-1.71331	0.000201708	No	0.525426	0.0639085	0.307355	1.75468	0.0254367	0	0.147091	0.492641	0
AC004147.2	ENSG00000263571.3	Ca B	sc-enriched	-0.429609	0.0444201	-0.847622	5.48466e-05	1.33425	3.50791e-19	-1.83584	0.00273925	No	0.167753	0.0437667	0.00347569	0.656719	0	0	0	0	0
AC092125.2	ENSG00000286653.1	Ca B	Ca A2	-0.387963	0.0320854	-1.06792	3.82848e-09	1.32889	3.35478e-27	-0.738501	0.0775546	No	0.12256	0.0418742	0.00299954	0.436454	0.12058	0	0	0.103407	0
PPFIA2	ENSG00000139220.16	Ca B	Ca A2	-0.409105	0.0217708	-1.17303	8.39107e-11	1.32162	1.20627e-27	-0.214432	0.588634	No	1.34393	1.57684	0.175841	2.82527	0.323111	0.0810552	0.023129	1.42403	0.172495
AC106892.1	ENSG00000250791.2	Ca B	sc-enriched	-0.754722	1.71024e-05	-0.571395	0.000651555	1.31441	9.0108e-29	-1.2638	0.00431705	No	0.600826	0	0.00629133	2.63654	0	0	0	0.0233517	0
SLC22A11	ENSG00000168065.16	Ca B	NA	-0.717786	2.20515e-05	-0.834071	4.04386e-07	1.30889	8.6788e-31	-0.117607	0.756811	No	0.114054	0.0413299	0.0193328	0.377962	0.113652	0	0	0.132102	0
AL354953.1	ENSG00000287929.1	Ca B	NA	-0.912959	1.10272e-08	-0.91623	2.97876e-09	1.3069	3.38309e-36	0.657064	0.01089	No	1.56585	0.413831	0.469929	4.88315	2.90698	0.213141	0.129288	2.54713	2.57294
CRYGA	ENSG00000168582.5	Ca B	NA	-0.743293	2.06996e-05	-0.629274	0.000169186	1.30355	2.08745e-28	-0.865974	0.0342966	No	0.240632	0.00421232	0.0170991	1.02761	0	0	0	0.192238	0
RUNX2-AS1	ENSG00000261080.1	Ca B	Ca A2	-0.44198	0.00810705	-1.02408	7.40515e-10	1.29886	1.45087e-30	-0.445098	0.232803	No	0.170352	0.0228353	0.00125129	0.701552	0.0314946	0	0	0.155083	0
ZG16B	ENSG00000162078.11	Ca B	NA	-0.79663	9.87996e-09	-0.769914	8.89427e-09	1.29214	4.20817e-49	0.00855568	0.979474	No	28.5237	3.84546	4.67169	106.162	28.4594	1.45367	2.07835	106.031	3.10333
LINC02027	ENSG00000243694.3	Ca B	Ca A2	-0.385644	0.0904201	-1.0388	5.32941e-06	1.28951	1.39866e-15	-0.58722	0.254576	No	0.580572	0.551868	0.134486	1.3745	0.0887815	0	0	0.159739	0
AL451166.1	ENSG00000287485.1	Ca B	Ca A1	-1.46157	4.95005e-16	-0.160397	0.337077	1.27396	1.34496e-28	-0.457044	0.223359	No	0.0944867	0.00345404	0.0472718	0.335635	0.0309107	0	0	0.124033	0
PTPRQ	ENSG00000139304.16	Ca B	Ca A2	-0.194908	0.302096	-1.76432	1.15678e-18	1.26489	5.45555e-23	0.626583	0.0402494	No	0.550772	0.571665	0.0263532	1.29817	0.401334	0.0474678	0	0.373379	0.0927844
AL391117.1	ENSG00000284418.2	Ca B	NA	-0.616472	5.8031e-05	-0.756974	3.68898e-07	1.26205	1.44268e-34	-0.521824	0.129767	No	0.10717	0.0320107	0.00824594	0.401002	0.0132557	0	0	0.238674	0
AC053545.1	ENSG00000287692.1	Ca B	Ca A2	-0.417193	0.0443021	-1.06787	3.06749e-07	1.25964	1.12843e-17	-0.163849	0.723216	No	0.651655	0.764498	0.0689011	1.38188	0.212509	0	0	0.321091	0.0721252
EPHA6	ENSG00000080224.17	Ca B	NA	-0.887414	8.72207e-07	-0.908732	1.9811e-07	1.25913	1.42165e-24	0.765302	0.00641959	No	0.284854	0.123158	0.0448017	0.463762	2.43079	0	0	0.130803	0.288139
RBM46	ENSG00000151962.8	Ca B	NA	-0.450623	0.0038128	-0.966188	3.5102e-10	1.24813	4.54475e-32	-0.306844	0.375564	No	0.0654426	0.0171749	0.00427626	0.243648	0.038999	0	0	0.0754657	0
CEACAM7	ENSG00000007306.15	Ca B	Ca A2	-0.540605	0.00217466	-1.22392	9.64989e-12	1.2462	4.21017e-24	0.675373	0.0191654	No	0.298573	0.128816	0.0681846	0.881309	0.519999	0	0	0.337914	0.365735
AC099509.1	ENSG00000249746.1	Ca B	Ca A1	-2.32013	2.97447e-27	0.189512	0.255224	1.24542	2.86018e-23	-0.237494	0.550915	No	2.10973	0.0256367	2.7434	4.85272	2.16402	0	0.344878	1.55986	0.177528
AC079384.1	ENSG00000258346.1	Ca B	NA	-0.805837	9.62622e-08	-0.685689	2.15654e-06	1.24184	6.9609e-35	0.00753817	0.983268	No	0.157114	0	0.00148615	0.63276	0.271447	0	0	0.289637	0
BCO1	ENSG00000135697.10	Ca B	Ca A1	-1.34995	1.69437e-13	-0.306014	0.0662162	1.24121	4.07125e-25	0.0899272	0.810346	No	0.703272	0.18069	0.372284	1.80708	2.0866	0	0.0792128	1.0336	0.339922
HTR1D	ENSG00000179546.4	Ca B	NA	-0.241844	0.127559	-1.02678	3.4418e-11	1.23441	5.65674e-31	-1.01871	0.00714731	No	7.29407	4.06901	1.72448	22.343	0.693144	0.362654	0.0695545	11.4397	0.350936
LINC02101	ENSG00000248132.3	Ca B	NA	-0.587822	3.86807e-05	-0.818457	4.13264e-09	1.22897	6.82106e-38	-0.191659	0.548441	No	0.08386	0.0266393	0.00453131	0.302138	0.0657116	0	0	0.15999	0
AP006261.1	ENSG00000286593.1	Ca B	NA	-0.533189	0.000498058	-0.85823	1.0732e-08	1.22863	7.01943e-32	-0.2526	0.458696	No	0.15636	0.0864802	0.0410322	0.447485	0.143389	0	0	0.254483	0.109638
AP003351.1	ENSG00000253585.1	Ca B	Ca A1	-1.51529	9.79556e-16	-0.00651284	0.973571	1.2234	1.47402e-23	-0.849581	0.0385448	No	0.478656	0.00581146	0.27016	1.55146	0.754202	0	0.0854492	0.372037	0
CRYBA2	ENSG00000163499.12	Ca B	sc-enriched	-0.607042	3.05597e-08	-0.576609	4.59954e-08	1.22274	1.98933e-83	-1.24759	7.4366e-06	No	125.156	6.83371	6.77846	524.253	24.2938	5.26763	4.95548	419.77	4.74521
CACNG7	ENSG00000105605.7	Ca B	NA	-0.490985	0.0270247	-0.749592	0.000539732	1.22267	2.37783e-14	-0.881084	0.094185	No	0.993069	1.00717	0.757732	1.44349	0.337824	0	0	0.294552	0
KIAA2012-AS1	ENSG00000222035.4	Ca B	NA	-0.53331	0.000339201	-0.853127	4.75607e-09	1.21457	5.52635e-33	-0.190763	0.566407	No	0.0504945	0.0177547	0.00517484	0.173501	0.0486239	0	0	0.10545	0.0287477
AC105411.1	ENSG00000259867.6	Ca B	sc-enriched	-0.697623	0.000113631	-0.457662	0.00803545	1.2118	1.59035e-21	-1.42765	0.00252986	No	2.31653	0.171473	2.47933	6.3269	0.0611177	0.0513992	0.0657004	0.328917	0
LINC00355	ENSG00000227674.3	Ca B	Ca A1	-1.05563	1.49726e-08	-0.456781	0.00833987	1.20906	2.84613e-21	0.0758969	0.847789	No	0.305398	0.078783	0.193027	0.836964	0.439633	0	0	0.172081	0.138279
TUNAR	ENSG00000250366.2	Ca B	NA	0.415486	0.00349348	-2.10755	8.50448e-33	1.20661	1.43833e-27	-1.15609	0.0036508	No	13.8571	13.9097	0.438459	32.6593	15.6108	2.3205	0.0295393	15.6899	0.03249
SLC17A2	ENSG00000112337.10	Ca B	NA	-2.10294	1.04835e-22	0.304881	0.0588009	1.20171	3.48594e-20	-1.16764	0.0107772	No	0.205804	0.00144082	0.198733	0.587699	0.146374	0	0.0943303	0.170051	0
LINC02091	ENSG00000273172.1	Ca B	NA	-0.565497	7.81321e-05	-0.658244	1.94033e-06	1.19683	1.01259e-34	-0.768865	0.020916	No	0.455023	0.235427	0.156355	1.32346	0.199214	0.0927861	0.0927503	0.779526	0
SLITRK5	ENSG00000165300.7	Ca B	Ca A2	0.040628	0.81224	-1.70969	1.13579e-25	1.19185	1.16834e-28	0.0430879	0.902333	No	1.27313	0.953247	0.0749027	3.66035	0.773174	0.0943752	0.00989144	1.43738	0.215004
AC018781.1	ENSG00000248599.2	Ca B	Ca A2	-0.188179	0.227648	-1.31686	1.15394e-17	1.18854	8.6234e-30	0.0426234	0.901574	No	0.238687	0.127295	0.0307491	0.745981	0.176832	0.048678	0	0.374273	0.0791006
CCKBR	ENSG00000110148.10	Ca B	sc-enriched	-0.504155	2.5873e-05	-0.632561	4.36708e-08	1.18826	1.74828e-54	-1.199	6.97786e-05	No	15.1826	3.65702	2.26544	56.5842	2.79932	1.41526	0.961971	39.7905	0.247167
AL157702.2	ENSG00000227482.1	Ca B	NA	-0.896417	4.33704e-09	-0.518883	0.000329048	1.1863	3.59207e-30	-0.0333742	0.924198	No	0.349539	0.110116	0.106764	1.01786	0.831698	0	0.0365122	0.607689	0.20915
U91319.1	ENSG00000262801.6	Ca B	NA	-1.55926	1.13688e-19	0.164337	0.274904	1.18091	4.72438e-26	-1.76382	8.82233e-05	No	0.68301	0.136569	0.61844	1.85366	0.123637	0	0.303742	1.707	0
KCNF1	ENSG00000162975.5	Ca B	NA	-0.415658	0.00307647	-0.96534	2.69012e-12	1.18044	5.72882e-35	-0.0688991	0.831588	No	10.1667	5.64041	1.31942	19.2938	65.1584	0.469478	0.16422	14.3292	3.73267
KCNC2	ENSG00000166006.13	Ca B	Ca A2	0.108778	0.529128	-1.46702	4.63878e-17	1.17469	5.54625e-23	-0.863417	0.0292628	No	3.41626	1.97363	0.92397	10.1269	0.570058	0.462728	0	3.17478	0
RP1	ENSG00000104237.11	Ca B	Ca A2	-0.563874	0.000245109	-1.14994	8.89368e-14	1.17259	1.04907e-27	0.856912	0.000294634	No	0.757414	0.253446	0.174623	2.36327	1.31416	0.0503753	0.0262738	1.03932	0.691917
AC079414.1	ENSG00000261540.1	Ca B	Ca A1	-1.01773	1.07502e-10	-0.238144	0.112351	1.16137	5.29035e-27	-0.786022	0.0282844	No	0.618111	0.00123296	0.0616864	2.63021	0.00357848	0	0	0.138957	0
ENOX1-AS1	ENSG00000233821.1	Ca B	NA	-0.735526	1.5858e-06	-0.487213	0.000870801	1.16014	1.68606e-27	-0.593233	0.0858357	No	0.0555823	0.015598	0.0189062	0.186225	0.018861	0	0.00881626	0.0871156	0
SLC13A2	ENSG00000007216.14	Ca B	Ca A1	-1.77558	2.28932e-24	0.0340721	0.840298	1.15718	5.73286e-25	0.00953389	0.979909	No	0.836329	0.352909	0.274291	1.99214	3.22508	0	0.133723	0.988998	0.189829
THSD7B	ENSG00000144229.12	Ca B	NA	-0.730391	2.1666e-08	-0.529966	2.21884e-05	1.15531	1.13046e-39	-0.380413	0.188595	No	2.56789	0.326009	0.405455	10.0363	0.551259	0.16903	0.172294	5.10359	0.449018
AL606970.3	ENSG00000234647.2	Ca B	Ca A1	-2.0865	2.09828e-30	0.255896	0.0752439	1.15454	2.80706e-24	-0.489427	0.172886	No	0.287796	0.0212859	0.23387	0.858846	0.168095	0	0.14401	0.332474	0
COL2A1	ENSG00000139219.19	Ca B	NA	-0.93962	1.36381e-08	-0.260154	0.09855	1.15435	1.19851e-23	-0.94141	0.0151955	No	4.19408	0.584607	1.64024	14.3022	3.73427	0.174169	0.41006	5.3648	0.0203742
GCNT3	ENSG00000140297.13	Ca B	NA	-0.631736	3.56623e-06	-0.832748	3.44077e-10	1.14937	9.11956e-35	0.379831	0.128983	No	6.46489	1.58947	1.18437	19.0841	23.3105	0.560649	0.353178	8.138	2.08778
AC115282.1	ENSG00000286353.1	Ca B	sc-enriched	-0.694781	4.85825e-06	-0.407385	0.00512109	1.14814	4.44248e-27	-1.18406	0.00179495	No	0.127171	0.0490327	0.074914	0.352326	0.0662768	0	0	0.192853	0
AC109782.1	ENSG00000286447.1	Ca B	NA	-0.804402	7.00298e-08	-0.656624	4.21187e-06	1.14706	1.55857e-28	0.353268	0.198521	No	0.0501531	0.0042788	0.00606412	0.118301	0.411617	0	0	0.0523458	0.0232709
GPR1	ENSG00000183671.12	Ca B	NA	-0.592267	0.000316251	-0.899888	2.64228e-08	1.146	1.6421e-22	0.463863	0.110955	No	0.268139	0.090204	0.0605878	0.889548	0.217329	0	0	0.267782	0.0862149
C10orf67	ENSG00000179133.15	Ca B	Ca A2	-0.238492	0.167491	-1.5444	5.02434e-18	1.14547	5.2933e-21	0.842199	0.00133542	No	0.345519	0.176596	0.0276559	0.995195	0.839549	0.0580778	0	0.417078	0.367367
AP000844.2	ENSG00000238117.1	Ca B	NA	-0.403809	0.0207054	-0.920764	9.09286e-08	1.14344	9.93799e-20	-0.0626309	0.875162	No	0.856561	0.15951	0.0110666	3.42779	0.226656	0	0	0.247834	0.0372773
MIR4500HG	ENSG00000228824.7	Ca B	Ca A2	0.124478	0.498792	-1.73307	8.38498e-19	1.13902	3.42678e-18	0.0130603	0.975471	No	0.661958	0.609085	0.0249608	1.75019	0.276204	0.0314482	0	0.182601	0.204103
C8orf86	ENSG00000196166.4	Ca B	sc-enriched	-0.399842	0.00171086	-0.686999	2.29827e-08	1.13852	6.03954e-40	-1.06502	0.00063713	No	0.296109	0.145583	0.0703191	0.931074	0.0757062	0.0729211	0.0455602	0.723382	0
ZBBX	ENSG00000169064.12	Ca B	Ca A2	-0.226413	0.194862	-1.33358	3.62613e-14	1.13757	2.89717e-20	0.443537	0.147021	No	0.553137	0.424187	0.113421	1.22134	1.45787	0.0969812	0	0.840811	0.272768
AFM	ENSG00000079557.5	Ca B	Ca A1	-1.19956	3.11038e-07	-0.140384	0.527616	1.13557	4.18981e-12	-0.486698	0.328689	No	0.298584	0	0.282857	0.895829	0.0613722	0	0	0	0
SSUH2	ENSG00000125046.15	Ca B	Ca A1	-1.52823	2.10298e-30	0.0713824	0.586704	1.13306	2.23754e-38	-0.645319	0.0279991	No	10.706	0.578498	7.28362	34.7528	4.36746	0.319733	3.0868	28.9074	0.827692
CDH8	ENSG00000150394.14	Ca B	Ca A2	-0.120354	0.458222	-1.27104	2.97223e-16	1.12755	5.23878e-25	-0.0332431	0.926018	No	3.18455	1.53291	0.269257	10.6695	1.29428	0.169239	0.0426489	1.6375	0.792615
AJ009632.2	ENSG00000229425.3	Ca B	Ca A2	-0.0844663	0.625617	-1.47703	9.29528e-19	1.12543	1.83826e-22	0.331334	0.273249	No	2.08951	0.326777	0.776971	6.86896	3.06083	0.148223	0.0149047	0.427791	0.204259
HAR1B	ENSG00000231133.8	Ca B	NA	-0.341953	0.0596279	-0.995949	3.11226e-08	1.12267	1.53978e-17	0.0496661	0.902428	No	1.12419	0.639583	0.367029	3.10939	0.903258	0.03668	0.0103416	1.05228	0.312635
PRKCG	ENSG00000126583.11	Ca B	Ca A1	-2.82571	1.39519e-34	0.502023	0.000683884	1.12082	1.08576e-17	-0.526884	0.192491	No	1.85656	0.171632	2.59289	3.95273	0.945931	0	1.16249	1.83812	0.109482
VNN3	ENSG00000093134.15	Ca B	NA	-0.75799	1.04708e-05	-0.882246	1.43169e-07	1.11669	1.70826e-19	0.936036	0.000257976	No	1.16017	0.393696	0.356859	3.42125	2.30275	0.0521846	0.0179886	1.13777	0.938582
AL590550.1	ENSG00000287097.1	Ca B	Ca A2	-0.349398	0.0480025	-1.16338	6.50813e-11	1.1151	3.41752e-18	0.535624	0.0770942	No	0.924444	0.503562	0.0697044	2.68106	1.92732	0.0685808	0	0.468032	0.650949
AFF3	ENSG00000144218.19	Ca B	NA	-0.392894	0.000196793	-0.98113	2.49876e-22	1.11384	6.07153e-64	0.223092	0.288792	No	6.53298	2.93609	0.500334	21.2223	7.93502	0.560497	0.267886	16.7676	4.09065
REN	ENSG00000143839.15	Ca B	Ca A2	-0.449319	0.0368966	-1.08374	6.07413e-07	1.11171	3.26518e-12	0.651454	0.0666662	No	0.939131	0.596128	0.371634	2.3257	1.08739	0	0	0.356344	0.427607
SOAT2	ENSG00000167780.12	Ca B	NA	-0.68504	9.04853e-05	-0.898367	1.64308e-07	1.10851	2.47346e-18	0.837104	0.00191825	No	0.397314	0.127427	0.089884	1.1752	1.05501	0	0	0.372439	0.303799
AC078820.3	ENSG00000286259.1	Ca B	NA	-0.248527	0.0651251	-0.973996	6.81121e-14	1.10424	6.24606e-33	-0.291578	0.322807	No	0.180842	0.0943851	0.0895896	0.464415	0.178042	0.0484266	0	0.283466	0.024944
LINC02533	ENSG00000260239.2	Ca B	NA	-0.518082	0.000886917	-0.692659	4.52982e-06	1.09951	1.41977e-22	-0.199626	0.566108	No	0.0948722	0.0199919	0.00367637	0.374827	0.0118856	0	0	0.0203966	0
AC093765.5	ENSG00000287845.1	Ca B	NA	-0.330543	0.0507326	-0.776089	2.23109e-06	1.09693	3.84658e-19	-0.659759	0.086614	No	0.116631	0.0684648	0.00195992	0.383075	0.0348175	0	0	0	0
AC108097.1	ENSG00000260183.1	Ca B	NA	-0.428602	0.00337596	-0.726879	2.97005e-07	1.09484	1.11586e-25	-0.399785	0.219621	No	0.839555	0.285335	0.163981	2.88001	0.380179	0.103724	0	0.809394	0.136766
AP000894.2	ENSG00000265179.7	Ca B	Ca A2	0.0706703	0.656765	-1.4982	1.68122e-22	1.09294	1.61726e-24	-0.0575506	0.866862	No	9.38218	4.50072	0.520153	31.1333	7.2462	1.45302	0.113537	10.9728	0.58973
LINC02616	ENSG00000261761.5	Ca B	NA	-0.609128	0.000464063	-0.618782	0.000224878	1.09293	8.78936e-18	-0.11039	0.778524	No	0.364521	0.368276	0.0283859	0.775597	0.673759	0	0	0.104072	0.010915
AP006565.1	ENSG00000265737.1	Ca B	NA	-0.583399	6.3159e-07	-0.544402	1.35283e-06	1.09162	2.88428e-43	-0.516479	0.0502641	No	0.074187	0	0	0.316415	0.0488726	0	0	0.176163	0
POTEB3	ENSG00000278522.4	Ca B	NA	-0.515845	0.000104778	-0.632687	8.19609e-07	1.08561	4.63364e-31	-0.369754	0.211741	No	0.0536961	0.00277608	0.00105697	0.22887	0.00557284	0	0	0.0173298	0
MUC13	ENSG00000173702.7	Ca B	Ca A1	-2.91068	8.59959e-53	0.565495	6.63881e-06	1.08372	6.6864e-22	-0.582928	0.0977033	No	35.3566	0.420837	24.5692	109.706	47.5438	0.1449	10.1535	55.5181	1.02219
AC073525.1	ENSG00000257434.1	Ca B	Ca A2	0.0853078	0.634877	-1.42173	1.23969e-15	1.08346	6.02943e-18	-0.27208	0.474268	No	1.30772	0.68293	0.143318	4.31715	0.165389	0.136335	0	1.35409	0
AKR1C4	ENSG00000198610.11	Ca B	Ca A1	-2.55226	7.94119e-31	0.485431	0.00104443	1.07511	4.36652e-16	-0.5365	0.183607	No	1.84161	0.0243177	1.40837	5.8387	0.981937	0	0.480496	0.850476	0.152106
AC008549.1	ENSG00000248709.3	Ca B	NA	-1.39728	2.74196e-16	0.170595	0.259008	1.07148	7.83785e-20	-1.40233	0.000856624	No	0.169929	0.00109175	0.164765	0.502043	0.0369914	0	0.0523883	0.113092	0
PCAT18	ENSG00000265369.3	Ca B	NA	-0.340294	0.0315122	-0.855044	3.04493e-08	1.06873	1.53723e-20	-0.130918	0.712076	No	0.117932	0.0810558	0.0329481	0.288563	0.195155	0	0	0.146337	0.0484959
AC026462.3	ENSG00000260963.2	Ca B	NA	-3.28741	2.05366e-55	0.762243	6.80426e-10	1.06654	1.64745e-19	-1.59465	0.000278185	No	0.717304	0.0112308	1.12454	1.5098	0.0698712	0	0.713369	0.746417	0
NECAB2	ENSG00000103154.9	Ca B	Ca A2	0.0796314	0.597712	-1.34885	8.24202e-21	1.06472	3.26277e-25	-0.34923	0.270207	No	2.8819	1.85661	0.246221	8.88746	0.880892	0.633192	0.119311	2.43806	0.196551
NPW	ENSG00000183971.8	Ca B	sc-enriched	-0.682266	3.41719e-08	-0.290831	0.0150517	1.05459	4.13003e-34	-1.24453	7.01235e-05	No	175.19	28.7752	56.4238	637.338	11.8315	4.96622	7.10167	181.629	1.96352
MPPED1	ENSG00000186732.14	Ca B	Ca A1	-1.7534	2.03878e-22	0.273141	0.0605875	1.05057	2.80093e-18	-0.711766	0.058638	No	7.7043	1.2851	14.9327	9.83379	1.88428	0.0633942	1.38905	5.4969	0.327162
AC012445.1	ENSG00000229550.1	Ca B	NA	-0.132324	0.394768	-0.984259	1.55298e-11	1.04761	2.64043e-22	-0.450786	0.17257	No	0.288514	0.279577	0.0212451	0.70493	0.207238	0	0	0.289255	0
GLIS3-AS1	ENSG00000237009.2	Ca B	NA	-0.152956	0.284439	-0.925545	5.43287e-12	1.04637	3.15485e-26	-0.573154	0.0645494	No	0.608467	0.470816	0.16793	1.51231	0.467977	0.233497	0	0.83557	0
LINC00513	ENSG00000233559.2	Ca B	NA	-0.935553	9.07675e-12	-0.279264	0.0332297	1.04598	5.45759e-27	-0.146326	0.630674	No	0.722342	0.194564	0.315078	2.23183	0.736681	0.100402	0.220421	0.808621	0.331614
GHRHR	ENSG00000106128.19	Ca B	Ca A2	0.0401304	0.851008	-1.14009	7.43637e-09	1.04009	1.13933e-12	-0.711401	0.112977	No	3.59188	5.10302	0.806506	5.66064	0.124246	0.178131	0	0.820244	0
SOX11	ENSG00000176887.7	Ca B	NA	-0.332081	0.0449229	-0.812288	4.53948e-07	1.03804	1.98271e-17	-0.14897	0.686752	No	1.08535	1.13396	0.527678	1.94594	0.391286	0.0470791	0.0286225	0.898755	0.0736283
AL360295.1	ENSG00000229913.1	Ca B	Ca A2	0.146709	0.389111	-1.3685	5.74756e-15	1.03604	2.46805e-16	-0.455181	0.230445	No	0.238306	0.367919	0.00486208	0.390869	0.0221296	0.0440729	0	0.149117	0
LINC02103	ENSG00000249785.3	Ca B	NA	-1.20529	9.72724e-15	0.0836161	0.579127	1.0329	6.63434e-21	-1.1784	0.00167667	No	0.149173	0.000428081	0.129071	0.469792	0.00486497	0	0	0.179708	0
LINC01239	ENSG00000234840.2	Ca B	Ca A2	-0.0360717	0.850652	-1.55469	6.98576e-18	1.03084	7.02471e-16	0.701372	0.0114447	No	1.34017	1.45301	0.246449	2.56753	2.02827	0.10814	0	0.784836	0.766791
AQP7	ENSG00000165269.13	Ca B	Ca A1	-1.10433	1.69335e-24	-0.175844	0.101612	1.03083	2.89175e-44	-0.0144335	0.956213	No	5.18142	0.958721	2.79079	15.1448	9.43594	0.397377	1.52468	13.1565	3.08407
LINC01264	ENSG00000229630.1	Ca B	NA	-0.492852	0.000534119	-0.519549	0.000148608	1.03006	4.17388e-23	-0.644365	0.0475444	No	0.183098	0.00123787	0	0.804043	0	0	0	0	0
RNASE7	ENSG00000165799.5	Ca B	Ca A1	-1.02357	1.18087e-11	-0.350629	0.0135394	1.02796	2.20341e-21	0.440174	0.0949338	No	0.271459	0.0288116	0.106497	0.800618	0.91163	0	0	0.261511	0.236985
SMCO3	ENSG00000179256.2	Ca B	Ca A1	-1.0002	3.82509e-14	-0.110659	0.403723	1.02405	9.81712e-28	-0.636986	0.0319604	No	4.52598	0.500386	3.01668	14.4102	1.47194	0.349415	0.809622	5.84196	0.468519
SH2D4A	ENSG00000104611.12	Ca B	NA	-0.708166	6.148e-11	-0.804048	1.33203e-14	1.02263	5.7595e-43	0.974788	1.17246e-09	No	2.90518	0.604004	0.545028	7.72504	15.3705	0.366508	0.285572	5.87982	12.2639
RNF186	ENSG00000178828.7	Ca B	Ca A1	-1.38714	1.48251e-16	-0.0313569	0.854517	1.02236	3.7424e-18	0.127332	0.70418	No	0.798583	0.128648	0.293515	1.73015	5.43064	0	0.111611	0.460654	0.123899
KCNH1-IT1	ENSG00000234233.1	Ca B	NA	-1.37572	7.67885e-21	0.173625	0.188356	1.02173	2.88466e-23	-1.05296	0.00217458	No	1.572	0.408751	1.61685	3.83316	0.234373	0.0650866	0.796906	2.07331	0
AL162713.1	ENSG00000270522.1	Ca B	NA	-0.66145	4.50872e-09	-0.337103	0.001985	1.02081	1.49542e-38	-0.764226	0.00361411	No	1.08845	0.411827	0.583326	3.16311	0.325308	0.197451	0.296514	2.18179	0.154107
CACNA2D3	ENSG00000157445.15	Ca B	NA	-0.620018	1.00162e-09	-0.410765	2.76157e-05	1.01483	7.74299e-50	-0.514469	0.024836	No	2.79659	0.629147	1.32993	9.05983	1.13987	0.405459	0.453499	8.32548	0.338914
ZFP57	ENSG00000204644.9	Ca B	Ca A1	-1.4281	3.46242e-18	-0.0965838	0.542398	1.00922	1.89424e-18	0.512629	0.0564661	No	1.18806	0.297983	0.92353	2.61923	3.6364	0	0.222001	1.10961	1.10848
CNTN1	ENSG00000018236.15	Ca B	Ca A2	0.365499	0.00182191	-1.79571	1.04146e-42	1.00584	9.10199e-27	-0.24041	0.4045	No	16.8463	19.7243	0.781033	37.5056	4.17124	3.89705	0.101822	24.5424	1.41931
ZNF385B	ENSG00000144331.20	Ca B	Ca A2	-0.0743788	0.541667	-1.31916	1.53021e-34	1.00449	8.92506e-38	0.47219	0.0166042	No	4.90001	2.69025	0.619747	13.6792	10.8612	1.35491	0.201542	10.0513	6.68148
GLRA3	ENSG00000145451.13	Ca B	Ca A2	0.430674	0.0329595	-2.07242	4.8655e-15	1.00434	7.46776e-09	0.0125143	0.981105	No	0.606493	1.07295	0.00201072	0.720486	0.290137	0.0105331	0	0.0366722	0.0531751
TPPP2	ENSG00000179636.15	Ca B	Ca A1	-1.38758	2.91045e-14	0.0458054	0.798079	1.00425	6.16726e-15	-0.123242	0.74947	No	0.660563	0.057755	0.482447	1.94152	0.825135	0	0.0708181	0.383885	0
AL445989.1	ENSG00000237378.3	Ca B	NA	-0.668138	0.00013369	-0.398862	0.0172365	1.00238	2.30327e-14	-0.30167	0.435456	No	0.369435	0.0156782	0.155662	1.35581	0.0948043	0	0	0.029962	0
ABCC3	ENSG00000108846.16	NA	Ca A1	-1.23383	4.7741e-60	0.35783	7.23386e-07	0.456442	8.73904e-10	0.531305	0.000242852	No	13.8039	2.07261	19.0625	21.3196	40.3219	0.814659	9.91122	11.538	25.217
AC002511.1	ENSG00000232680.2	NA	Ca A1	-1.11927	1.00302e-10	0.110448	0.500165	0.646946	3.70258e-06	0.538755	0.0601889	No	0.404158	0.034191	0.191638	1.13376	1.48151	0	0.0736386	0.0621139	0
AC002511.2	ENSG00000233214.1	NA	Ca A1	-1.40227	3.05601e-16	0.113879	0.471541	0.839368	4.4836e-11	0.37567	0.206068	No	0.926292	0.0570935	0.392882	2.51229	4.30199	0	0.287713	0.576769	0
AC004130.2	ENSG00000271133.5	NA	Ca A2	0.198534	0.0978722	-1.04747	3.95746e-18	0.57065	6.65646e-08	0.607456	0.00330576	No	1.56202	1.92829	0.415582	2.29095	2.86313	0.988432	0.131532	1.27459	2.00983
AC004846.1	ENSG00000258376.2	NA	Ca B	0.167128	0.0554637	0.494377	5.88945e-12	-1.15867	2.92527e-34	0.361424	0.0269113	No	0.881272	0.987967	1.26147	0.107221	1.0754	0.610575	1.03148	0.0484189	0.797476
AC005083.1	ENSG00000233834.6	NA	Ca A2	0.8446	1.96307e-11	-2.74498	1.63215e-49	0.638552	1.39011e-06	0.70911	0.00534004	No	9.47921	12.9242	0.294853	14.6607	18.7606	9.97122	0	5.38309	8.79423
AC005487.1	ENSG00000225647.2	NA	Ca A2	0.732044	2.1356e-11	-1.34169	1.62535e-23	0.47089	7.54288e-05	-0.477814	0.111336	No	0.271966	0.506533	0.0204407	0.25624	0.102198	0.284851	0	0.136662	0
AC005532.1	ENSG00000230825.2	NA	Ca B	0.862457	1.16509e-24	-0.268682	0.01162	-1.06506	3.27056e-18	0.476121	0.0137305	No	0.178565	0.301265	0.0976103	0.00990851	0.508369	0.199062	0.051291	0	0.293119
AC005609.5	ENSG00000279726.2	NA	sc-enriched	0.37236	1.63259e-11	0.0394945	0.554124	-0.233538	0.000474724	-1.23948	5.83592e-16	No	3.43455	5.10796	3.02954	1.66989	0.592453	4.42082	2.41712	1.46681	0.17718
AC005790.1	ENSG00000274447.1	NA	Ca B	0.40524	1.64133e-06	0.51681	1.72518e-11	-1.42	1.47649e-42	-0.224839	0.287946	No	1.5656	1.97391	2.11191	0.159799	1.10656	1.5548	1.71564	0	0.572433
AC005821.2	ENSG00000287457.1	NA	Ca A2	0.336743	0.0167462	-1.01739	2.62633e-11	0.458614	0.000836487	0.455803	0.0955234	No	0.260057	0.430299	0.0298346	0.281317	0.307391	0.0584067	0	0.0713528	0.179776
AC005833.2	ENSG00000256988.2	NA	Ca A2	0.941826	1.17572e-16	-1.30059	1.60031e-18	0.132587	0.388806	-0.11046	0.739742	No	0.282862	0.517827	0.0458114	0.245494	0.113871	0.408338	0	0.0703175	0
AC006369.1	ENSG00000236213.2	NA	Ca A2	0.496903	0.00038071	-1.45149	2.65747e-18	0.615243	6.0414e-06	0.261253	0.404346	No	1.88687	2.59134	0.21057	3.19661	1.21002	0.471631	0	0.444649	0.38312
AC007381.1	ENSG00000228590.2	NA	Ca B	0.070082	0.581905	0.579167	1.07335e-09	-1.18479	1.65613e-18	0.393641	0.0692266	No	0.163337	0.153255	0.284071	0.0115725	0.145095	0.0861389	0.195527	0	0.0826644
AC007405.3	ENSG00000235934.2	NA	Ca A2	0.937041	4.99448e-12	-1.19288	9.29037e-12	-0.184527	0.326887	0.684861	0.0148617	No	0.551741	0.966359	0.0785393	0.426443	0.91251	0.214427	0	0	0.11539
AC007529.2	ENSG00000283240.1	NA	Ca A2	0.623819	2.05699e-05	-1.27491	7.46587e-13	0.443167	0.00447522	0.0166394	0.96733	No	0.415551	0.53283	0.00031767	0.866783	0.122929	0.0279816	0	0	0
AC008083.3	ENSG00000258181.1	NA	Ca B	0.571974	3.46008e-11	0.240511	0.00925821	-1.21454	1.44129e-26	-0.0357643	0.88243	No	1.69871	2.55973	1.8355	0.14492	0.953408	1.87793	1.19643	0	0.483061
AC008406.3	ENSG00000277619.1	NA	Ca B	0.488488	4.06115e-06	0.6901	2.13822e-13	-2.03298	1.22549e-41	-0.537625	0.0499307	No	2.08253	2.25498	3.56405	0.0473674	0.200063	1.44785	2.28488	0	0.0568524
AC008415.1	ENSG00000253693.1	NA	Ca B	0.845925	1.03308e-15	0.135712	0.291033	-1.45151	4.64077e-20	-0.366472	0.216758	No	0.544512	0.796794	0.662425	0.0102348	0.17006	0.447487	0.145257	0	0
AC008674.1	ENSG00000287003.1	NA	Ca A1	-1.38806	7.94378e-28	0.721195	3.0166e-14	0.430788	0.000115131	-0.900283	0.00225147	No	1.01294	0.163232	1.94887	1.24426	0.626721	0.0616502	0.806624	0.442931	0.059146
AC008747.1	ENSG00000267024.1	NA	sc-enriched	0.420263	4.37662e-06	0.150833	0.124333	-0.487371	1.02671e-05	-1.04897	2.97787e-05	No	0.477066	0.694296	0.481522	0.171853	0.0808029	0.649305	0.433129	0	0
AC008752.3	ENSG00000267289.1	NA	sc-enriched	0.185806	0.00725865	-0.0884893	0.225795	0.160563	0.027239	-1.41259	8.04467e-15	No	0.998566	1.21821	0.772084	1.11046	0.173849	0.911252	0.627548	0.865992	0.174161
AC008758.2	ENSG00000234848.1	NA	Ca A1	-1.0955	1.19042e-18	0.423617	4.10521e-05	0.597169	9.26821e-09	-0.879866	0.00244985	No	0.528564	0.159917	0.793833	0.890801	0.0758589	0	0.561469	0.533983	0
AC009236.2	ENSG00000286728.1	NA	Ca B	0.67967	1.91667e-13	0.345322	0.000397745	-1.57679	2.31034e-33	-0.353461	0.158101	No	0.418759	0.62955	0.407073	0.0356696	0.55841	0.481599	0.286844	0	0.0273214
AC009242.1	ENSG00000283031.2	NA	Ca A2	0.383603	8.67626e-06	-1.05309	1.13622e-31	0.567726	3.2032e-12	-0.0771724	0.729094	No	3.80447	4.53732	0.74539	7.0998	2.88657	2.74757	0.256514	3.82719	1.05768
AC009549.1	ENSG00000270607.1	NA	Ca B	0.680244	5.89887e-22	0.249544	0.00169708	-1.25762	2.85114e-40	-0.54914	0.00579486	No	9.27611	15.4806	8.29127	1.1484	2.75955	14.8126	7.60829	0.178006	0.956995
AC009878.1	ENSG00000278840.1	NA	sc-enriched	-0.301936	3.88093e-05	0.416822	6.98535e-12	0.0516181	0.53809	-1.33144	6.44258e-13	No	4.14033	2.64515	7.0019	3.3065	1.06287	1.9082	4.76724	2.66997	0.271141
AC009902.2	ENSG00000254027.1	NA	Ca B	0.970056	4.02582e-19	0.101069	0.471189	-1.90114	2.71724e-26	-0.0146818	0.96527	No	4.02558	6.52777	3.95926	0.128352	2.08649	4.54231	0.724962	0	0.739112
AC009902.3	ENSG00000272425.1	NA	Ca B	0.898225	8.58343e-23	0.0725242	0.551038	-1.51911	1.57482e-27	-0.175695	0.511325	No	1.8722	3.43842	1.42733	0.0653042	0.403165	2.49445	0.461015	0.0390225	0.261428
AC010329.1	ENSG00000268416.1	NA	Ca A2	1.18115	5.18146e-16	-1.44887	1.02687e-12	-0.868284	5.73684e-05	1.69816	7.29907e-13	No	0.80147	1.78411	0.0236215	0.0572287	1.43712	0.17707	0.00160341	0.00603206	0.931737
AC010501.2	ENSG00000271714.1	NA	sc-enriched	0.00903527	0.895876	0.372829	2.77805e-15	-0.273392	5.8603e-06	-1.02004	2.71992e-14	No	1.74601	1.71541	2.62942	0.806119	0.437205	1.3537	2.24432	0.543383	0.195473
AC010857.1	ENSG00000272479.1	NA	sc-enriched	-0.43592	0.00162032	0.318216	0.00854366	0.352369	0.00612019	-1.92091	1.86412e-06	No	1.3358	1.08956	1.90896	1.20707	0.0903571	0.143099	0.614392	0.842367	0
AC010980.2	ENSG00000267034.1	NA	Ca B	0.63022	3.40214e-18	0.231449	0.00403234	-1.08697	5.7705e-30	-0.627215	0.00187154	No	9.93213	15.8556	9.64641	0.949359	5.06314	11.7801	7.32207	0.379298	0.719147
AC012178.1	ENSG00000260071.2	NA	sc-enriched	-0.107669	0.125036	-0.0701014	0.310903	0.402206	1.17735e-11	-1.16079	7.40129e-13	No	0.753481	0.690866	0.62866	1.14527	0.264469	0.487377	0.473058	0.770634	0.0395985
AC012301.3	ENSG00000286777.1	NA	Ca B	0.942811	3.6366e-16	0.0546866	0.723816	-1.39259	3.89017e-15	-0.619248	0.0675495	No	1.88226	3.43847	1.47809	0.0942472	0.128554	1.24718	0.341679	0	0
AC012366.1	ENSG00000278060.1	NA	Ca A1	-1.34097	1.33085e-16	0.886936	6.76956e-15	0.175059	0.264177	-0.768061	0.0319419	No	1.30372	0.194471	3.04375	1.01816	0.0536349	0	1.35561	0.268413	0
AC012433.2	ENSG00000287381.1	NA	sc-enriched	0.239132	0.0228679	0.0014478	0.991134	0.041483	0.746478	-1.7922	9.06601e-09	No	0.535803	0.534985	0.619634	0.524012	0.0249863	0.425226	0.276405	0.198296	0
AC012508.1	ENSG00000260163.1	NA	sc-enriched	-0.167317	0.0102571	0.354389	4.12305e-11	-0.021149	0.785911	-1.20174	8.96107e-15	No	0.678184	0.505793	1.12742	0.466883	0.0558126	0.440416	0.854478	0.298424	0.0249434
AC012508.2	ENSG00000260634.1	NA	sc-enriched	-0.0302266	0.619043	0.171005	0.00050018	0.0628355	0.288645	-1.18362	6.29835e-21	No	3.63313	3.68822	4.41794	3.04583	0.59927	3.14982	3.77938	2.01493	0.178792
AC012603.1	ENSG00000271849.1	NA	sc-enriched	-0.209757	0.0100382	0.594207	3.22593e-22	-0.346025	4.84544e-05	-1.00819	1.5343e-07	No	5.49812	4.08999	10.5797	1.73878	0.444807	2.29513	8.23326	1.21631	0.318682
AC013470.2	ENSG00000226690.8	NA	Ca A2	0.597448	1.21854e-07	-1.1571	2.19912e-18	0.232971	0.0759359	0.607712	0.00655658	No	0.202121	0.349987	0.0503641	0.13257	0.332976	0.108172	0	0.0377343	0.0676429
AC015540.1	ENSG00000274682.1	NA	Ca A2	0.199467	0.117009	-1.05241	3.15901e-16	0.856518	2.85571e-17	-0.743992	0.0142093	No	0.337029	0.425532	0.0174108	0.701983	0.0425728	0.0435357	0	0.290631	0
AC015819.2	ENSG00000278607.1	NA	Ca B	0.293928	0.00528678	0.469379	5.78706e-07	-1.00393	1.88549e-15	-0.420579	0.0960154	No	0.979144	1.35676	1.1823	0.156511	0.345423	0.716746	0.885913	0	0
AC015914.1	ENSG00000259351.1	NA	Ca A1	-1.18792	8.99049e-19	0.591076	1.69168e-08	0.138606	0.311818	0.565946	0.0111076	No	0.520226	0.132529	1.0528	0.398735	0.704266	0	0.612199	0.170028	0.314164
AC015921.1	ENSG00000262884.1	NA	Ca A1	-1.21536	1.63291e-22	0.653722	8.66836e-12	0.215932	0.0756658	0.0868992	0.747203	No	0.171749	0.0538966	0.295529	0.181939	0.26387	0	0.24802	0.0982844	0.0426221
AC017028.2	ENSG00000287405.1	NA	Ca B	0.941725	1.22728e-32	-0.0765532	0.49349	-1.22499	3.21565e-24	-0.313577	0.188224	No	0.76089	1.50076	0.411299	0.0881172	0.159346	1.23431	0.304019	0.0230127	0.137284
AC020934.1	ENSG00000267424.1	NA	sc-enriched	-0.02433	0.76156	0.393155	7.56866e-12	-0.25694	0.000475007	-1.05285	1.90502e-10	No	1.83289	1.65027	2.85376	0.963199	0.522792	1.44981	2.73126	0.733916	0.547368
AC021066.1	ENSG00000170442.12	NA	Ca B	1.0388	3.04142e-24	-0.765207	8.0602e-09	-1.02743	2.97258e-11	1.14378	2.76732e-09	No	0.496735	0.914436	0.0902219	0.0626589	1.84774	0.743835	0.0338266	0	1.39199
AC021613.1	ENSG00000254092.2	NA	Ca B	0.850748	1.12607e-12	0.0936802	0.531573	-1.30503	1.58002e-13	-0.511766	0.129509	No	0.303281	0.347683	0.48866	0.00346097	0.0917535	0.0903562	0.0192619	0	0
AC021678.2	ENSG00000253690.1	NA	sc-enriched	0.604786	1.93002e-06	-0.774445	1.17651e-07	0.310336	0.0290572	-1.08083	0.00339539	No	0.284951	0.570054	0.0120656	0.220303	0.0710066	0.0108537	0	0	0
AC021979.1	ENSG00000258594.1	NA	Ca B	0.469287	4.60922e-05	0.384577	0.00060629	-1.0327	3.33251e-12	-0.814201	0.00814543	No	0.55962	0.624211	0.899745	0	0.35846	0.343833	0.245897	0	0
AC022182.2	ENSG00000254802.1	NA	Ca B	0.826337	1.69186e-09	-0.179367	0.287128	-1.04281	8.07113e-08	0.262737	0.428349	No	2.93587	5.19003	2.22161	0.116307	2.37258	0.666762	0.151464	0.0238744	0.322941
AC022613.1	ENSG00000256802.2	NA	Ca A2	0.260271	0.066416	-1.64461	1.15913e-25	0.817528	6.69575e-12	0.705282	0.00374258	No	0.569927	0.493315	0.0242632	1.23195	1.79067	0.16279	0	0.332312	0.59818
AC023762.1	ENSG00000271148.1	NA	sc-enriched	0.548952	1.07956e-07	-0.494563	1.9864e-05	0.13142	0.300667	-1.10845	0.00019958	No	0.553754	0.938761	0.208337	0.48325	0.0266465	0.592111	0.0683459	0.212516	0
AC024610.2	ENSG00000279668.3	NA	sc-enriched	-0.394155	0.000237414	0.278514	0.00347181	0.319986	0.00153205	-1.47399	2.02837e-07	No	1.59421	0.905877	1.9068	2.60729	0.393835	0.336212	1.18421	0.643801	0.054498
AC026469.1	ENSG00000275088.1	NA	Ca B	0.282294	0.0207521	0.58955	1.70968e-08	-1.23099	3.23277e-16	-0.469937	0.108126	No	0.459872	0.629389	0.587104	0.0534855	0.105638	0.100233	0.225679	0.0114511	0.0631758
AC026774.1	ENSG00000248127.1	NA	sc-enriched	0.381991	0.0073701	0.2765	0.0496764	-0.595186	0.000510084	-1.2253	0.00217458	No	1.2735	1.4292	1.9997	0.217962	0.0303469	0.434011	0.249726	0	0
AC027117.1	ENSG00000253671.3	NA	Ca A1	-1.03483	1.74461e-33	0.355825	3.79179e-06	0.353283	2.06624e-05	0.463993	0.00338876	No	2.85283	0.719943	4.54871	3.0648	8.11517	0.36483	2.54888	2.06125	4.1176
AC027117.2	ENSG00000253944.1	NA	Ca A1	-1.47861	2.19167e-28	0.36677	0.000952289	0.602352	3.74389e-08	0.452391	0.0490963	No	1.23416	0.152554	2.09782	1.35097	3.83311	0	0.647216	0.738511	0.815787
AC036214.4	ENSG00000285758.2	NA	Ca B	0.796209	5.29488e-30	0.047613	0.623316	-1.14606	1.56832e-30	-0.357981	0.0792013	No	0.748956	1.41907	0.468782	0.0777331	0.249669	1.016	0.359146	0.0370066	0.156787
AC055758.2	ENSG00000244358.1	NA	sc-enriched	0.524354	4.97569e-09	-0.25191	0.0131427	-0.0962701	0.413982	-1.07683	2.56561e-05	No	10.5569	18.2338	4.69506	7.41683	1.29567	9.83804	3.22601	2.71288	0
AC055872.3	ENSG00000285593.1	NA	sc-enriched	0.0973774	0.542114	-0.526987	0.000351361	0.651442	3.75156e-07	-1.35783	0.000637585	No	0.438008	0.416577	0.231541	0.856298	0.0362901	0.164017	0	0.1306	0
AC066612.1	ENSG00000259235.2	NA	sc-enriched	0.0717344	0.211798	0.089476	0.0953428	0.0601926	0.322419	-1.2455	1.15975e-21	No	2.38022	2.51381	2.49649	2.25712	1.05113	2.13153	2.31918	1.53546	0.116514
AC068205.1	ENSG00000283217.1	NA	sc-enriched	-0.413533	4.20326e-06	0.739568	1.47544e-29	-0.200046	0.0407927	-2.10902	3.65461e-15	No	9.62104	4.78585	20.4414	4.28806	1.51847	3.06605	16.6953	2.15806	0
AC068228.4	ENSG00000287657.1	NA	Ca A1	-1.0379	4.43671e-14	0.0531469	0.705358	0.929764	6.25916e-20	-0.852568	0.00732282	No	0.281582	0.0637682	0.243734	0.736597	0.196915	0	0.185808	0.481287	0
AC068700.1	ENSG00000260398.1	NA	Ca A2	0.901186	6.45814e-25	-1.43496	4.29318e-38	0.251384	0.0244678	-0.0520601	0.846301	No	0.234532	0.423406	0.021148	0.200726	0.272985	0.280779	0	0.0701324	0.096241
AC068787.2	ENSG00000286922.1	NA	Ca B	0.22473	0.175756	0.560695	6.28096e-05	-1.30297	2.14728e-10	0.118642	0.747467	No	0.46507	0.480391	0.756138	0	0.561929	0.0726273	0.198178	0	0
AC068787.3	ENSG00000287112.1	NA	Ca B	0.329405	0.0538165	0.629638	2.11206e-05	-1.73868	2.49239e-13	0.106304	0.789761	No	1.19301	1.22334	1.94754	0.00260228	1.45043	0.273649	0.416705	0	0.0723036
AC072026.2	ENSG00000286827.1	NA	Ca B	0.812268	1.06323e-24	0.205008	0.0296765	-1.35775	2.62706e-32	-0.830703	0.000545352	No	0.353754	0.616571	0.295258	0.0299474	0.0949181	0.558263	0.243262	0	0
AC073316.3	ENSG00000236708.1	NA	sc-enriched	0.497617	1.44549e-10	0.0291266	0.767632	-0.363635	0.000160457	-1.39974	2.15255e-09	No	1.15362	1.85095	0.918123	0.481375	0.125052	1.47667	0.631178	0.262817	0
AC074194.1	ENSG00000248206.2	NA	Ca A2	0.664705	1.27665e-10	-1.15031	6.39671e-21	0.24797	0.0415808	0.289008	0.227716	No	0.120644	0.19775	0.018911	0.133613	0.108773	0.142457	0	0.0817355	0.104808
AC078860.2	ENSG00000257761.3	NA	Ca A2	0.849938	1.90456e-11	-1.48565	1.70588e-19	0.21439	0.173717	0.418901	0.143503	No	0.254244	0.419362	0.0215691	0.208965	0.678673	0.169593	0	0.0534739	0.0550293
AC079411.1	ENSG00000261439.1	NA	sc-enriched	0.365576	1.84275e-10	0.0383296	0.578753	-0.246892	0.000337925	-1.09031	2.06997e-12	No	0.399026	0.57618	0.354759	0.213506	0.101502	0.497046	0.338101	0.124367	0.0154052
AC079610.2	ENSG00000272519.1	NA	sc-enriched	0.370956	1.03082e-06	-0.270943	0.000917007	0.105871	0.242322	-1.06955	1.97878e-07	No	2.44192	3.47928	1.30972	2.70171	0.256242	2.39252	1.13995	1.48737	0
AC080037.2	ENSG00000263893.2	NA	Ca B	0.642611	2.65185e-10	0.0891375	0.466902	-1.20466	5.84909e-18	0.299194	0.199486	No	0.70222	1.03566	0.563238	0.137416	1.55162	0.79989	0.35881	0	0.990259
AC080132.1	ENSG00000286891.1	NA	Ca A2	0.914977	1.01796e-08	-1.16709	1.14175e-08	-0.10259	0.64755	0.483558	0.171084	No	1.34982	2.72631	0.0949115	0.500647	2.4498	0.075215	0	0.0206654	0
AC084819.1	ENSG00000256923.1	NA	sc-enriched	0.352569	2.32027e-07	0.287596	1.53645e-05	-0.59728	8.31239e-14	-1.07335	4.72247e-09	No	5.13844	6.91649	6.20982	1.35354	0.946397	4.92174	5.22049	0.495456	0.166404
AC087442.1	ENSG00000255091.1	NA	Ca B	0.77049	1.30595e-13	0.132523	0.288002	-1.18655	1.13285e-15	-0.580611	0.0470834	No	3.17137	5.31701	2.88992	0.413913	0.25873	3.46056	1.41172	0	0
AC087457.1	ENSG00000250007.7	NA	sc-enriched	0.24252	0.0029977	0.57273	2.31275e-17	-0.839974	1.01042e-19	-1.59098	5.76973e-12	No	15.4985	15.8734	26.1525	2.43914	1.69978	14.039	25.7696	0.872303	0
AC090627.1	ENSG00000235300.4	NA	sc-enriched	-0.235291	0.121101	0.430587	0.000590004	-0.0504963	0.770564	-1.20558	0.00130265	No	1.50958	0.805946	2.00379	2.32318	0.145558	0.249039	0.969262	0	0
AC091973.1	ENSG00000285549.1	NA	Ca B	0.679807	2.25064e-07	0.216826	0.134115	-1.24537	1.6717e-11	-0.385249	0.273297	No	0.374201	0.540685	0.477156	0.0121825	0	0.140341	0.0330776	0	0
AC092070.3	ENSG00000269288.1	NA	sc-enriched	0.527753	6.31748e-06	0.0228196	0.877191	-0.464498	0.00140563	-1.00094	0.00227888	No	2.27258	3.03753	2.38239	1.1545	0.439472	2.85262	1.14175	0	0
AC092162.2	ENSG00000230552.6	NA	Ca B	0.819666	2.15318e-13	-0.107358	0.451208	-1.00217	2.10567e-10	-0.09222	0.77283	No	0.400577	0.59726	0.456669	0.0334779	0.118222	0.203717	0.0219539	0	0.0300318
AC092296.1	ENSG00000266973.1	NA	sc-enriched	-0.281302	0.00585231	0.603238	3.15659e-14	-0.279141	0.0100959	-1.00073	4.15402e-05	No	0.162161	0.0998555	0.32705	0.067526	0.00705856	0	0.224924	0	0
AC092335.1	ENSG00000250448.1	NA	sc-enriched	-0.373639	0.000260424	0.602895	6.57757e-14	-0.138053	0.221522	-1.26212	1.11287e-06	No	1.61121	0.918977	3.16331	0.882874	0.2629	0.360295	2.86759	0.492229	0
AC092720.2	ENSG00000269935.1	NA	sc-enriched	0.171319	0.00293248	0.243339	3.76555e-06	-0.229009	0.000280743	-1.40966	8.39992e-22	No	3.19463	3.79862	3.92752	1.62348	0.606154	3.15058	3.46841	1.05197	0.0161086
AC092849.2	ENSG00000286938.1	NA	Ca B	0.911425	1.27509e-33	-0.191932	0.0563109	-1.01345	2.24572e-19	-0.139301	0.546699	No	1.13683	2.21132	0.591424	0.192891	0.36337	1.70615	0.534936	0	0.162457
AC093702.1	ENSG00000231156.1	NA	Ca B	0.0639116	0.657106	0.780764	1.03673e-14	-1.25604	5.32165e-16	-0.474041	0.113296	No	1.31356	1.07453	2.4268	0.0696865	1.62869	0.506809	1.17877	0	0
AC093833.1	ENSG00000231054.1	NA	Ca B	0.152832	0.154223	0.624836	1.1237e-13	-1.06732	4.42821e-19	-0.454564	0.0582202	No	1.01065	1.02147	1.61932	0.229754	0.477075	0.827188	1.34845	0	0
AC098869.2	ENSG00000250893.1	NA	Ca A1	-1.0248	4.88611e-19	0.446008	3.11043e-06	0.208138	0.0683603	0.568142	0.00351142	No	0.848603	0.354814	1.54491	0.674496	1.05219	0.114551	1.23107	0.410059	0.759634
AC099684.2	ENSG00000262445.3	NA	sc-enriched	0.198473	0.0205619	0.464316	1.73478e-10	-0.67286	1.28525e-12	-1.03095	1.46803e-06	No	2.25703	2.41846	3.37291	0.703575	0.672868	1.9403	2.60102	0.260216	0.333814
AC103952.2	ENSG00000253596.1	NA	Ca A2	0.742518	2.00936e-13	-1.28928	1.19408e-25	0.476501	1.59509e-05	-0.764102	0.00836161	No	0.687281	1.23376	0.0828311	0.685283	0.252951	0.853163	0	0.524432	0
AC104051.2	ENSG00000254139.1	NA	Ca A1	-1.03166	7.48913e-15	0.556701	1.28758e-07	0.370909	0.00206046	-0.652062	0.0287725	No	0.298144	0.116702	0.469543	0.383047	0.24112	0.0309634	0.242438	0.124691	0
AC104137.1	ENSG00000248479.1	NA	sc-enriched	0.374867	0.0149056	-0.532267	0.00117778	0.440504	0.00402723	-1.91852	0.000115123	No	4.62797	6.6602	3.30607	3.92313	0	2.16497	0	1.84428	0
AC104985.1	ENSG00000267746.1	NA	sc-enriched	0.996937	8.57202e-50	-0.367613	8.62028e-05	-0.627147	2.24423e-09	-1.08702	5.31345e-06	No	11.2597	24.0656	3.48055	1.91518	1.71008	20.4054	2.47115	0.982551	0.338219
AC104985.2	ENSG00000278052.1	NA	sc-enriched	0.92337	1.19182e-38	-0.459613	9.65149e-07	-0.391045	0.000190605	-1.11342	4.00139e-06	No	2.01459	4.07952	0.591211	0.677068	0.824546	2.91835	0.42134	0.310619	0
AC105285.1	ENSG00000245213.7	NA	Ca A2	0.751749	1.48948e-27	-1.06773	4.69594e-39	0.100952	0.295035	0.240824	0.171089	No	1.47479	2.72831	0.269698	1.02309	1.36898	2.37298	0.175297	0.661795	0.991447
AC105383.1	ENSG00000250241.6	NA	Ca A2	0.73613	3.4393e-07	-2.22577	2.64487e-28	0.870202	2.79708e-10	-0.527271	0.182552	No	0.339563	0.500749	0.00565635	0.503553	0.491959	0.15942	0	0.158425	0.0108475
AC107373.1	ENSG00000253832.1	NA	Ca A1	-1.09872	2.83528e-14	0.759975	1.42782e-12	0.160511	0.26744	-0.635439	0.047695	No	0.222897	0	0.558552	0.179675	0	0	0.240765	0	0
AC109454.3	ENSG00000250564.2	NA	sc-enriched	-0.0166589	0.87688	0.0155545	0.879305	0.229335	0.0107446	-1.19469	1.67006e-07	No	0.257362	0.288108	0.246618	0.249614	0.110081	0.213301	0.203054	0.211021	0
AC110609.1	ENSG00000273077.1	NA	sc-enriched	0.138706	0.0287475	0.059182	0.36726	-0.0091402	0.909425	-1.02775	1.03701e-11	No	1.98169	2.48515	2.01798	1.35091	0.520284	2.21325	1.87487	1.20654	0
AC112219.2	ENSG00000272774.1	NA	sc-enriched	-0.514716	1.0024e-09	0.468819	1.87015e-11	0.147972	0.0931957	-1.07589	2.22644e-07	No	2.54459	1.44816	4.35972	2.3385	0.293859	0.846862	3.59267	1.64832	0.191346
AC113143.3	ENSG00000287975.1	NA	Ca B	0.804073	7.88533e-25	0.0624511	0.550037	-1.32132	8.6444e-32	-0.0625809	0.790485	No	0.491539	0.87396	0.342119	0.0573852	0.378615	0.756595	0.307705	0	0.185368
AC113349.2	ENSG00000272139.1	NA	Ca A2	0.704743	8.09168e-14	-1.19263	2.76268e-26	0.355789	0.000921101	-0.214763	0.406057	No	0.314779	0.534859	0.0135639	0.398644	0.131688	0.47613	0	0.157012	0
AC113615.1	ENSG00000251408.1	NA	sc-enriched	0.457238	1.27229e-13	0.0604945	0.414983	-0.415897	4.4681e-08	-1.00724	4.37081e-09	No	0.476416	0.731003	0.445779	0.157661	0.0717714	0.732075	0.412303	0.121229	0
AC116337.3	ENSG00000249856.1	NA	Ca A1	-1.16304	3.20883e-26	0.96136	5.72814e-38	-0.147961	0.222169	-0.289196	0.236794	No	0.116982	0.00529803	0.328708	0.0267748	0.0341116	0	0.270136	0	0.0053123
AC116565.1	ENSG00000283183.2	NA	sc-enriched	0.211164	0.166763	-0.151754	0.336544	0.276336	0.0692119	-2.2523	5.35997e-06	No	2.19859	2.67346	2.19076	1.64875	0.892896	0.51977	0.281096	0.321026	0
AC120498.4	ENSG00000260710.1	NA	Ca A2	0.808113	2.25409e-11	-1.05371	1.63717e-12	-0.103619	0.538369	0.622617	0.012815	No	1.24251	2.1671	0.169311	1.08352	1.59582	1.11607	0	0	0.709308
AC121757.2	ENSG00000287051.1	NA	Ca B	1.28388	1.73037e-31	-0.866349	1.16e-08	-1.3399	2.89594e-13	1.0504	2.94287e-06	No	0.976322	2.053	0.114481	0.0714345	2.16468	1.25719	0.0538034	0	1.31882
AC123567.2	ENSG00000258035.2	NA	sc-enriched	-0.352155	0.00270711	0.216421	0.0434513	0.301966	0.00659419	-1.05224	0.000231102	No	0.211864	0.183655	0.203241	0.292443	0.123129	0.0479919	0.180676	0.120897	0
AC124798.3	ENSG00000287898.1	NA	sc-enriched	0.158057	0.0544602	0.177356	0.0217531	-0.180886	0.0446065	-1.03056	2.63959e-07	No	1.25834	1.45117	1.47552	0.776455	0.45298	1.27373	1.19267	0.495773	0
AC126323.6	ENSG00000261296.1	NA	Ca B	0.22177	0.113764	0.409911	0.000914916	-1.03178	4.69969e-10	0.270657	0.339549	No	0.367443	0.361789	0.627429	0.0277247	0.255138	0.0587867	0.130162	0	0.0733142
AC130466.1	ENSG00000283213.1	NA	Ca B	0.735868	1.40959e-13	0.328117	0.00215222	-1.83509	9.50639e-35	-0.0832415	0.768213	No	1.30345	1.97002	1.43134	0.12328	0.467371	1.38203	1.08928	0	0.0667034
AC140481.1	ENSG00000229797.2	NA	sc-enriched	0.0667213	0.177223	0.181261	2.12379e-05	-0.0522215	0.331668	-1.20579	5.53986e-29	No	2.15591	2.33137	2.67239	1.41434	0.685584	2.24873	2.57898	1.32666	0.390046
AC148476.1	ENSG00000274373.1	NA	Ca A2	0.312109	0.0174195	-1.5895	1.71807e-27	0.851649	1.6655e-14	0.293947	0.280666	No	1.93179	1.71956	0.197274	4.54362	3.12947	0.966952	0	2.30125	0.730378
ACTC1	ENSG00000159251.8	NA	Ca B	0.0761117	0.596742	0.845711	2.97226e-17	-1.38402	3.82753e-18	-0.646364	0.0363634	No	2.01917	1.93573	3.37117	0.590448	0.276687	0.742147	1.9079	0	0
ACTL6B	ENSG00000077080.10	NA	sc-enriched	0.0320072	0.529528	0.0252375	0.609884	0.179011	6.55125e-05	-1.26914	2.38838e-34	No	13.4621	13.9708	13.6606	14.4427	3.16108	12.4763	12.5178	13.7213	0.291762
ACY3	ENSG00000132744.8	NA	Ca A1	-1.27226	2.26125e-14	0.14657	0.334252	0.561455	4.04952e-05	0.992666	2.29818e-05	No	0.504567	0.121125	0.504074	0.936084	1.66495	0	0.192557	0.231878	1.5041
ADAMTS18	ENSG00000140873.16	NA	Ca B	0.747475	4.32572e-20	0.399454	4.30375e-06	-1.92398	2.70982e-62	-0.383309	0.0928245	No	12.6198	20.5195	13.0029	0.441147	1.84455	16.7142	8.7345	0.0687714	0.247058
ADCY6-DT	ENSG00000257660.5	NA	Ca A1	-1.18153	1.65055e-23	0.556276	3.8345e-09	0.489723	2.0678e-06	-0.800566	0.00346249	No	1.59153	0.457299	2.51737	2.42687	0.779192	0.309542	2.14283	1.85427	0.709864
ADCYAP1	ENSG00000141433.13	NA	Ca A2	0.0837778	0.488665	-1.05495	1.64915e-21	0.841303	7.37382e-22	-0.0569966	0.8311	No	58.6574	30.8474	6.07408	188.794	31.1762	11.488	1.01661	75.584	2.7723
ADGRA1	ENSG00000197177.15	NA	sc-enriched	0.712171	2.57761e-07	-0.587764	0.000270893	0.0307718	0.874385	-1.137	0.00622379	No	2.83285	4.38448	2.09406	1.63071	0.614152	0.956381	0.0450476	0.093168	0.140995
ADGRA1-AS1	ENSG00000256925.3	NA	sc-enriched	0.795445	1.09542e-08	-0.440232	0.00759896	-0.220166	0.235899	-1.19109	0.00566959	No	0.298047	0.514581	0.180775	0.129366	0.0898257	0.0946152	0	0	0
ADGRB3	ENSG00000135298.14	NA	Ca A2	0.851574	2.64126e-31	-1.05728	6.49002e-31	0.185063	0.0599722	-0.670558	0.00262378	No	7.59253	14.7508	2.80206	3.29331	0.873709	10.4126	0.206186	1.52606	0.136207
ADGRF3	ENSG00000173567.15	NA	Ca A1	-1.17467	1.14302e-45	0.335384	1.24053e-05	0.67916	7.30119e-22	-0.501803	0.0114569	No	2.31548	0.424817	2.66598	5.4167	0.978052	0.255919	2.20395	4.12061	0.844401
ADH6	ENSG00000172955.17	NA	Ca A1	-2.4466	1.37109e-53	0.659567	3.01317e-09	0.906698	5.67297e-17	-0.795284	0.0161426	No	11.6607	0.213791	18.9334	23.4701	1.52664	0.114551	6.9256	10.1811	0.437923
ADRA1B	ENSG00000170214.5	NA	Ca A1	-1.1967	2.5347e-40	0.747898	1.59576e-27	0.186129	0.0503549	-0.351547	0.0927708	No	3.14316	0.594159	7.26214	2.04601	1.54901	0.365352	4.97082	1.4003	0.832195
ADRB1	ENSG00000043591.6	NA	Ca A2	-0.0287405	0.839051	-1.17033	5.6831e-22	0.79352	3.97869e-16	0.805982	3.06056e-05	No	2.69151	2.57013	0.528302	4.32038	10.7504	0.547622	0.0702727	1.53442	4.00431
AF106564.1	ENSG00000272163.1	NA	sc-enriched	-0.749308	2.47329e-17	0.448854	1.91035e-09	0.413336	3.80858e-07	-1.50935	2.58281e-10	No	16.9634	7.22514	30.551	17.8965	1.14109	2.58486	22.5712	14.4653	0.261422
AF186192.3	ENSG00000263612.1	NA	Ca B	0.920196	1.97907e-30	-0.142124	0.187515	-1.01553	1.85091e-17	-0.419936	0.0800679	No	2.50525	4.9067	1.42157	0.29609	0.324958	3.49656	0.696486	0.111498	0.258404
AGR2	ENSG00000106541.12	NA	Ca A1	-1.08846	2.54948e-18	0.147795	0.208356	0.651201	1.93658e-10	0.311002	0.183219	No	143.206	10.8502	232.952	252.834	115.698	2.06528	19.3103	64.9909	79.4168
AGRP	ENSG00000159723.4	NA	Ca B	0.438958	0.000641283	0.469296	0.000101219	-1.41819	2.67984e-16	-0.134654	0.680959	No	9.55524	3.83433	24.3023	0.231931	1.02729	1.72722	1.17532	0	0.421737
AGTR1	ENSG00000144891.17	NA	Ca A1	-1.54678	4.64363e-45	0.406243	1.52844e-05	0.791619	5.92213e-20	-0.462574	0.0623754	No	20.5882	2.02457	26.7055	47.2806	7.05575	0.548434	12.0145	29.9317	2.1084
AKAIN1	ENSG00000231824.4	NA	sc-enriched	0.279246	0.00065069	0.456824	2.81195e-10	-0.728234	1.07166e-14	-1.32201	3.62234e-09	No	12.4618	16.7942	15.1602	3.27527	1.47553	9.50982	13.1024	0.48679	0.100025
AL009179.1	ENSG00000281706.3	NA	Ca A2	0.547504	2.78842e-05	-1.94154	1.96359e-32	0.725118	5.44912e-09	0.5277	0.0445869	No	1.1695	1.83869	0.0847091	1.38007	1.98109	1.04522	0	0.965027	1.33065
AL021328.1	ENSG00000269985.1	NA	Ca B	0.526465	1.16238e-14	0.245171	0.000739476	-1.13105	5.02567e-41	-0.0340093	0.860194	No	3.13821	4.50422	3.26473	0.438157	3.69581	4.15946	2.86669	0.120281	2.13941
AL022313.4	ENSG00000261675.1	NA	Ca B	0.54802	4.0747e-10	0.470604	3.15632e-08	-1.37749	9.9772e-33	-0.869022	0.000351008	No	9.01552	12.3565	11.3738	1.13433	2.44502	11.2517	10.8376	0.103316	0.237747
AL022314.1	ENSG00000231467.2	NA	Ca A2	0.535787	3.64469e-05	-1.10946	1.6304e-13	0.610175	1.75018e-06	-0.994061	0.00633325	No	2.82347	4.3551	0.482191	3.97185	0.533322	1.68737	0	1.5622	0.202641
AL022344.1	ENSG00000259869.2	NA	Ca A1	-1.20373	3.5889e-36	0.595257	1.97918e-14	0.389485	1.59778e-05	-0.401378	0.0679285	No	0.784091	0.140678	1.5624	0.910349	0.248297	0.0868543	1.1963	0.475162	0.135056
AL023806.5	ENSG00000288551.1	NA	sc-enriched	0.559577	5.86601e-13	-0.221972	0.0137097	-0.155915	0.123077	-1.20419	1.781e-07	No	0.2664	0.447557	0.169687	0.128939	0.0651572	0.342761	0.128852	0.0932936	0
AL031283.1	ENSG00000228140.2	NA	Ca B	0.96056	1.13545e-45	-0.22523	0.0166042	-1.13721	5.09107e-27	0.0562924	0.797614	No	0.892983	1.84582	0.345451	0.0760742	0.548317	1.54984	0.272555	0.0446913	0.297048
AL033530.1	ENSG00000285407.1	NA	Ca A2	0.420086	0.0417106	-1.15334	1.0182e-06	0.479302	0.0195269	0.404926	0.336301	No	1.15984	1.95725	0.278795	0.800703	2.21845	0	0	0	0.131601
AL035409.1	ENSG00000230498.3	NA	Ca A2	0.376244	0.000673323	-1.11047	2.24921e-20	0.682414	1.26986e-11	-0.442171	0.106348	No	1.03381	1.00843	0.457971	2.08451	0.177874	0.528047	0.0965007	0.764252	0.145057
AL035409.2	ENSG00000288543.1	NA	Ca A2	0.360015	0.00132528	-1.05766	2.09782e-18	0.680596	2.15234e-11	-0.536649	0.0539016	No	1.33783	1.52425	0.351141	2.59737	0.522703	1.18296	0	1.23982	0
AL035661.1	ENSG00000274173.1	NA	Ca A2	1.01097	2.74776e-13	-1.4604	5.37918e-15	-0.694191	0.000370129	1.90494	1.77784e-20	No	10.6806	20.4679	0.347107	0.893823	46.0377	2.95756	0.054082	0.221092	27.9387
AL035670.1	ENSG00000236466.2	NA	sc-enriched	-0.553911	2.77832e-13	0.435881	9.04374e-12	0.262619	0.000428843	-1.39206	2.34715e-12	No	1.02294	0.502708	1.71307	1.14082	0.0980188	0.35001	1.44234	0.773557	0.0515501
AL049874.3	ENSG00000258670.1	NA	sc-enriched	-0.471902	3.56539e-06	0.34113	0.00011608	0.268429	0.00645488	-1.09506	1.29059e-05	No	1.16867	0.994385	1.63371	1.02035	0.153608	0.235214	1.1392	0.695124	0.090092
AL079343.1	ENSG00000262119.1	NA	sc-enriched	-0.0292834	0.697459	0.0497488	0.469197	0.214033	0.000899704	-1.27131	4.21362e-15	No	0.687231	0.705869	0.689774	0.768374	0.126552	0.486828	0.567452	0.587307	0.0287043
AL117190.2	ENSG00000258663.1	NA	Ca B	0.426349	0.150739	0.864504	0.000628291	-2.83836	1.2253e-07	-0.263193	0.720177	No	304.683	260.456	605.002	0	72.5867	0	0	0	0
AL121757.2	ENSG00000266908.2	NA	Ca A2	0.468013	4.76586e-06	-1.09778	4.11376e-22	0.544318	6.6888e-08	-0.226959	0.383838	No	0.279399	0.421753	0.0505837	0.360067	0.267611	0.246405	0	0.165083	0.181963
AL121827.1	ENSG00000203900.2	NA	Ca B	0.587462	7.07793e-06	0.42786	0.000959536	-1.57107	7.60744e-17	-0.341245	0.318739	No	0.387525	0.561604	0.476799	0.0157784	0.0897002	0.130278	0.180162	0	0
AL122008.3	ENSG00000233332.1	NA	sc-enriched	-0.17862	0.0607638	0.742118	3.12154e-28	-0.5443	3.78218e-08	-1.51161	6.79522e-10	No	6.19259	5.08467	11.5767	1.59494	0.548898	2.72805	11.0883	0.618946	0.219209
AL133299.1	ENSG00000261120.1	NA	sc-enriched	0.276007	0.00343304	0.0700687	0.497711	-0.131202	0.239851	-1.38778	1.15109e-07	No	0.721507	0.883977	0.737288	0.551571	0.0616975	0.749016	0.440123	0.257076	0
AL133320.2	ENSG00000275678.1	NA	Ca A1	-1.76194	6.52249e-27	0.966753	5.64813e-19	0.264967	0.0690938	-0.566534	0.0963276	No	0.783409	0.113845	1.67756	0.755077	0.411053	0.0115815	1.15278	0.257807	0.0579926
AL133330.1	ENSG00000251194.2	NA	Ca B	0.10445	0.471313	0.780409	1.76078e-13	-1.60015	4.86521e-21	0.0640128	0.838191	No	4.71449	5.30774	7.63796	0.175135	1.37512	0.835502	4.5303	0	1.2337
AL133343.1	ENSG00000228156.1	NA	sc-enriched	-0.239183	0.0455788	0.037099	0.768527	0.394451	0.000239514	-1.03515	0.000297689	No	0.241721	0.212131	0.178702	0.434886	0	0	0	0	0
AL133343.2	ENSG00000233293.1	NA	sc-enriched	-0.497986	0.00168725	-0.0496302	0.768203	0.813173	1.17618e-10	-2.51744	1.66054e-06	No	2.26004	1.10809	1.37524	5.97181	0.273804	0.239509	0.692039	1.3751	0
AL133346.1	ENSG00000227220.1	NA	Ca A1	-1.03311	2.50138e-27	0.835279	3.27007e-34	-0.0113005	0.925642	-0.51953	0.0177196	No	1.60575	0.51362	3.38298	1.05689	1.21327	0.306119	2.57911	0.600217	0.561756
AL133516.1	ENSG00000282564.1	NA	Ca B	0.677607	2.15647e-21	0.168167	0.0446122	-1.02295	1.8817e-26	-0.727157	0.000399716	No	2.32157	3.6456	2.26117	0.440604	0.604511	3.31874	1.88726	0.219311	0
AL133523.1	ENSG00000258982.1	NA	Ca B	0.654126	3.8303e-16	0.315662	0.000236965	-1.33611	9.80612e-35	-0.594508	0.00752276	No	1.23803	1.88854	1.36085	0.115864	0.2948	1.59479	1.17726	0	0
AL135902.2	ENSG00000235399.1	NA	Ca B	0.788449	6.24528e-23	0.204443	0.030226	-1.3384	1.82571e-31	-0.719313	0.00231957	No	1.19493	2.20044	0.893451	0.0784787	0.152637	1.83453	0.73718	0	0
AL136964.1	ENSG00000274718.1	NA	sc-enriched	0.347288	2.91415e-13	-0.0760994	0.169312	-0.0905505	0.132042	-1.02825	3.24458e-16	No	5.44556	8.59202	4.09086	2.78137	1.04423	6.24028	3.12675	2.08634	0.491759
AL137786.1	ENSG00000258702.3	NA	Ca A2	0.995432	3.09542e-25	-1.13564	1.94209e-19	-0.0124457	0.936417	-0.273187	0.336735	No	0.474609	1.05605	0.0383494	0.148082	0.143439	0.367005	0.0154646	0.0649645	0.0759328
AL138828.1	ENSG00000237596.7	NA	Ca A2	0.819875	1.56029e-16	-1.63732	4.39505e-39	0.470856	2.33931e-05	-0.131733	0.64223	No	4.68274	8.07416	0.197751	5.8411	1.42739	4.03621	0.134861	1.92202	0.50114
AL139232.1	ENSG00000287705.1	NA	sc-enriched	0.196517	0.000295093	0.230783	5.23664e-06	-0.226473	0.000174676	-1.53521	2.45238e-27	No	1.73472	2.11386	2.04187	0.948226	0.203929	1.74563	1.97155	0.74341	0.0240981
AL139243.1	ENSG00000287261.1	NA	Ca B	0.524808	3.69547e-15	0.1112	0.15125	-1.00696	6.3761e-34	0.288699	0.0565493	No	0.851549	1.24403	0.802076	0.212573	0.946867	1.18782	0.679043	0.0858244	0.771012
AL158064.1	ENSG00000284196.3	NA	Ca A2	0.49266	0.000184658	-1.4744	2.87223e-21	0.600646	2.93882e-06	0.383054	0.167357	No	0.142992	0.221753	0.0108532	0.162878	0.292412	0.065812	0	0.0612996	0.0674182
AL158847.1	ENSG00000241720.2	NA	sc-enriched	-0.26013	0.0561935	0.84541	1.77251e-17	-0.652149	7.83227e-06	-1.32214	0.000131447	No	1.29448	0.865555	2.61163	0.401125	0.133983	0.206722	1.81629	0.0803919	0
AL160171.1	ENSG00000285923.1	NA	Ca B	0.595955	2.49682e-10	0.190503	0.066834	-1.22806	3.2783e-22	0.115066	0.632097	No	0.522053	0.82035	0.531977	0.0438714	0.233561	0.660144	0.429793	0	0.193216
AL160411.2	ENSG00000229262.1	NA	Ca B	0.096358	0.372758	0.69967	4.65586e-19	-1.01665	5.76327e-19	-0.818432	0.000730044	No	0.494383	0.449999	0.917521	0.0657849	0.0137443	0.351219	0.699583	0	0
AL161628.1	ENSG00000287843.1	NA	Ca A2	0.875405	4.43401e-21	-1.11422	1.92569e-21	0.176708	0.147821	-0.55115	0.0418269	No	0.176093	0.34736	0.00946749	0.138621	0.0595532	0.239859	0	0.101321	0
AL161665.2	ENSG00000286527.1	NA	sc-enriched	-0.17396	0.00329726	0.394255	1.03418e-16	-0.0645741	0.330644	-1.21686	3.83794e-18	No	1.20846	1.03878	1.83223	0.785041	0.380208	0.698508	1.63843	0.554613	0.0914425
AL161668.4	ENSG00000258604.1	NA	Ca A1	-1.21221	3.29158e-11	0.0514453	0.776318	0.837069	1.33338e-09	0.219695	0.52703	No	0.69946	0.128213	0.801261	1.49696	0.988737	0	0	0.827893	0
AL161908.1	ENSG00000224842.2	NA	sc-enriched	0.223884	0.00986326	-0.5659	5.35022e-11	0.533965	6.35776e-12	-1.08974	9.13973e-07	No	57.5726	62.7521	19.4683	114.409	3.94731	36.112	8.99381	56.2703	0.69437
AL162388.2	ENSG00000287038.1	NA	Ca A2	0.62089	2.74235e-05	-1.92701	2.94638e-23	0.782353	3.11887e-08	-0.0352883	0.930802	No	0.413677	0.708576	0.00528412	0.509388	0.280519	0.168784	0	0.204182	0.145928
AL162427.1	ENSG00000227269.1	NA	Ca B	0.480437	7.7653e-05	0.3018	0.0137394	-1.06235	1.78081e-11	-0.267896	0.386592	No	0.830668	1.07803	0.941074	0.0296024	1.8212	0.406233	0.235264	0	0
AL353576.1	ENSG00000287925.1	NA	Ca A2	0.993146	2.67277e-20	-1.25589	7.72367e-19	0.0165915	0.922011	-0.0218377	0.94775	No	0.325021	0.574738	0.0276682	0.355591	0.121167	0.256765	0	0.048624	0.11238
AL353704.2	ENSG00000286824.1	NA	Ca B	0.516098	1.40719e-09	0.336153	9.40226e-05	-1.02879	3.9251e-21	-0.791711	0.000617963	No	0.375016	0.586672	0.4213	0.0129863	0.0101039	0.495046	0.415403	0	0
AL353746.1	ENSG00000260412.1	NA	Ca A2	0.814354	2.93748e-11	-1.77118	5.05263e-28	0.553821	2.54204e-05	-0.191608	0.5733	No	0.779506	1.46247	0.0488614	0.660357	0.623469	0.504998	0.0121183	0.28919	0.0393357
AL355053.1	ENSG00000287142.1	NA	Ca A2	0.943539	1.69451e-22	-1.03142	1.00944e-16	-0.123418	0.381731	0.0860656	0.757844	No	0.222374	0.476343	0.0136294	0.0945492	0.131665	0.217094	0	0.0117809	0.0274107
AL355338.1	ENSG00000288060.1	NA	Ca B	0.356959	0.0146221	0.468881	0.000455638	-1.01167	3.03958e-08	-0.762144	0.0414907	No	0.553712	0.927177	0.543751	0.0198671	0.0365748	0	0.184913	0	0
AL356740.2	ENSG00000269356.1	NA	Ca B	0.916621	8.32379e-35	0.0985458	0.327941	-1.48951	2.80285e-39	-0.477679	0.0351408	No	42.2861	89.6383	18.9313	0.906274	2.49638	77.114	15.7882	0.512321	0.585368
AL356740.3	ENSG00000269376.1	NA	Ca B	0.823472	1.67677e-30	0.0562995	0.568847	-1.16198	3.92049e-29	-0.520222	0.0145177	No	48.6371	102.997	21.5252	1.48445	3.34234	88.1186	16.6422	0.874962	0.902221
AL356961.1	ENSG00000260385.1	NA	Ca B	0.989866	3.39929e-15	0.225058	0.12869	-1.83824	1.01857e-18	-0.978743	0.0124047	No	0.58065	1.13383	0.357772	0.000634827	0.234508	0.458753	0.143986	0	0
AL357558.3	ENSG00000287443.1	NA	sc-enriched	-0.228211	0.0625311	0.588923	8.08192e-10	-0.284744	0.0273346	-1.19564	7.30431e-05	No	0.310401	0.234224	0.573852	0.130115	0.00531644	0.134531	0.436817	0	0
AL359853.1	ENSG00000229407.5	NA	Ca A1	-2.10863	6.03895e-28	0.911091	1.65857e-13	0.528537	0.000284166	-0.867108	0.0281941	No	13.0187	1.74536	26.0071	13.9372	14.2393	0	14.3649	3.96982	0.55445
AL365204.1	ENSG00000231460.2	NA	Ca A2	0.785278	7.3954e-14	-1.20346	1.58052e-20	0.31695	0.0101849	-0.424666	0.145472	No	0.135809	0.242787	0.0112422	0.152972	0.0097786	0.157722	0	0.121665	0
AL390783.1	ENSG00000235020.5	NA	Ca A2	0.630239	3.75132e-10	-1.10268	6.55592e-21	0.462162	1.60424e-05	-0.672832	0.0147361	No	0.418395	0.692451	0.105174	0.453585	0.0970797	0.391852	0.00388841	0.300559	0
AL391427.1	ENSG00000224251.6	NA	Ca A1	-1.13824	5.48812e-19	0.292797	0.00838333	0.567706	1.35603e-07	0.162461	0.532764	No	1.17434	0.341	1.72817	1.73706	1.68624	0	0.838603	0.921446	0.543328
AL392083.1	ENSG00000282390.1	NA	Ca A2	0.623219	1.33251e-07	-1.51489	4.65105e-26	0.638437	5.98042e-08	-0.264468	0.397548	No	0.387371	0.617808	0.0276645	0.47942	0.47886	0.160279	0	0.197052	0.0550446
AL450344.3	ENSG00000232891.1	NA	Ca B	0.77713	3.9188e-19	0.00385356	0.975998	-1.14743	1.26741e-20	-0.0430038	0.867561	No	0.572503	1.02064	0.419816	0.0339509	0.428842	0.728994	0.332918	0	0
AL512590.3	ENSG00000286375.1	NA	sc-enriched	0.2548	0.0161748	-0.361548	0.000809794	0.314083	0.00302394	-1.01918	0.000179886	No	0.170814	0.195495	0.0936809	0.26708	0.0328238	0.131516	0	0.100763	0
AL513128.3	ENSG00000286810.1	NA	Ca A2	0.832956	6.23991e-33	-1.05145	3.72497e-34	0.0931837	0.357245	-0.145322	0.489394	No	2.35524	4.58414	0.655898	1.14883	1.05435	4.00263	0.271765	0.93169	0.667065
AL592078.2	ENSG00000286391.1	NA	sc-enriched	0.308792	5.50497e-11	-0.0269013	0.640731	-0.104338	0.0711818	-1.0221	4.83559e-17	No	2.62934	3.61508	2.19913	1.71886	1.65184	2.94421	1.93416	1.23869	0.164216
AL592301.1	ENSG00000227512.1	NA	Ca B	0.220837	0.0544602	0.445738	8.09417e-06	-1.00592	5.52626e-14	0.0545747	0.840752	No	0.25048	0.293134	0.372083	0.0180875	0.168651	0.170371	0.235912	0	0.0940747
AL592402.1	ENSG00000225233.2	NA	Ca B	0.0421735	0.787441	0.975508	3.41676e-22	-1.60821	9.58925e-21	-0.838771	0.0115863	No	0.474656	0.408262	0.947785	0.00145267	0.0490422	0.163931	0.693122	0	0
AL592494.2	ENSG00000272583.1	NA	sc-enriched	-0.478879	6.8512e-10	0.64969	6.96599e-29	-0.0822277	0.357447	-1.38855	5.98859e-12	No	12.6024	5.83618	26.7256	6.583	1.35408	4.53415	24.0654	3.55096	0.409128
AL627443.3	ENSG00000287824.1	NA	sc-enriched	-0.496652	0.000139363	0.843396	2.04475e-18	-0.347241	0.013005	-1.44678	2.66486e-05	No	0.366832	0.231714	0.724079	0.168473	0	0	0.584917	0.0564282	0
ALDH1A1	ENSG00000165092.13	NA	Ca A1	-1.1175	6.69503e-49	0.488555	3.82186e-13	0.471683	8.7762e-11	-0.462623	0.0123582	No	610.716	20.1882	1282.76	799.756	59.5398	10.0962	949.045	554.628	30.4204
AMBP	ENSG00000106927.12	NA	Ca A1	-1.00141	4.21179e-25	0.186746	0.0416677	0.669387	6.39532e-17	-0.180499	0.414545	No	2.44851	0.438401	2.12468	6.54421	1.98615	0.345022	1.31415	2.22666	0.475459
AMDHD1	ENSG00000139344.8	NA	Ca A1	-1.24637	7.39344e-28	0.423717	9.1644e-06	0.548163	2.06597e-08	-0.0955554	0.713215	No	1.06665	0.233181	1.48047	2.01005	0.722541	0.126062	0.88995	1.01871	0.511967
AMER2	ENSG00000165566.12	NA	sc-enriched	0.972135	3.28573e-26	-0.83829	1.55054e-12	-0.0345193	0.812186	-1.34547	2.08088e-05	No	1.86981	3.38298	0.716021	1.17011	0.418548	2.57142	0.0911998	0.225229	0.0388278
ANG	ENSG00000214274.9	NA	Ca A1	-1.06125	4.36457e-38	0.0114231	0.908266	0.82133	1.41925e-38	0.077877	0.687768	No	25.8376	2.46336	15.2189	82.3369	25.0599	1.90698	8.94409	74.7568	33.7224
ANKRD7	ENSG00000106013.15	NA	sc-enriched	0.831446	3.5577e-15	-0.924596	1.24087e-12	0.234101	0.0735874	-1.58215	1.1869e-05	No	0.63421	1.03003	0.195827	0.632861	0.323103	0.715164	0	0.513644	0
AP000688.2	ENSG00000233393.1	NA	Ca B	-0.162822	0.319631	0.933998	4.86817e-16	-1.22657	2.52448e-11	-0.418479	0.233236	No	0.973416	0.71879	2.00733	0.0733522	0.322625	0.111303	0.608908	0	0.0273264
AP000802.1	ENSG00000247416.4	NA	sc-enriched	0.0413275	0.62829	0.546417	6.30002e-20	-0.49288	1.26628e-09	-1.59303	4.3176e-15	No	0.613395	0.562432	1.01095	0.249527	0.0543665	0.391267	0.882875	0.139459	0
AP000866.5	ENSG00000255045.1	NA	Ca B	0.154466	0.110382	0.622307	1.62639e-16	-1.06795	1.16626e-23	-0.445312	0.0397867	No	4.92095	4.91126	8.29533	0.745903	1.81233	3.83674	7.6208	0.421516	0.833143
AP000880.1	ENSG00000255129.6	NA	sc-enriched	0.472545	4.30317e-07	0.141658	0.167449	-0.475164	3.4432e-05	-1.49906	1.38534e-07	No	5.2328	6.70583	6.53851	1.79863	0.32139	1.96241	1.02254	0.523033	0
AP001021.1	ENSG00000264449.6	NA	Ca A2	0.671518	8.31227e-09	-1.38103	2.27642e-22	0.559801	3.56594e-06	-0.495713	0.115329	No	0.545219	0.68001	0.0433211	1.09563	0.226076	0.324016	0	0.183182	0.146051
AP001496.2	ENSG00000265091.5	NA	sc-enriched	-0.277632	0.00679384	0.805545	3.21998e-28	-0.582569	9.63261e-08	-1.17967	3.22689e-06	No	0.205493	0.137376	0.416926	0.0607554	0.0194042	0.0909682	0.340589	0	0
AP001496.4	ENSG00000285575.1	NA	Ca B	0.352497	0.000604513	0.474341	3.86526e-07	-1.01133	9.80782e-16	-0.774345	0.00323093	No	0.269376	0.342061	0.356115	0.0704298	0.0149291	0.189012	0.27248	0	0
AP001626.1	ENSG00000235023.1	NA	Ca A1	-1.16541	2.334e-21	0.646456	9.6899e-12	0.124382	0.331734	0.332135	0.144681	No	0.230494	0.0628544	0.46721	0.179453	0.258927	0	0.278852	0.0981166	0.189742
AP001627.1	ENSG00000225731.1	NA	Ca A1	-1.02423	4.56581e-22	0.822527	1.27097e-26	0.00893523	0.94614	-0.564279	0.0191607	No	0.247941	0.0825513	0.534651	0.157523	0.103027	0.042466	0.412705	0.119443	0.0726951
AP002754.1	ENSG00000250230.3	NA	Ca B	0.494681	1.15697e-05	0.718592	5.51268e-13	-2.66053	5.00077e-52	0.0510384	0.86225	No	2.96826	3.05427	5.06539	0.116989	1.48821	2.36203	3.17104	0	0.540585
AP003121.1	ENSG00000272642.2	NA	Ca B	0.703411	1.79108e-06	0.781246	9.72653e-09	-3.31927	3.95632e-29	-0.912296	0.031316	No	3.78044	3.31011	7.53942	0	0.0192686	1.93289	2.77978	0	0
AP004550.1	ENSG00000254573.1	NA	Ca A1	-2.45044	1.16943e-28	0.977642	1.30788e-13	0.52741	0.000812918	-0.630392	0.12588	No	1.55374	0.0400521	3.09929	1.9675	1.69096	0	1.49274	0.451062	0
AP005901.5	ENSG00000286293.1	NA	sc-enriched	-0.488758	0.0139375	-0.217807	0.263781	0.864219	3.73215e-08	-1.28052	0.011714	No	0.880016	0.746862	0.816819	1.37928	0.0480087	0.00643396	0.0239625	0.125302	0
AP005901.6	ENSG00000287723.1	NA	sc-enriched	-0.421236	0.0016572	0.190372	0.125937	0.459243	0.000119666	-1.66815	6.44038e-06	No	0.383626	0.209805	0.532052	0.551058	0.0263774	0.0354423	0.0608356	0.0618644	0
APOBEC2	ENSG00000124701.5	NA	Ca B	0.773521	4.1273e-14	0.235505	0.0414059	-1.49468	3.55345e-23	-0.423007	0.136343	No	22.9525	39.4865	21.0975	0.326444	4.92868	11.5148	3.58172	0.22696	0.657672
ARHGDIG	ENSG00000242173.10	NA	sc-enriched	0.671652	1.9276e-29	-0.367498	4.94954e-07	-0.146639	0.0805694	-1.1272	1.78287e-09	No	10.5314	20.9161	3.72333	3.89446	1.72265	13.8677	1.72738	2.03093	0.232923
ARHGEF7-AS2	ENSG00000235875.3	NA	sc-enriched	0.403404	1.03057e-08	0.406401	1.06111e-09	-0.876395	1.87679e-25	-1.13901	5.6535e-09	No	3.56004	5.15238	4.31415	0.381071	0.207242	3.66147	3.79238	0.335491	0.0325371
ARMC3	ENSG00000165309.14	NA	Ca A2	0.0207895	0.900699	-1.18822	4.41826e-16	0.728774	8.8082e-10	0.914577	3.37058e-05	No	0.462407	0.448268	0.101851	0.726817	1.78836	0.145442	0	0.287592	0.271385
ASB4	ENSG00000005981.13	NA	sc-enriched	0.0910957	0.176155	0.557462	1.4502e-30	-0.663258	2.77929e-23	-1.10064	1.59009e-12	No	210.183	156.474	441.485	14.4589	10.4413	117.377	389.917	7.81051	2.08567
ASCL2	ENSG00000183734.4	NA	Ca A1	-1.01482	3.21171e-16	0.909343	3.93183e-25	-0.407712	0.00196039	0.423691	0.0557665	No	4.36099	1.33552	8.86237	1.32804	13.376	0.290885	5.29554	0.285376	6.48279
ASGR1	ENSG00000141505.12	NA	Ca A1	-1.30259	6.87858e-51	0.790884	4.64626e-33	0.204664	0.0272544	-0.383791	0.0630039	No	22.5107	1.62247	56.2498	14.5782	4.49997	1.24198	43.4891	6.34671	2.52816
ATCAY	ENSG00000167654.18	NA	sc-enriched	0.521006	7.03916e-12	-0.539387	2.00269e-10	0.219171	0.0128452	-1.21323	5.36166e-08	No	22.4161	37.6178	9.78753	17.0066	7.21135	33.9971	2.92275	10.6147	0.183362
ATP8A2	ENSG00000132932.17	NA	Ca B	0.633931	1.71732e-23	0.247039	0.000516084	-1.18864	2.35406e-48	-0.449704	0.0106994	No	61.2048	102.402	57.0061	4.87285	13.1895	94.8758	48.9061	0.254108	2.4965
BANK1	ENSG00000153064.12	NA	Ca A2	0.77329	1.71016e-19	-1.41854	1.87157e-43	0.104026	0.37217	0.896911	4.29765e-08	No	2.46427	3.77506	0.425704	2.03642	7.47073	3.17157	0.0960639	0.729171	6.24085
BCAN	ENSG00000132692.19	NA	Ca A2	0.516834	8.75574e-06	-1.12655	2.58787e-17	0.461997	0.00011444	0.0111712	0.972398	No	5.52233	10.0496	0.53114	5.28081	2.88534	1.78044	0.121956	1.04588	0.403644
BMP7	ENSG00000101144.13	NA	Ca B	-0.00215931	0.989732	0.540241	1.44422e-06	-1.17069	1.65448e-13	0.75407	0.000595647	No	3.23398	1.88466	6.25296	0.276543	7.98389	0.613064	1.32971	0.0414489	0.961212
BOD1L2	ENSG00000228075.5	NA	Ca B	0.71669	1.93923e-10	0.0529108	0.711444	-1.09004	3.12561e-12	-0.113189	0.716264	No	0.0720534	0.138713	0.0486227	0.000395578	0.0153003	0.0284143	0	0	0
BX005019.1	ENSG00000259946.1	NA	Ca A2	0.319189	0.0874221	-1.62098	1.24023e-13	0.942749	1.80458e-09	-0.0882441	0.847295	No	0.491495	0.689717	0.062891	0.84095	0.0971427	0.0135247	0	0.189516	0
C11orf87	ENSG00000185742.7	NA	Ca B	0.935176	3.46014e-11	-0.200908	0.25399	-1.00508	7.79643e-07	-0.242092	0.543066	No	0.965839	1.85185	0.370896	0.390776	0.352654	0.158041	0.0422881	0	0
C19orf81	ENSG00000235034.7	NA	sc-enriched	-0.407452	0.000348536	0.160002	0.138046	0.438405	1.8029e-05	-1.26592	1.23257e-05	No	9.43001	7.78201	11.3318	10.5575	4.85012	1.85883	5.48997	6.5139	1.27215
C1orf127	ENSG00000175262.14	NA	Ca B	0.404239	3.0795e-08	0.50602	2.07444e-14	-1.34165	5.1164e-57	-0.333162	0.0674948	No	68.677	77.2872	112.273	2.37827	14.213	60.4676	86.9709	0.721556	5.51764
C1QL1	ENSG00000131094.4	NA	sc-enriched	0.26236	0.000986746	-0.394725	1.12622e-06	0.35245	6.98461e-06	-1.13132	5.96618e-08	No	39.8654	36.0322	23.2925	64.1639	69.581	20.7116	4.57236	14.4038	0.595862
C20orf197	ENSG00000176659.9	NA	Ca A2	0.665013	8.58805e-10	-1.04476	3.99404e-16	-0.0685474	0.647012	0.988467	2.88129e-07	No	0.681771	1.06096	0.0804235	0.461264	2.67102	0.352252	0.0534221	0.147741	0.837749
C2CD4A	ENSG00000198535.5	NA	Ca B	0.285129	0.000569828	0.548451	8.38419e-15	-1.24829	3.72088e-39	-0.198341	0.318219	No	22.9564	24.2293	38.1367	1.36993	11.3089	11.4429	25.7842	0.269465	4.96834
C2CD4B	ENSG00000205502.4	NA	Ca B	0.0341713	0.748729	0.719677	6.26159e-25	-1.21145	6.17526e-32	-0.0815585	0.707847	No	43.8287	36.505	86.634	1.77738	12.7359	12.8534	62.6415	0.403959	4.06363
C2orf72	ENSG00000204128.6	NA	Ca A1	-1.54854	7.27129e-88	0.669337	1.73401e-22	0.530427	1.09552e-11	-0.609745	0.00310995	No	30.232	1.6893	60.6387	41.8842	5.81034	0.755192	55.4584	35.0451	2.37281
C3orf67-AS1	ENSG00000242428.6	NA	sc-enriched	0.0167031	0.861988	-0.139244	0.088544	0.452263	3.91228e-10	-2.20283	2.20797e-19	No	1.09773	1.32061	0.695972	1.50525	0.0358481	0.808307	0.547747	1.17374	0
C6orf223	ENSG00000181577.16	NA	Ca B	0.39885	0.000382977	0.224545	0.0495804	-1.40395	1.06469e-21	0.971931	1.67947e-07	No	1.17767	1.6425	0.806945	0.0613772	5.14224	0.269235	0.289584	0	2.31072
CA10	ENSG00000154975.14	NA	Ca A2	-0.0772834	0.720354	-1.26857	7.37247e-10	0.989632	8.9375e-11	0.43241	0.228591	No	1.77931	1.13121	0.353321	4.01048	6.335	0.0795109	0	0.323195	0.320281
CA9	ENSG00000107159.13	NA	Ca B	-0.089686	0.535009	0.936647	2.31751e-22	-1.84508	2.54017e-28	0.394058	0.107895	No	3.1158	1.70896	5.29705	0.118527	14.2732	0.746225	3.70929	0	1.81647
CABP7	ENSG00000100314.4	NA	Ca B	0.615036	2.0479e-24	0.172232	0.0142978	-1.07756	9.30284e-45	-0.227832	0.172624	No	64.1435	113.384	44.3459	9.45613	47.6354	96.898	32.0455	1.08687	4.3024
CACNG2	ENSG00000166862.6	NA	Ca B	0.532718	3.8417e-09	0.427739	1.3747e-06	-1.20399	2.32532e-24	-0.99114	9.9752e-05	No	5.73491	8.04853	6.72313	1.11879	1.58595	6.46059	5.58626	0.11139	0
CACNG5	ENSG00000075429.9	NA	sc-enriched	-0.324187	0.0258754	0.446688	0.000223048	0.00248931	0.989095	-1.09973	0.00204178	No	2.56793	1.12111	5.84779	0.903192	0.184199	0.065202	0.248747	0.0741313	0.0123966
CADM2	ENSG00000175161.13	NA	Ca A2	0.854416	5.94165e-21	-1.27453	5.79754e-29	0.311433	0.00492029	-0.560704	0.0339575	No	7.93792	12.5418	1.95059	9.94619	0.748416	8.39503	0.0634122	4.00467	0.356971
CALY	ENSG00000130643.9	NA	sc-enriched	-0.08422	0.149265	0.16735	0.000973413	0.128009	0.024141	-1.2207	1.18619e-20	No	38.0605	24.8198	55.8265	42.9284	4.23299	15.907	29.2777	12.614	0.807595
CAPSL	ENSG00000152611.12	NA	Ca A2	0.819372	6.84104e-09	-1.81503	2.00709e-21	0.44851	0.00425259	0.321586	0.331258	No	4.68765	8.43282	0.843711	3.31852	6.13173	2.75774	0	1.65888	1.70475
CAPZA3	ENSG00000177938.5	NA	Ca A2	0.763003	7.82276e-07	-1.14853	1.92136e-09	0.0999837	0.62221	0.400641	0.243575	No	0.568498	0.797192	0.0430865	0.883309	0.74663	0.0532809	0	0	0
CARTPT	ENSG00000164326.5	NA	sc-enriched	-0.971044	6.2343e-15	0.203844	0.0730225	0.857031	1.46717e-19	-1.96782	5.5222e-08	No	1362.6	176.484	1928.28	2911.87	46.2051	15.533	234.195	955.908	0.621767
CASR	ENSG00000036828.16	NA	Ca B	0.939318	1.50982e-09	-0.129729	0.51202	-1.18982	2.28063e-07	-0.13146	0.765801	No	2.23931	3.87964	1.78398	0.43042	0.230038	0.213243	0.0318341	0	0.0865287
CBLN4	ENSG00000054803.4	NA	Ca A2	0.521056	0.000159337	-1.35826	1.01116e-16	0.648507	1.20938e-06	-0.226944	0.522866	No	4.56414	3.38241	0.15043	13.7462	0.897877	0.442658	0.0443211	0.470505	0.430832
CCDC150	ENSG00000144395.18	NA	Ca A1	-1.138	1.19172e-47	0.478477	5.30324e-12	0.406253	1.23225e-07	-0.0263089	0.897724	No	1.5294	0.600381	2.5533	1.64389	1.76306	0.45903	2.28907	1.40525	1.0234
CCDC187	ENSG00000260220.6	NA	Ca A2	0.54415	6.02428e-06	-1.61131	4.10097e-29	0.533961	1.12977e-05	0.68888	0.00250317	No	1.18914	1.71187	0.148003	1.57671	2.08563	0.730063	0.0151905	0.454763	1.22228
CCDC27	ENSG00000162592.10	NA	Ca B	0.492083	4.27961e-05	0.421443	0.000294108	-1.24065	9.51314e-15	-0.558342	0.073292	No	0.19868	0.260532	0.266128	0.02488	0.0472063	0.133883	0.132317	0	0
CCKAR	ENSG00000163394.6	NA	sc-enriched	0.347281	0.0257675	0.334599	0.0242932	-0.594669	0.00130235	-1.48793	0.00108129	No	1.05531	0.904873	1.5461	0.808517	0.133641	0.149265	0.186689	0	0
CCNA1	ENSG00000133101.10	NA	Ca A2	0.34183	0.0218998	-1.55871	9.31399e-20	0.967462	5.78204e-15	-0.504402	0.169151	No	0.837288	0.906444	0.123511	1.79365	0.58294	0.398487	0	0.99974	0.224497
CD44-AS1	ENSG00000255443.1	NA	Ca B	-0.0647862	0.645806	0.915865	3.30186e-23	-1.49159	1.31908e-22	-0.150972	0.602046	No	6.06082	5.1743	11.8534	0.248691	1.55646	1.27499	8.79416	0.0666582	1.27264
CDH19	ENSG00000071991.9	NA	Ca B	0.942445	3.96449e-28	-0.168432	0.138162	-1.16585	2.02895e-19	-0.0311471	0.908571	No	2.09494	4.57635	0.651876	0.142113	0.482156	2.35041	0.462533	0.0307612	0.264769
CDH22	ENSG00000149654.11	NA	Ca B	0.704114	1.08769e-13	0.398713	5.28634e-05	-1.58118	3.73181e-31	-0.843719	0.00202931	No	11.9357	20.6368	10.1362	1.31594	1.94751	13.3279	7.11077	0.047734	0.109414
CEACAM1	ENSG00000079385.22	NA	Ca A1	-1.52042	8.53932e-114	0.629328	2.74239e-22	0.470197	3.22226e-10	-0.123944	0.521748	No	53.7862	2.66781	106.027	74.9471	23.8266	1.61936	104.513	64.6695	13.7051
CELF5	ENSG00000161082.13	NA	sc-enriched	0.495841	5.26776e-10	-0.650509	1.39453e-13	0.363055	2.1276e-05	-1.37655	8.71213e-09	No	5.642	9.65856	1.58149	5.39669	0.933527	6.33801	0.563652	3.53675	0.0923561
CFAP54	ENSG00000188596.11	NA	Ca A2	0.653268	2.28883e-11	-1.20054	1.477e-25	0.266258	0.0193239	0.390316	0.0699512	No	0.242337	0.353611	0.0680194	0.259813	0.419394	0.242706	0.0307868	0.196715	0.361607
CFC1	ENSG00000136698.9	NA	sc-enriched	-0.555563	8.49064e-09	-0.0505701	0.625494	0.798678	2.75509e-27	-1.64698	5.2072e-10	No	41.7281	7.97097	28.5229	126.803	9.43187	3.96324	8.80649	79.1981	0.690058
CFC1B	ENSG00000152093.8	NA	sc-enriched	-0.601669	2.1769e-09	-0.0523446	0.626874	0.83617	3.47948e-28	-1.68435	1.49418e-09	No	32.9489	6.11176	22.6286	100.276	7.52605	3.24613	6.4267	65.1604	0.521581
CGA	ENSG00000135346.8	NA	sc-enriched	0.133469	0.227238	-0.263242	0.0130816	0.386018	0.000114069	-1.35891	1.50859e-06	No	267.674	185.734	179.249	585.785	42.9261	35.0633	7.31297	85.4918	0.412876
CHRNA2	ENSG00000120903.13	NA	sc-enriched	-0.339873	7.54693e-05	0.746637	2.96639e-34	-0.366437	6.22875e-05	-1.43887	1.18981e-10	No	54.4815	23.2423	127.314	16.1094	0.79257	8.96217	118.138	2.85926	0.0956363
CHRNA4	ENSG00000101204.17	NA	Ca B	0.577677	4.95602e-06	0.680607	4.64436e-09	-2.20072	1.20281e-28	-0.730498	0.0333872	No	6.70172	10.209	7.22422	0.344253	4.03774	3.09832	4.80633	0	0.265314
CLCNKA	ENSG00000186510.12	NA	Ca B	0.496384	5.68091e-10	0.324186	6.08147e-05	-1.01132	1.23582e-23	-0.640809	0.00244652	No	15.407	18.3141	22.2991	2.61073	4.87635	15.0403	10.7664	0.328631	0.247465
CLEC12B	ENSG00000256660.6	NA	Ca B	0.0433819	0.83411	0.926692	3.4802e-11	-1.76642	3.0072e-13	-0.180899	0.666841	No	13.1059	1.08739	38.7452	0.055659	0.584433	0.364626	0.502274	0	0.191599
CLRN3	ENSG00000180745.5	NA	Ca A1	-2.2104	1.76952e-22	0.745294	3.93396e-07	0.711476	5.42948e-06	-0.586499	0.173365	No	2.36983	0.077727	3.54683	3.45904	8.33562	0	0.785765	0.587944	0.13027
CLVS2	ENSG00000146352.13	NA	sc-enriched	0.803856	7.41553e-06	-0.81221	0.000173549	0.196965	0.374281	-1.79214	0.00425927	No	0.916041	1.65064	0.0200134	1.10029	0.0123511	0.032972	0.0035279	0	0
CMTM5	ENSG00000166091.21	NA	Ca B	0.983225	6.41033e-26	-0.268123	0.0266339	-1.02236	2.83393e-13	-0.141769	0.613889	No	0.613357	1.32955	0.206486	0.044501	0.106889	0.629186	0.126378	0	0
CNGA3	ENSG00000144191.12	NA	Ca A2	0.558008	0.00047342	-1.0486	1.90264e-08	0.352553	0.0416743	0.0665009	0.871252	No	2.21907	2.92021	0.340092	3.40384	3.55364	0.191052	0	0.0360693	0.159232
CNTNAP3	ENSG00000106714.17	NA	Ca A2	0.674147	4.30641e-19	-1.0392	7.11357e-33	0.277037	0.0020284	-0.183332	0.381968	No	4.49621	9.26497	0.431209	2.51019	1.81341	3.17635	0.162376	1.77925	2.23764
COL9A3	ENSG00000092758.18	NA	Ca B	-0.290724	0.0157318	0.921731	7.17585e-28	-1.06563	1.99958e-15	-0.192427	0.471416	No	19.0489	3.30373	52.9679	1.45275	2.77184	1.99337	15.9138	0.219777	0.586234
COLCA2	ENSG00000214290.8	NA	Ca A1	-1.4265	1.65724e-57	0.47063	2.67651e-09	0.512341	7.72646e-10	0.259281	0.165935	No	6.96049	0.781072	11.241	11.1484	9.49452	0.541208	8.24711	7.50675	5.14392
COLEC10	ENSG00000184374.3	NA	Ca B	0.0802874	0.423391	0.731488	7.68318e-26	-1.22483	2.0878e-32	-0.326324	0.11942	No	1.77686	1.26289	3.76515	0.113647	0.406403	0.838269	2.51418	0.0882135	0.245041
CREG2	ENSG00000175874.10	NA	Ca A1	-1.18195	4.79043e-31	0.794637	5.52064e-26	0.226689	0.0265223	-0.969423	9.92972e-05	No	3.19157	0.884178	6.85473	2.50276	0.744586	0.327346	4.32637	1.84653	0.205438
CRISP2	ENSG00000124490.14	NA	Ca A2	0.712854	2.11821e-06	-1.72129	2.30762e-18	0.53967	0.00063125	0.233278	0.516837	No	1.64341	1.75564	0.184941	3.53901	1.64677	0.901611	0	0.515948	0.271421
CRISP3	ENSG00000096006.11	NA	Ca A2	0.410342	0.0184956	-1.77584	1.1773e-16	0.86567	1.8731e-08	0.207565	0.595688	No	6.42459	0.896915	0.133092	25.1163	6.69951	0.396487	0	0.478459	0.101763
CRYM	ENSG00000103316.11	NA	Ca B	0.511876	1.09465e-06	0.828287	1.81077e-20	-3.02146	1.05909e-77	-0.323897	0.229842	No	158.394	142.141	308.445	1.46177	15.8419	101.05	228.318	0.0975033	8.08295
CTCFL	ENSG00000124092.12	NA	sc-enriched	0.269409	0.0231207	0.560534	3.71271e-08	-0.95592	1.25258e-11	-1.10263	0.000398833	No	0.127409	0.163522	0.167183	0.0174724	0.0766296	0.0608138	0.0831925	0	0
CTNNA2	ENSG00000066032.18	NA	sc-enriched	0.0269048	0.653474	0.190569	6.78994e-05	0.0229552	0.716457	-1.53908	4.76461e-33	No	19.2307	16.0631	28.6526	15.067	1.14497	12.0956	22.6575	8.2529	0.331746
CTNNA2-AS1	ENSG00000229385.2	NA	sc-enriched	-0.175439	0.185266	0.223548	0.0557796	0.203198	0.112648	-1.66219	2.50115e-06	No	0.108764	0.0949428	0.13503	0.118161	0	0.0204175	0.0824743	0	0
CTNND2	ENSG00000169862.19	NA	Ca B	0.879392	1.42024e-28	-0.06897	0.530926	-1.17244	1.65073e-23	-0.150473	0.525518	No	9.36307	17.4173	4.99812	1.32339	10.0578	15.917	3.73674	0.089324	1.77249
CTXN2	ENSG00000233932.6	NA	sc-enriched	0.1402	0.00787927	0.0441904	0.430765	0.0496876	0.412518	-1.32753	4.52924e-25	No	2.13282	2.41743	2.11407	1.90747	0.949589	1.87494	1.66285	1.2126	0.108805
CTXND1	ENSG00000259417.3	NA	Ca A1	-1.11617	5.00455e-51	0.487773	1.69315e-13	0.503023	9.52477e-13	-0.643492	0.000531358	No	15.2562	1.92013	25.1229	27.2139	2.49621	0.790693	22.2136	21.5946	0.662986
CYP2B6	ENSG00000197408.10	NA	Ca A1	-1.09157	1.29434e-09	0.794714	1.88335e-09	-0.346479	0.0622637	0.891412	0.000743467	No	0.207109	0.110019	0.37432	0.0541195	0.606047	0	0.0725782	0	0.317268
CYP2C19	ENSG00000165841.11	NA	Ca A1	-1.65594	5.79401e-13	0.173544	0.369941	0.985455	3.99821e-10	-0.00929851	0.984757	No	0.712714	0.132533	0.656479	1.88305	0.380711	0	0.0132854	0.0599187	0.188463
CYP2C9	ENSG00000138109.11	NA	Ca A1	-1.20186	1.3851e-08	-0.0878098	0.66972	0.824638	2.74473e-07	0.742576	0.0207613	No	0.559924	0.0756777	0.527369	1.25242	1.54036	0	0	0.0711869	0.403603
CYP2W1	ENSG00000073067.14	NA	Ca A1	-1.96351	3.54623e-31	0.894428	1.60689e-15	0.220658	0.143471	0.403969	0.144478	No	0.813024	0.0491008	1.14908	0.695779	5.47672	0	0.564005	0.228356	0.167223
CYP3A4	ENSG00000160868.15	NA	Ca A1	-1.01353	1.50629e-15	0.39941	0.000178463	0.432857	0.000127173	-0.0978418	0.733286	No	0.407092	0.101091	0.51601	0.412599	2.20087	0.0606157	0.331976	0.325574	0.118979
CYP3A7	ENSG00000160870.14	NA	Ca A1	-1.16384	2.48725e-26	0.719893	5.21119e-18	0.187499	0.0910014	-0.290324	0.234392	No	2.71449	0.443501	6.36102	1.92018	0.579381	0.235457	1.84692	0.749667	0.481128
DACT2	ENSG00000164488.12	NA	Ca A1	-1.03355	1.42423e-26	0.176785	0.0558864	0.767548	1.23653e-23	-0.563998	0.0114448	No	15.1219	4.08269	10.639	43.0263	5.28988	0.9538	9.14998	37.8123	1.5172
DAPL1	ENSG00000163331.11	NA	Ca B	0.524314	8.31698e-10	0.365964	1.84937e-05	-1.14807	1.95116e-25	-0.659654	0.00378067	No	35.1063	52.2158	37.0442	8.38622	5.81717	36.272	20.5972	1.01328	0.509534
DCC	ENSG00000187323.12	NA	Ca A2	0.935073	1.0989e-13	-1.04487	6.68794e-11	-0.117273	0.512469	0.140895	0.675434	No	2.72304	6.22886	0.207161	0.441461	1.43363	0.539853	0.0226199	0.0540087	0.327265
DCDC1	ENSG00000170959.14	NA	Ca A2	0.193536	0.135236	-1.54157	1.86714e-30	0.95557	4.88117e-22	0.201196	0.453854	No	0.632894	0.658449	0.059653	1.41893	0.594306	0.212629	0.0215628	0.678502	0.194757
DCDC2	ENSG00000146038.12	NA	Ca A2	0.293035	0.0012946	-1.21171	2.09274e-40	0.698426	5.89842e-19	0.16907	0.403708	No	2.87064	2.67133	0.930341	5.54111	5.08931	2.0798	0.108769	4.13216	3.44764
DEUP1	ENSG00000165325.13	NA	sc-enriched	0.630327	7.23792e-26	0.0762978	0.318337	-0.663152	8.25852e-17	-1.21385	8.77232e-11	No	15.0991	28.0288	9.92086	2.30377	3.1638	19.9357	6.25043	0.929218	0.41806
DLK1	ENSG00000185559.16	NA	Ca B	0.523437	9.44189e-07	0.603288	8.90385e-10	-1.68432	9.96792e-30	-0.871791	0.00290599	No	308.286	438.625	395.015	6.76203	59.7058	73.4872	147.058	0.105086	0.473449
DPEP1	ENSG00000015413.9	NA	Ca A1	-1.57487	6.23364e-17	0.210933	0.184401	0.828767	1.60375e-09	0.371058	0.244666	No	4.82004	0.298648	4.8879	12.8534	3.95242	0.117867	0.693876	1.00563	0.870551
DPP4-DT	ENSG00000230918.2	NA	Ca A1	-1.36924	5.36246e-17	1.20742	1.88152e-31	-0.969258	2.78761e-08	1.09285	8.28232e-07	No	0.78231	0.0920874	1.73344	0.137696	3.13232	0	1.41867	0	1.19142
DPP6	ENSG00000130226.17	NA	Ca A2	0.896472	2.52274e-20	-1.34642	2.43405e-27	0.312547	0.00843717	-0.578387	0.0417495	No	18.4229	34.4964	6.51659	10.411	3.37518	29.1357	0.106609	6.21515	0.309254
DRC7	ENSG00000159625.15	NA	Ca A1	-1.25517	1.65197e-23	-0.0021751	0.988048	0.988783	1.66947e-28	-0.162514	0.557642	No	1.35448	0.434572	0.950491	3.56525	1.28965	0.220808	0.804956	3.17267	0.567068
DSCAM	ENSG00000171587.15	NA	sc-enriched	-0.280594	3.45333e-07	0.400593	4.93508e-19	0.0440433	0.490602	-1.2742	1.90146e-21	No	6.76363	3.90481	12.93	4.10164	1.21312	2.91506	11.2726	3.25817	0.308718
ECE2	ENSG00000145194.18	NA	sc-enriched	0.741689	8.74889e-27	-0.208309	0.0169593	-0.392474	3.68746e-05	-1.39997	1.33648e-09	No	18.746	35.9517	7.58415	7.14625	6.22093	33.3954	4.78578	1.03955	0.0511893
EFNA2	ENSG00000099617.4	NA	sc-enriched	-0.998114	1.1546e-18	0.438003	3.64306e-06	0.569436	3.63535e-09	-1.26213	1.09115e-05	No	1.3547	0.552205	1.63126	2.4981	0.736862	0.154327	1.36362	1.22669	0.0879619
EIF4E1B	ENSG00000175766.13	NA	sc-enriched	0.0556927	0.674095	-0.0171653	0.899219	0.175597	0.155948	-1.07554	0.000309891	No	0.196103	0.294648	0.122556	0.152668	0.0805001	0.0873172	0.0768597	0.0771002	0
ELAVL2	ENSG00000107105.15	NA	Ca A2	0.803734	4.93969e-20	-1.24308	6.6456e-31	0.319832	0.00234473	-0.412044	0.0973019	No	2.29296	4.28953	0.221052	1.98006	1.22945	1.80897	0.0785233	0.694805	0.246824
ELAVL3	ENSG00000196361.10	NA	sc-enriched	0.407162	9.04906e-16	-0.113571	0.0538077	-0.0533086	0.433725	-1.49452	3.84359e-24	No	30.5102	55.0978	15.9083	14.233	1.94838	47.3625	12.9006	12.2961	0.202248
ELAVL4-AS1	ENSG00000237337.1	NA	sc-enriched	0.0399686	0.777049	0.487832	3.02846e-06	-0.380259	0.00505887	-1.72904	1.04756e-06	No	8.78909	11.8501	7.75262	6.62264	0.552307	1.4391	2.94332	0.439627	0
ELOVL2-AS1	ENSG00000230314.7	NA	sc-enriched	0.441457	2.47176e-08	0.0487467	0.608	-0.356496	0.000214701	-1.1243	4.15065e-07	No	0.809185	1.22221	0.658453	0.374649	0.450491	0.79142	0.535608	0.118791	0
EMX1	ENSG00000135638.14	NA	Ca A1	-1.31856	1.06966e-33	0.914088	3.6039e-33	0.13621	0.235249	-0.834389	0.0011957	Yes	26.6023	5.095	65.9221	13.1585	1.86058	0.625877	64.7861	8.56492	1.52344
EPHA5	ENSG00000145242.13	NA	sc-enriched	0.32882	0.00530237	-0.386468	0.00177539	0.350953	0.0033215	-1.82933	6.19943e-07	No	6.66707	10.4367	4.11795	5.06577	0.148615	3.99917	0.187442	2.04991	0.0218232
EPHA5-AS1	ENSG00000250846.6	NA	sc-enriched	0.257599	0.114278	-0.89772	1.33211e-07	0.856786	3.01606e-10	-2.39399	1.76791e-05	No	5.39758	7.80797	2.5729	6.3275	0.0905573	3.0513	0	4.74327	0
ERBB4	ENSG00000178568.15	NA	Ca A2	-0.182251	0.0980312	-1.00329	1.15306e-22	0.989227	2.07143e-40	0.13156	0.561702	No	2.13562	1.22213	0.196153	6.72022	1.2077	0.296416	0.0992727	3.35217	0.685241
ERP27	ENSG00000139055.7	NA	Ca A1	-1.27497	4.41534e-35	0.221167	0.0209485	0.671182	4.80728e-15	0.361186	0.063038	No	20.6837	1.80958	23.8737	46.937	31.8887	0.746088	7.09398	22.6458	18.2357
ERVE-1	ENSG00000267259.1	NA	Ca A2	1.16969	9.36833e-15	-1.39152	2.4749e-11	-0.917313	4.24293e-05	1.71866	1.62271e-12	No	0.97149	2.1175	0.0191431	0.0400362	2.32485	0.180668	0	0	1.13957
ERVV-2	ENSG00000268964.3	NA	Ca B	0.201641	0.230917	0.429097	0.00328787	-1.00456	3.3902e-07	0.205564	0.555548	No	0.241562	0.309295	0.343744	0.000868019	0.122009	0	0.0233405	0	0
ESPN	ENSG00000187017.17	NA	Ca B	0.80078	1.23155e-23	-0.0342769	0.759926	-1.31901	2.17549e-30	0.348843	0.0684149	No	28.7906	54.1754	16.4576	1.60385	30.0421	38.8784	3.69683	0.160526	4.66993
FABP4	ENSG00000170323.9	NA	Ca A2	0.286422	0.0569266	-1.01601	2.30816e-10	0.365282	0.014279	0.917845	0.000165461	No	4.54209	4.33774	1.4966	6.4774	17.8754	1.41987	0	1.43382	2.67544
FAIM2	ENSG00000135472.9	NA	Ca A2	0.612666	1.07605e-09	-1.41356	2.09018e-33	0.692682	1.41485e-12	-0.853101	0.00248478	No	18.8217	29.9805	0.307922	28.7398	4.7046	4.28391	0.205878	8.01563	0.560659
FAM163A	ENSG00000143340.6	NA	Ca A1	-1.69219	7.36107e-30	0.783168	1.39185e-13	0.506149	3.68328e-05	-0.862221	0.00902257	No	16.4656	2.66874	33.162	15.806	20.9858	0.169877	19.4766	3.81694	0.51836
FAM178B	ENSG00000168754.15	NA	Ca B	0.905193	7.90332e-18	-0.503853	0.000106482	-1.06137	4.64937e-12	0.998233	5.30539e-07	No	0.387396	0.518483	0.0687296	0.0117587	3.26141	0.220434	0.0470253	0	0.433818
FAM222A-AS1	ENSG00000255650.6	NA	sc-enriched	-0.0837404	0.256064	0.267059	1.08008e-05	0.0231283	0.780237	-1.3512	4.89063e-15	No	4.2399	3.59612	6.12988	3.39942	0.707135	2.78326	4.67277	2.1692	0.265988
FAM230I	ENSG00000178248.11	NA	Ca A1	-1.70942	1.70573e-22	0.732337	3.21647e-09	0.514589	0.000238865	-0.495042	0.168161	No	1.04683	0.0973012	2.37509	0.930924	0.467651	0	0.564512	0.325814	0
FAM242C	ENSG00000250432.5	NA	Ca B	0.473725	2.38298e-06	0.200115	0.0593525	-1.01863	2.02596e-15	0.150576	0.530847	No	1.09422	1.88111	0.915159	0.0744008	0.585968	0.703987	0.65874	0	0.377816
FAM3B	ENSG00000183844.17	NA	Ca B	1.44797	4.1265e-34	-0.917419	5.83941e-08	-1.63771	1.90369e-14	1.01206	5.81151e-05	No	4.78518	9.46309	1.87425	0.392845	6.43958	6.15744	0.0939855	0	3.99726
FCRLA	ENSG00000132185.16	NA	Ca A2	1.05958	3.40439e-19	-1.09423	2.32748e-12	-0.735066	1.76473e-05	1.26467	2.85282e-09	No	1.13833	2.03452	0.177291	0.388285	3.7807	0.943274	0.0251966	0.0145804	1.58593
FFAR2	ENSG00000126262.4	NA	Ca A1	-1.87435	1.70306e-54	0.403664	6.60913e-05	0.878229	2.72435e-22	-0.157064	0.558811	No	9.43665	0.66199	6.87507	28.4729	9.75732	0.200825	5.73997	14.3568	0.82089
FGFR2	ENSG00000066468.22	NA	Ca B	0.507754	2.83937e-08	0.0444568	0.691895	-1.18605	1.47348e-23	0.898823	1.97532e-08	No	8.95825	9.38234	10.768	2.06838	25.8721	6.34991	2.86428	0.135012	18.1577
FGFR3	ENSG00000068078.18	NA	Ca A1	-1.34547	1.91926e-61	0.74063	5.0688e-30	0.106694	0.267763	0.369655	0.0253259	No	28.0719	1.77623	56.7672	22.3313	79.4768	0.870895	51.7229	6.90761	17.8014
FGFR4	ENSG00000160867.15	NA	Ca A1	-1.42844	4.85062e-69	0.814954	5.17161e-38	0.218693	0.0150488	-0.241898	0.231573	No	32.9654	2.15841	84.0762	19.1483	7.25583	1.42026	82.7988	12.7021	5.36936
FGL1	ENSG00000104760.17	NA	Ca A1	-1.86266	4.77592e-20	0.333527	0.0327616	0.96852	1.60249e-12	-0.292166	0.464029	No	14.2328	0.577859	29.4777	16.6389	12.8785	0	0.751551	2.03625	0.180583
FMN2	ENSG00000155816.20	NA	Ca A2	0.797166	4.23897e-24	-1.23703	1.02017e-38	0.382089	3.92123e-05	-0.743246	0.00153262	No	8.18416	14.7767	2.31344	6.14703	2.81587	13.2608	0.104686	4.26154	0.576415
FO393414.3	ENSG00000285844.2	NA	Ca B	0.758612	2.23511e-08	-0.0768255	0.654738	-1.04788	3.19849e-08	0.163434	0.633074	No	0.187026	0.353789	0.131673	0.00221695	0.0491236	0.0633727	0	0	0.0334107
FOLR1	ENSG00000110195.13	NA	Ca B	0.805781	3.26231e-20	0.08569	0.445063	-1.73861	1.50151e-40	0.512796	0.00800309	No	67.3941	118.717	42.0894	3.46006	115.226	76.1264	19.365	0.193726	78.5457
FRRS1L	ENSG00000260230.3	NA	sc-enriched	0.337222	3.78697e-13	-0.0135837	0.821034	-0.0969153	0.0957295	-1.42251	4.69178e-29	No	20.2023	34.5165	11.8035	10.5007	3.95072	26.5523	8.87109	5.76606	0.11989
FSD1	ENSG00000105255.11	NA	Ca A2	0.873203	2.72138e-17	-1.10582	1.89495e-17	0.172096	0.200562	-0.545312	0.0666046	No	3.08434	6.31222	0.435092	1.65257	0.985418	4.03198	0.178895	0.666272	0.445421
GABRA1	ENSG00000022355.18	NA	Ca A2	0.139154	0.502593	-1.17206	2.33873e-08	0.827738	4.77532e-07	0.111334	0.799574	No	1.37088	0.239701	0.00609183	5.55303	0.253341	0	0	0.0270407	0
GABRA5	ENSG00000186297.12	NA	sc-enriched	-0.463527	6.85936e-07	0.599034	3.27432e-16	0.0472315	0.662018	-2.11572	4.33849e-14	No	5.25992	2.18846	11.3139	3.01316	0.281688	0.999918	5.34257	1.73717	0
GABRR1	ENSG00000146276.12	NA	Ca B	0.827097	4.58756e-18	0.496142	6.43646e-07	-2.34671	8.84003e-53	-0.802525	0.00462913	No	21.4579	37.8449	18.5446	0.255309	5.12366	31.7152	13.6029	0.0480771	0.0665549
GACAT2	ENSG00000265962.1	NA	sc-enriched	0.0841816	0.556842	-0.356749	0.00636977	0.530092	7.06416e-06	-1.45987	4.84893e-05	No	0.399451	0.384763	0.397383	0.485368	0.127008	0.170623	0	0.285593	0
GAL3ST1	ENSG00000128242.13	NA	Ca A1	-1.04097	1.62256e-44	0.537799	3.51274e-17	0.400156	4.16492e-08	-0.65715	0.00034989	No	18.122	3.96058	30.6978	27.6299	5.41891	2.03929	30.0947	28.0192	4.78294
GAL3ST3	ENSG00000175229.7	NA	sc-enriched	0.0967198	0.429445	0.262039	0.0125527	-0.144193	0.26465	-1.5679	7.31457e-07	No	0.288997	0.344794	0.271095	0.153288	0.590952	0.134237	0.183164	0.0613071	0
GALNT8	ENSG00000130035.8	NA	Ca A2	0.714202	9.50558e-14	-1.30365	8.8476e-30	0.537109	1.37872e-07	-0.916217	0.00109832	No	7.78426	11.6282	1.9437	10.5791	2.21025	9.74742	0.190453	6.74688	0.398303
GCGR	ENSG00000215644.10	NA	sc-enriched	-0.42117	0.000188572	0.695237	9.13858e-16	-0.191769	0.118263	-1.49506	6.32493e-07	No	55.7717	35.4518	99.5753	39.9041	1.93674	16.7317	81.3113	6.31817	0.234068
GCNT4	ENSG00000176928.7	NA	Ca A1	-1.25463	5.21159e-43	0.993744	2.03627e-63	-0.232453	0.0242659	0.0881086	0.675854	No	5.42503	0.415041	14.9482	1.25635	2.11653	0.288101	12.5763	0.762272	1.18616
GDAP1L1	ENSG00000124194.16	NA	sc-enriched	-0.16774	0.00130703	0.0636765	0.222311	0.334818	5.54663e-13	-1.29579	2.58709e-26	No	8.91259	7.48053	8.37271	13.7621	1.48753	5.53149	7.05286	11.5137	0.207316
GDF10	ENSG00000266524.3	NA	Ca B	0.989378	6.33365e-19	-0.0990591	0.50576	-1.58515	3.89502e-19	0.259837	0.360054	No	22.4386	47.7527	9.43806	0.623299	3.2351	12.7712	1.54704	0.0634361	1.42224
GJD2	ENSG00000159248.5	NA	sc-enriched	-0.0389477	0.67507	0.706363	9.53666e-33	-0.63479	3.79425e-13	-1.76226	6.45813e-15	No	70.1364	38.1136	162.062	8.88295	1.42973	21.9151	148.812	1.3767	0.0503015
GLDC	ENSG00000178445.9	NA	Ca A1	-1.75	6.29913e-36	0.945988	1.53519e-23	0.238819	0.0662507	-0.326489	0.267899	No	1.64632	0.142844	4.00661	1.17684	0.332524	0.0635455	2.20971	0.458181	0.388016
GLRB	ENSG00000109738.11	NA	Ca A2	0.791469	5.47018e-25	-1.35114	3.15421e-50	0.375128	3.67059e-05	-0.283522	0.196646	No	11.7595	20.8409	1.89855	11.2315	5.64352	17.2814	0.24438	7.4462	1.53633
GMNC	ENSG00000205835.9	NA	Ca A2	0.281327	0.052015	-1.01962	3.2641e-11	0.588908	8.35268e-06	0.169099	0.595723	No	0.0731771	0.11293	0.00200352	0.0969683	0.113668	0	0	0	0
GP2	ENSG00000169347.16	NA	Ca B	0.580422	5.56246e-10	0.41463	8.98551e-06	-1.36017	4.74212e-27	-0.726992	0.00445921	No	474.028	771.343	499.597	6.42285	36.2247	415.593	220.079	0.49789	0.903588
GPR156	ENSG00000175697.10	NA	Ca B	0.703572	4.07709e-11	0.147659	0.233484	-1.27069	2.83663e-17	-0.089145	0.764565	No	2.17107	4.06009	1.48067	0.116342	0.858368	0.849124	0.341329	0.04076	0.394618
GPR19	ENSG00000183150.8	NA	Ca A2	0.562237	2.24339e-09	-1.37418	1.9778e-38	0.596369	1.72819e-10	-0.127354	0.611566	No	2.78964	3.72883	0.5055	4.61689	1.83778	3.02647	0.115252	2.89805	1.14423
GPR37	ENSG00000170775.3	NA	Ca A2	-0.0475239	0.750254	-1.14485	5.67956e-18	0.998374	2.23797e-24	-0.0248517	0.93736	No	1.02018	0.69957	0.191954	2.82793	0.756954	0.21897	0.0401132	1.40749	0.589501
GRB14	ENSG00000115290.10	NA	Ca A1	-1.641	5.64824e-47	0.332331	0.000830471	0.846739	2.99369e-22	-0.119359	0.645596	No	3.14821	0.355461	3.46055	7.56139	3.37854	0.268242	2.41678	7.04531	1.25523
GRIK5	ENSG00000105737.9	NA	sc-enriched	0.0502418	0.269918	-0.0388116	0.388524	0.20889	2.98065e-07	-1.10395	9.52141e-32	No	19.1684	20.947	17.4838	21.6226	4.08384	19.6681	17.393	20.3045	0.533502
HAPLN4	ENSG00000187664.9	NA	Ca B	0.739938	3.42299e-14	-0.104571	0.396151	-1.03802	1.86353e-14	0.326969	0.150359	No	0.871718	1.42421	0.547926	0.485823	0.296437	0.603005	0.183946	0.0299834	0.25681
HCRT	ENSG00000161610.1	NA	Ca A2	0.656541	5.13404e-08	-1.36428	1.30635e-20	0.529199	2.55306e-05	-0.298065	0.353349	No	0.646803	1.03354	0.0724716	0.744663	0.869403	0.69611	0	0.408888	0
HNF4G	ENSG00000164749.13	NA	Ca A1	-2.56253	1.02e-42	0.574779	5.76928e-06	0.871329	1.28709e-12	0.0925341	0.786882	No	1.57926	0.0880246	2.55506	2.72917	1.918	0.0213417	1.20049	1.82364	1.07096
HOXB8	ENSG00000120068.7	NA	Ca B	0.207807	0.338693	0.371585	0.0536888	-1.27754	1.66638e-06	0.886462	0.00964953	No	5.45385	7.8229	4.97502	0.074806	14.5223	0.107588	0.0633611	0	0.735076
HPCA	ENSG00000121905.10	NA	sc-enriched	-0.21044	2.4404e-05	0.249158	1.18501e-08	0.128471	0.0123869	-1.02537	4.06533e-19	No	17.1577	13.8179	24.2265	15.6507	3.95378	10.7971	23.2262	13.3142	1.95199
HPN	ENSG00000105707.14	NA	Ca A1	-1.90204	6.14908e-51	0.916946	1.64808e-25	0.252514	0.0353484	0.0830795	0.760413	No	59.1777	4.47808	132.625	54.6175	36.7261	0.638723	139.214	26.4239	24.4856
HPN-AS1	ENSG00000227392.2	NA	Ca A1	-1.72824	1.86911e-31	0.832556	8.65565e-16	0.294079	0.0263803	0.022279	0.945354	No	6.49719	0.88852	14.3656	5.74184	3.25807	0.12216	8.20866	1.62438	2.2406
HRK	ENSG00000135116.9	NA	Ca B	0.221182	0.0305133	0.529653	8.35571e-10	-1.07906	8.82556e-20	-0.200654	0.399916	No	3.03773	2.21588	5.99589	0.724901	0.707087	1.2409	2.12258	0.050966	0.49995
HS3ST4	ENSG00000182601.7	NA	Ca A2	0.137057	0.325744	-1.11719	3.325e-16	0.969853	3.80658e-21	-0.893154	0.00639437	No	10.0589	7.75137	3.04213	25.6331	3.16758	3.91195	0.095904	20.647	0.273435
HS3ST5	ENSG00000249853.7	NA	Ca A2	0.621521	6.14582e-07	-1.65246	8.92019e-27	0.50572	9.85632e-05	0.585402	0.0191367	No	0.753528	1.13358	0.114568	0.941265	1.04597	0.333222	0	0.305481	0.602167
HSD17B3	ENSG00000130948.10	NA	Ca A1	-1.74934	9.56318e-20	0.966329	2.14868e-14	0.152868	0.393259	-0.0674993	0.864434	No	1.49765	0.200771	3.291	1.22977	1.37145	0	1.96879	0.414629	0.262152
HTR2A	ENSG00000102468.10	NA	Ca B	-0.211347	0.196731	0.889124	6.24483e-14	-1.43036	1.05063e-13	0.412242	0.154642	No	1.65044	0.543176	3.93303	0.595244	0.339928	0.196371	0.568449	0	0.201685
HTR3C	ENSG00000178084.2	NA	Ca A2	1.04606	1.61304e-15	-1.0274	1.7329e-09	-0.672044	0.000315033	1.06643	1.62334e-05	No	0.206544	0.459174	0.00457099	0.0190021	0.365515	0.0693279	0	0	0.0234644
IBSP	ENSG00000029559.7	NA	Ca B	0.653711	3.81874e-06	0.0165403	0.928682	-1.33856	2.91516e-11	0.740332	0.00616222	No	1.59278	2.36022	1.54601	0.159905	2.31202	0.414551	0.183778	0	0.39697
IGFBP1	ENSG00000146678.10	NA	sc-enriched	0.236196	0.0386733	0.346007	0.000849423	-0.503868	9.08572e-05	-1.16864	9.35228e-05	No	3.58552	1.54002	8.06904	1.40937	0.419809	0.843835	1.28092	0.182775	0.236806
IL17REL	ENSG00000188263.10	NA	Ca A2	0.772829	1.33198e-08	-1.3968	5.89893e-16	0.105457	0.556119	0.856486	0.000868227	No	2.1953	3.93373	0.0963736	2.28921	1.54088	0.358108	0.0144452	0.0670844	0.358178
IL1R2	ENSG00000115590.14	NA	Ca A1	-1.28198	2.90276e-12	-0.148382	0.39307	0.901918	2.43671e-11	0.809237	0.00290053	No	0.954509	0.243382	0.719254	2.47859	1.25896	0	0.258826	0.808017	0.985733
IL21R-AS1	ENSG00000259954.1	NA	Ca A2	0.860691	4.26358e-20	-1.01617	4.5735e-18	-0.0479848	0.733716	0.151473	0.547364	No	2.09422	4.09573	0.370704	1.19279	1.41096	2.53218	0.174028	0.340674	0.535505
IL23R	ENSG00000162594.16	NA	Ca A1	-1.88148	1.44072e-47	0.98062	2.72984e-29	0.251991	0.0389551	-0.308193	0.268601	No	0.18623	0.0115236	0.449318	0.130804	0.114271	0	0.341585	0.0673429	0.0901915
INSC	ENSG00000188487.11	NA	Ca B	-0.0441664	0.754704	0.960243	2.10394e-27	-1.5561	3.08349e-25	-0.378066	0.177559	No	1.29844	0.768719	2.89904	0.145127	0.282292	0.409898	1.58875	0	0.106061
INSL3	ENSG00000248099.4	NA	Ca A1	-1.17974	6.39906e-18	0.884348	9.53669e-20	-0.335986	0.0186006	0.699955	0.00119688	No	0.581791	0.111788	1.30448	0.332548	0.763634	0	0.848428	0.0834332	0.467476
INSM2	ENSG00000168348.4	NA	Ca A1	-1.1078	4.6053e-27	0.621174	2.44412e-14	0.324365	0.000915845	-0.542459	0.0206816	No	0.825316	0.522617	1.2879	0.821627	0.214032	0.0751645	0.739525	0.449759	0.195704
INSYN1-AS1	ENSG00000260469.3	NA	sc-enriched	0.05652	0.664518	0.529484	5.36499e-08	-0.575138	8.39803e-06	-1.04891	0.000330123	No	0.446305	0.401764	0.737369	0.184588	0.0752947	0.202547	0.401477	0	0
ITPKA	ENSG00000137825.11	NA	Ca A1	-1.19644	2.12166e-19	0.0652304	0.624451	0.798473	6.63649e-15	0.29173	0.240906	No	1.80548	0.24525	1.86659	4.39188	2.13386	0.168875	0.586938	1.84765	1.45184
JAKMIP1	ENSG00000152969.20	NA	Ca B	0.742056	4.53139e-07	0.011458	0.953731	-1.03467	4.10971e-07	-0.17796	0.655895	No	2.03471	4.0143	1.0586	0.194224	0.896836	4.05158	0.707189	0	0
JAKMIP2-AS1	ENSG00000280780.2	NA	sc-enriched	0.610049	1.06396e-08	0.191707	0.103068	-0.869984	5.65837e-10	-1.00082	0.00109094	No	0.554981	0.716672	0.766203	0.0723662	0.0549113	0.323481	0.199316	0	0
KCNG1	ENSG00000026559.14	NA	Ca B	0.93374	3.54554e-21	-0.450659	0.000274156	-1.06646	2.69909e-13	0.772221	0.000152595	No	1.60048	2.47266	0.355803	0.0528675	10.1897	0.852405	0.172507	0.0165722	0.405872
KCNH5	ENSG00000140015.20	NA	sc-enriched	-0.243312	0.194457	-0.463858	0.00882958	0.878949	1.21555e-09	-1.26162	0.00714266	No	0.706658	0.736514	0.629119	0.879867	0.161086	0.0260056	0.014824	0.115872	0.00698422
KCNH7	ENSG00000184611.12	NA	Ca B	0.440403	3.31397e-06	0.42962	1.82132e-06	-1.12663	5.83274e-21	-0.634651	0.00945018	No	2.59237	3.70262	3.05187	0.257548	1.27291	2.34454	2.04376	0.0969061	0.124996
KCNN1	ENSG00000105642.15	NA	sc-enriched	-0.305108	0.0042743	0.0822329	0.442844	0.418005	1.28199e-05	-1.13476	1.5455e-05	No	0.866174	0.71372	0.830476	1.32185	0.215641	0.176797	0.448114	0.552066	0.0867109
KCNQ2	ENSG00000075043.18	NA	Ca A2	0.0751038	0.730871	-1.013	8.96104e-07	0.909928	1.57363e-08	-0.541897	0.243785	No	1.24114	0.917807	0.259043	3.31991	0.761651	0.0176273	0	0.143017	0
KCTD14	ENSG00000151364.17	NA	Ca B	0.575899	4.20066e-13	-0.0501339	0.619762	-1.0811	1.38866e-25	0.810793	3.49119e-08	No	5.57434	7.09583	3.41873	2.28108	23.2811	5.56988	1.83796	0.257552	10.9409
KHDRBS2	ENSG00000112232.9	NA	Ca A2	0.455326	0.00237724	-1.38389	3.60664e-15	0.574319	8.34973e-05	0.435627	0.153258	No	1.6011	2.50306	0.534842	1.49409	1.8487	0.632232	0	0.617694	1.46221
KIF12	ENSG00000136883.14	NA	Ca A1	-1.44358	8.69947e-35	0.314033	0.00206551	0.815246	1.75036e-19	-0.340647	0.187608	No	66.8549	5.66381	51.8644	203.966	28.6325	1.51209	42.1255	176.209	5.16673
KIRREL3	ENSG00000149571.12	NA	Ca B	0.302842	0.0191135	0.804529	1.73152e-14	-2.15559	2.8816e-32	-0.0872243	0.784721	No	3.51859	3.05025	6.88488	0.0970674	0.717306	0.780361	3.49351	0	0.234406
KIRREL3-AS3	ENSG00000218109.5	NA	Ca B	0.0623572	0.686384	0.908217	3.69419e-18	-1.4147	1.03945e-16	-0.965819	0.00504345	No	0.379405	0.370523	0.703749	0.00592759	0.0145655	0.130518	0.355961	0	0
KISS1R	ENSG00000116014.10	NA	Ca A2	0.73339	5.23933e-16	-1.02289	3.91644e-21	0.197785	0.0791342	-0.183019	0.467564	No	2.49322	4.02538	0.443499	2.3938	4.1535	1.86671	0.206295	0.741798	1.99321
KLHDC8A	ENSG00000162873.14	NA	Ca B	0.792809	5.45703e-34	0.155446	0.0587407	-1.29731	3.70474e-45	-0.548667	0.00497408	No	40.9726	81.4129	24.1248	1.37222	6.10255	72.7731	18.469	0.371037	0.556457
KLK12	ENSG00000186474.15	NA	Ca A2	1.06317	6.54499e-09	-1.12554	2.50931e-06	-0.76801	0.00310803	1.36531	1.45794e-05	No	6.50146	6.76032	0.17091	0.185469	77.7934	0.132765	0	0	0.605387
KRBOX1	ENSG00000240747.7	NA	Ca B	0.637521	1.6456e-08	0.0309669	0.831532	-1.01925	2.15965e-11	0.179576	0.51572	No	3.27472	4.60341	3.32575	0.924523	2.99332	1.81946	0.893103	0	1.53342
KRT222	ENSG00000213424.9	NA	Ca A1	-1.31322	2.59661e-17	0.464976	0.00016315	0.527459	4.39844e-05	-0.0366213	0.915611	No	1.75056	0.221605	2.22627	2.53377	7.57815	0.0629696	0.544078	0.42201	0.181467
KRT81	ENSG00000205426.10	NA	Ca B	1.01053	4.60396e-21	-0.658959	1.41336e-06	-1.03785	9.70885e-11	1.00666	1.25916e-06	No	0.417796	0.819416	0.147695	0.0570744	0.619889	0.430773	0	0	0.350412
KRTAP5-5	ENSG00000185940.10	NA	Ca A1	-1.48215	3.99184e-19	0.688364	1.43458e-08	0.359896	0.0124394	-0.0343648	0.924376	No	0.921609	0.173959	1.25357	1.00247	4.53207	0	0.555975	0.168846	0
LGR4-AS1	ENSG00000254862.5	NA	sc-enriched	-0.418804	1.21847e-07	0.20085	0.00619217	0.414972	6.81337e-09	-1.36255	2.3921e-11	No	0.626913	0.412299	0.760146	0.919352	0.119533	0.326594	0.639763	0.768146	0
LINC-ROR	ENSG00000258609.3	NA	Ca B	0.920877	7.09922e-12	0.0625249	0.720758	-1.3843	1.23315e-11	-0.550194	0.152478	No	0.500462	0.881011	0.449828	0.00653362	0.012011	0.155098	0	0	0
LINC00368	ENSG00000225870.1	NA	Ca B	0.550027	1.80945e-07	0.269771	0.0141446	-1.02775	1.13495e-13	-0.564313	0.0426303	No	0.363892	0.552525	0.427534	0.017204	0	0.417684	0.331742	0	0
LINC00482	ENSG00000185168.5	NA	Ca A1	-1.10509	1.0598e-21	0.03694	0.764405	0.754197	1.53795e-16	0.371129	0.0798581	No	2.43453	0.401269	1.77857	6.61244	4.0481	0.263374	1.0077	2.37606	1.76265
LINC00602	ENSG00000281832.1	NA	sc-enriched	-0.504663	4.55205e-10	0.339312	1.60385e-06	0.320839	2.99997e-05	-1.27077	7.70393e-10	No	2.00101	1.17877	2.97199	2.42748	0.213732	0.761047	2.58355	1.56218	0.0274149
LINC00645	ENSG00000258548.6	NA	Ca A2	0.200354	0.329733	-1.21167	2.24739e-08	0.891973	7.75338e-08	-0.375108	0.425414	No	0.747952	0.559814	0.0101821	2.21282	0.390023	0	0	0.0389919	0
LINC00648	ENSG00000259129.6	NA	Ca A2	0.446242	0.0174486	-1.15078	1.00734e-07	0.322025	0.107712	0.828073	0.0121941	No	0.79744	1.37723	0.45738	0.30871	0.595107	0.0335677	0	0	0.0501464
LINC00870	ENSG00000243083.7	NA	sc-enriched	-0.365797	5.28223e-09	0.498989	5.68939e-24	0.00995443	0.900726	-1.35763	1.11887e-17	No	4.54754	2.99988	8.06755	3.05083	0.563787	2.09156	7.2825	1.81682	0.10235
LINC01013	ENSG00000228495.2	NA	Ca A1	-1.15457	1.64063e-27	0.77793	6.30964e-23	0.225383	0.0329055	-0.937402	0.000249352	No	2.11846	0.834789	4.31333	1.60078	0.324092	0.186677	3.39549	1.03936	0.177653
LINC01014	ENSG00000223941.5	NA	sc-enriched	0.304552	0.0134424	-0.922693	1.32755e-12	0.728906	1.47423e-11	-1.13919	0.000565957	No	4.50006	4.27698	3.37927	6.91719	2.51585	3.32639	0.127594	4.89505	0
LINC01117	ENSG00000224577.3	NA	Ca B	0.882776	1.12169e-20	-0.161938	0.183143	-1.06797	9.6808e-15	0.00113709	0.996876	No	2.26498	3.13949	2.86669	0.15386	0.881603	2.01556	0.256526	0.0635495	0.192631
LINC01471	ENSG00000239921.6	NA	Ca A2	0.633388	6.16731e-06	-1.07456	1.15654e-10	0.358299	0.0203731	-0.236047	0.52426	No	0.25474	0.342353	0.0311147	0.424473	0.241625	0.0852629	0	0.0109463	0
LINC01474	ENSG00000236849.6	NA	Ca A1	-2.47857	9.8512e-33	0.718789	7.24225e-08	0.837148	7.67853e-10	-0.687137	0.0816477	No	1.16035	0.0632628	1.86567	2.22658	0.445214	0	1.19623	0.737881	0
LINC01515	ENSG00000228065.11	NA	Ca A2	0.676144	6.42128e-15	-1.20498	9.09936e-33	0.215792	0.0403915	0.483271	0.00947914	No	2.58624	4.17355	0.568278	2.1098	5.36479	3.38246	0.117156	1.11211	3.35237
LINC01522	ENSG00000237423.3	NA	sc-enriched	-0.130983	0.048017	0.424938	2.27614e-16	-0.132412	0.0577312	-1.36234	1.02442e-17	No	34.5877	23.5013	65.8026	15.8411	3.24836	16.6188	53.7773	10.0509	0.347582
LINC01550	ENSG00000246223.9	NA	Ca A2	1.22924	1.0085e-27	-1.31852	1.03524e-16	-0.666914	8.51924e-05	1.0244	6.92585e-06	No	1.22533	2.68102	0.0817225	0.0893986	2.26684	0.723895	0.0300454	0.0255325	1.19647
LINC01563	ENSG00000236819.2	NA	Ca B	0.968421	1.65025e-24	0.127703	0.294117	-1.68149	1.03736e-28	-0.531206	0.060229	No	0.923397	1.77227	0.640344	0.0177827	0.0628445	0.870858	0.316145	0	0
LINC01586	ENSG00000249487.7	NA	sc-enriched	0.1073	0.336707	0.56526	6.1586e-11	-0.607987	1.80804e-07	-1.65451	2.34626e-08	No	1.39717	1.53377	2.02748	0.512817	0.154308	1.01478	1.86333	0.195051	0
LINC01602	ENSG00000205293.5	NA	sc-enriched	-0.0171112	0.89512	-0.124796	0.265726	0.386996	0.000141777	-1.27888	6.15959e-06	No	0.514478	0.615359	0.372069	0.627926	0.102514	0.292512	0.226664	0.473618	0
LINC01630	ENSG00000227115.8	NA	Ca A2	0.235586	0.124867	-1.14267	1.625e-12	0.882056	1.96438e-12	-0.767193	0.0403195	No	0.330972	0.534491	0.107265	0.358663	0.0240145	0.0430163	0	0.0791714	0.0123201
LINC01659	ENSG00000234928.1	NA	Ca A1	-1.70893	7.06164e-27	0.870043	1.67511e-15	0.301971	0.0312254	-0.260621	0.427096	No	2.63134	0.337455	5.57459	2.39885	2.82344	0	1.71635	0.590829	0.541585
LINC01694	ENSG00000233922.3	NA	Ca A2	0.972303	1.57382e-22	-1.04743	4.57922e-16	-0.462897	0.00100066	0.924007	2.8572e-06	No	0.438342	0.780577	0.0432124	0.260929	1.12008	0.337291	0.0157993	0.0165825	0.376293
LINC01785	ENSG00000268038.3	NA	Ca B	0.969302	1.7715e-07	0.260838	0.21585	-1.98708	3.71869e-10	-0.756038	0.165932	No	4.1813	7.92136	3.09144	0.00938555	0.18054	0.147077	0	0	0
LINC01844	ENSG00000236714.3	NA	Ca B	0.245276	0.0142847	0.414306	3.21278e-06	-1.10844	3.97737e-21	0.318322	0.110619	No	0.225449	0.278124	0.276096	0.0241797	0.396943	0.136213	0.202939	0	0.24326
LINC01845	ENSG00000253298.2	NA	Ca A1	-1.11505	2.64124e-15	0.282054	0.0208743	0.755743	8.79788e-12	-0.87125	0.00737481	No	0.0646778	0.00650537	0.0786898	0.159363	0.00492645	0	0.0415604	0.0629521	0
LINC01849	ENSG00000234988.2	NA	sc-enriched	-0.857061	2.67385e-13	0.608677	4.92273e-11	0.277928	0.013366	-1.28564	1.6554e-05	No	1.91608	0.398282	4.84567	0.764719	0.0769613	0.111488	1.36529	0.495065	0
LINC01863	ENSG00000253959.1	NA	sc-enriched	-0.299593	0.00889847	0.265499	0.00895457	0.221666	0.048551	-1.22778	1.84113e-05	No	3.32462	3.19398	3.52724	3.3735	2.79963	1.39535	2.02268	1.81515	0
LINC01938	ENSG00000254066.2	NA	Ca B	0.898147	8.39124e-15	-0.0116615	0.943475	-1.21039	1.46846e-12	-0.445996	0.17545	No	0.253938	0.446237	0.226386	0.0022492	0.0305728	0.153657	0	0	0
LINC01954	ENSG00000271952.2	NA	sc-enriched	-0.0453742	0.769365	-0.625515	2.7971e-06	0.841244	7.80031e-15	-1.25573	0.00035774	No	6.70595	4.36525	2.86539	17.4915	1.18587	2.22392	0.752595	10.7439	0.129131
LINC01962	ENSG00000248473.2	NA	Ca A1	-1.43407	6.91986e-38	0.411055	1.35872e-05	0.639725	5.85723e-12	0.013265	0.960758	No	0.277433	0.0545875	0.375181	0.525827	0.29207	0.0183122	0.274763	0.290832	0.284252
LINC02068	ENSG00000223387.6	NA	Ca B	0.575112	1.06431e-06	0.0421125	0.773873	-1.06908	1.09558e-11	0.482438	0.0473937	No	0.159191	0.290544	0.107945	0.00518149	0.143194	0.0762939	0.0591854	0	0.0592961
LINC02139	ENSG00000278214.1	NA	Ca B	0.37771	0.00169701	0.601079	1.60745e-08	-1.54398	4.80683e-22	-0.307882	0.299011	No	0.620591	0.873851	0.77227	0.06284	0.11873	0.207782	0.322292	0	0.116208
LINC02142	ENSG00000223597.3	NA	sc-enriched	0.217479	0.0169683	0.286808	0.00063037	-0.373626	0.000227991	-1.25111	1.76217e-07	No	0.342368	0.385462	0.49202	0.123571	0	0.278801	0.344631	0.0683975	0
LINC02196	ENSG00000250974.4	NA	sc-enriched	-0.857919	6.23628e-12	0.0343813	0.796324	0.874776	2.41666e-20	-1.14734	0.000199354	No	0.28418	0.123682	0.211696	0.709784	0.0963303	0.0149836	0.10069	0.224466	0.0018311
LINC02197	ENSG00000250387.3	NA	sc-enriched	0.13123	0.228744	-0.220682	0.0359906	0.305681	0.00271648	-1.03259	7.85772e-05	No	2.48608	3.40257	1.01583	3.26323	1.16093	1.02462	0.714215	0.699757	0.060333
LINC02224	ENSG00000249203.2	NA	sc-enriched	0.678971	7.16447e-10	0.188761	0.127401	-0.964778	1.02426e-10	-1.1155	0.000700063	No	0.236037	0.388827	0.176266	0.00940383	0.445017	0.23955	0.11182	0	0
LINC02236	ENSG00000251365.4	NA	Ca B	0.739765	1.25341e-11	-0.148689	0.267295	-1.0137	2.05155e-11	0.437683	0.0683925	No	1.90306	3.24646	1.41509	0.300945	1.62082	0.942063	0.232331	0.013237	1.13882
LINC02273	ENSG00000245954.8	NA	Ca A1	-1.02115	4.35402e-19	0.27937	0.00583962	0.365845	0.000515758	0.679162	0.000262602	No	0.475215	0.157692	0.571004	0.698554	1.41657	0.088529	0.361547	0.299865	0.966062
LINC02306	ENSG00000257986.3	NA	Ca A1	-1.03506	1.62513e-11	0.588721	9.58954e-07	0.38077	0.00566034	-0.943132	0.00855136	No	0.504702	0.100461	1.0512	0.516936	0.0943268	0.00701899	0.415233	0.0730179	0
LINC02343	ENSG00000271850.2	NA	Ca B	0.81013	6.73622e-12	0.0600792	0.691814	-1.25771	2.34971e-13	-0.220733	0.500622	No	0.279851	0.503795	0.21752	0.0169644	0.0826599	0.136248	0.0543664	0	0
LINC02395	ENSG00000257771.6	NA	Ca A2	0.860696	3.74706e-12	-1.3787	5.6178e-18	0.394155	0.0056068	-0.709461	0.0479885	No	0.247666	0.491483	0.00529146	0.194362	0.116894	0.116803	0	0.0439264	0
LINC02432	ENSG00000248810.2	NA	Ca B	0.614193	2.5485e-11	0.398883	1.95092e-05	-1.54361	5.15867e-34	-0.375357	0.125195	No	12.9002	19.6936	14.2865	0.416178	5.98945	12.2618	7.47477	0.0573864	0.284829
LINC02532	ENSG00000235142.10	NA	Ca A1	-1.9796	1.21333e-61	0.918575	9.55736e-28	0.453987	1.92411e-05	-0.761395	0.00587112	No	37.4948	1.10177	83.813	41.2941	7.41571	0.574561	68.2769	27.9564	2.42922
LINC02535	ENSG00000234155.1	NA	Ca A1	-2.65218	1.43022e-35	0.743565	2.18904e-08	0.833342	1.01994e-09	-0.539605	0.164274	No	0.429165	0.0170999	0.889208	0.550706	0.154984	0	0.298908	0.492728	0.0494676
LINC02588	ENSG00000257842.6	NA	sc-enriched	0.148936	0.115932	-0.13036	0.171387	0.192574	0.0431488	-1.01742	9.05663e-06	No	0.29421	0.402279	0.181641	0.291469	0.171818	0.186558	0.160095	0.148513	0
LINC02611	ENSG00000226791.7	NA	Ca B	0.756416	8.08195e-30	-0.107962	0.222069	-1.07324	1.10232e-30	0.344179	0.0336119	No	4.65456	8.74587	2.57496	0.408735	4.83698	8.14832	1.61446	0.151769	1.49276
LINC02712	ENSG00000273409.3	NA	Ca B	0.610209	5.28432e-05	0.689188	8.07697e-07	-2.42457	1.74191e-21	-0.643612	0.114063	No	6.49111	5.87184	12.6694	0.0456785	0.125668	3.58997	4.69916	0	0
LINC02717	ENSG00000285735.2	NA	Ca A1	-1.13938	3.28704e-08	0.186124	0.311225	0.827837	1.39078e-07	-0.615757	0.169913	No	0.536954	0.0501856	0.524297	1.47371	0.237357	0	0.0430677	0.0439416	0
LINC02779	ENSG00000231529.2	NA	Ca A1	-1.1182	5.47302e-19	0.91479	3.694e-25	-0.043585	0.764473	-0.601754	0.0321755	No	0.145639	0.00616615	0.355885	0.112386	0.0342824	0	0.275547	0	0
LINC02808	ENSG00000284696.2	NA	sc-enriched	0.268353	0.00255987	0.324294	8.62789e-05	-0.490544	1.33062e-06	-1.31288	6.03281e-08	No	1.30825	1.56098	1.64083	0.601023	0.285225	1.09921	1.28711	0.265091	0
LINC02831	ENSG00000224173.2	NA	sc-enriched	-0.533062	5.87319e-06	0.354382	0.00049641	0.305864	0.00623275	-1.10569	0.000144016	No	0.0914498	0.0439877	0.133125	0.134242	0	0	0.0737234	0.0398837	0
LINC02833	ENSG00000258742.6	NA	sc-enriched	0.504904	5.55498e-18	-0.259761	0.000112638	-0.0262622	0.756283	-1.33513	2.74126e-14	No	4.61705	7.16587	2.33798	4.11875	1.22548	5.62993	1.8266	3.45192	0.106643
LINGO2	ENSG00000174482.10	NA	Ca A2	0.805597	8.94917e-12	-1.96752	3.8855e-36	0.671176	3.70549e-08	-0.314874	0.334647	No	3.55414	6.62923	0.242636	3.26192	1.83538	2.52706	0.0277568	1.90077	0.206557
LMO1	ENSG00000166407.14	NA	sc-enriched	0.0330292	0.761688	0.181513	0.0426692	0.00284121	0.981613	-1.33737	5.8572e-08	No	5.52263	6.54519	6.5878	2.98374	1.76503	2.42301	3.12601	1.85425	0.133353
LMO3	ENSG00000048540.15	NA	Ca A2	0.66802	6.9513e-13	-1.4598	4.75243e-41	0.297742	0.00561829	0.760819	2.17373e-05	No	23.4938	33.6219	0.955407	30.4775	59.5675	7.53918	0.282725	3.55103	52.7804
LPAR3	ENSG00000171517.6	NA	Ca B	-0.362007	0.00575545	0.832404	8.3573e-18	-1.06538	6.22913e-13	0.488968	0.0328544	No	3.59811	1.21485	8.84112	0.323784	3.30244	0.317133	2.65333	0.0996198	1.33484
LPL	ENSG00000175445.17	NA	Ca B	0.227228	0.000171573	0.494152	3.6489e-23	-1.02593	5.15321e-66	-0.170599	0.230283	No	302.818	298.798	555.401	4.36684	30.6739	244.002	508.607	2.29942	22.4954
LRFN5	ENSG00000165379.13	NA	Ca A2	0.253074	0.0354081	-1.01503	3.56842e-16	0.777005	1.54137e-14	-0.689535	0.0182339	No	4.79511	5.23396	0.915808	10.4509	0.699974	0.95716	0.141774	6.64468	0.340758
LRP1B	ENSG00000168702.18	NA	Ca A2	0.289222	0.0395195	-1.50344	4.5506e-22	0.990708	1.40413e-18	-0.522914	0.12321	No	0.697702	0.645453	0.0855511	1.79893	0.0746763	0.101333	0.00919664	0.648628	0.0275752
LRRC2	ENSG00000163827.13	NA	Ca A1	-1.51243	1.24354e-32	0.81316	8.30072e-19	0.123274	0.347233	0.326805	0.1614	No	0.490998	0.0803412	1.06749	0.35385	0.641508	0.0372673	0.724161	0.173699	0.491899
LRRC4C	ENSG00000148948.8	NA	Ca A2	0.524048	7.06758e-10	-1.32762	7.54744e-48	0.633416	1.09232e-14	-0.253073	0.251265	No	3.27271	4.72057	0.387057	5.17825	1.80051	2.40268	0.142218	3.17366	0.470106
LRRC9	ENSG00000131951.11	NA	sc-enriched	0.299603	0.0155934	-0.0221195	0.879931	-0.060565	0.69398	-1.27865	0.000175654	No	0.309235	0.388007	0.285282	0.262437	0.0359437	0.167361	0.100849	0.0765747	0
LRRIQ1	ENSG00000133640.20	NA	Ca A2	0.672434	7.97064e-09	-2.10386	2.23201e-45	0.676619	5.79065e-09	0.484058	0.0495915	No	1.10257	1.63045	0.135335	1.36022	2.06968	1.17448	0	0.990229	1.26086
LRRTM1	ENSG00000162951.11	NA	sc-enriched	-0.411548	2.3064e-05	0.100376	0.298795	0.568896	5.79749e-12	-1.95753	4.3757e-12	No	7.60666	2.21155	5.63225	21.4062	0.546553	1.24992	2.99898	9.1488	0.141519
LRTM1	ENSG00000144771.8	NA	sc-enriched	0.500725	0.000302256	0.304538	0.0298334	-0.753999	1.66442e-05	-1.70373	0.000124724	No	6.68341	4.14577	15.0187	0.567723	0.063326	1.70902	0.767156	0.211594	0
LSINCT5	ENSG00000281560.1	NA	Ca A2	0.770266	7.82468e-16	-1.16165	2.24009e-23	0.137472	0.271112	0.277701	0.22865	No	0.907366	1.78018	0.100572	0.5821	0.663854	0.635759	0.053251	0.267933	0.349058
LY6H	ENSG00000176956.12	NA	sc-enriched	0.00928869	0.891889	0.0604681	0.298535	0.174968	0.00208696	-1.36818	7.1179e-23	No	136.226	129.711	154.586	147.855	9.69668	93.4801	101.307	98.7066	1.02292
LYPD6B	ENSG00000150556.17	NA	Ca A2	0.727772	1.37878e-11	-1.03065	1.86774e-15	-0.0573512	0.70684	0.725322	0.000620381	No	3.14581	4.28823	0.425529	4.07099	7.77819	2.14622	0.108971	0.390218	2.85022
MARCHF10	ENSG00000173838.12	NA	Ca A2	0.200774	0.129334	-1.27037	1.25719e-20	0.73618	2.70374e-11	0.495921	0.037493	No	2.20286	2.38664	0.329503	4.31769	3.40116	0.848713	0.0597648	2.10288	1.83196
MARCHF11	ENSG00000183654.9	NA	sc-enriched	-0.303293	0.000133746	0.533059	1.59346e-17	-0.111654	0.205433	-1.26463	1.99547e-10	No	13.7677	6.62979	28.786	7.26447	1.81405	3.87291	21.5467	3.80089	0.293007
MAT1A	ENSG00000151224.13	NA	Ca A2	0.607436	1.51797e-10	-1.3661	5.96665e-36	0.404199	8.46472e-05	0.448245	0.0260705	No	1.61397	2.00296	0.313248	2.57561	2.671	1.58342	0.0786773	0.946504	1.47234
MDGA2	ENSG00000139915.20	NA	Ca A2	0.662262	1.79417e-06	-1.5124	3.1367e-18	0.588497	3.33767e-05	-0.217224	0.556915	No	0.198288	0.350126	0.0158215	0.211113	0.11322	0.106279	0	0.054316	0.0128397
MEI4	ENSG00000269964.3	NA	sc-enriched	0.860948	7.34243e-10	-0.288866	0.0879845	-0.532862	0.00464309	-1.0046	0.0175768	No	1.11438	2.20687	0.347949	0.504392	0.110568	0.165259	0.0445511	0.0100986	0.0139725
MEP1A	ENSG00000112818.10	NA	Ca A1	-2.25041	1.21552e-16	0.477803	0.00952265	0.933993	6.37049e-08	-0.161092	0.745168	No	1.77018	0.0453028	1.77113	5.11282	0.284214	0	0.128698	0.116956	0.0781035
METTL7B	ENSG00000170439.7	NA	Ca A1	-1.13288	4.9295e-22	-0.0315754	0.803842	0.82138	8.92154e-20	0.421687	0.0447157	No	2.90917	0.525265	2.414	6.8565	7.46153	0.383211	1.20217	4.75165	3.67099
MIMT1	ENSG00000268654.2	NA	sc-enriched	0.0839212	0.506357	-0.866461	6.88178e-14	0.892882	3.11358e-23	-1.17863	7.93979e-05	No	0.709925	0.55847	0.109553	1.97057	0.0777531	0.317922	0.076319	0.843557	0
MIR137HG	ENSG00000225206.10	NA	Ca A2	0.5645	0.00248386	-2.00113	1.14256e-15	0.859068	6.46727e-07	-0.00702385	0.989118	No	2.44686	3.87752	0.287502	3.15477	1.8583	0.122471	0	0.434621	0.0381322
MIR583HG	ENSG00000250551.1	NA	Ca A1	-1.02313	6.55752e-17	0.150914	0.191434	0.678177	1.05885e-11	0.0137369	0.962381	No	0.149765	0.0190725	0.150356	0.369028	0.195797	0	0.104081	0.168276	0.0885292
MIR670HG	ENSG00000235661.3	NA	sc-enriched	0.0257868	0.76397	0.351699	3.27344e-08	-0.196666	0.0144972	-1.46001	3.36566e-14	No	4.15553	4.04574	5.97722	2.31304	1.39171	3.69738	4.34381	1.34401	0.0364755
MMP10	ENSG00000166670.10	NA	Ca A1	-1.56164	1.39974e-18	0.485969	0.000341232	0.494641	0.000623213	0.518758	0.0680545	No	3.77949	0.357105	7.24388	4.48394	5.39745	0.0404569	0.936134	0.656225	0.738162
MNX1	ENSG00000130675.15	NA	Ca A1	-1.25293	5.68341e-35	0.50832	1.74435e-09	0.555765	3.57447e-10	-0.611776	0.00928984	No	18.4398	4.60365	23.7134	38.1627	4.28362	0.769658	19.5715	20.5282	0.863058
MNX1-AS1	ENSG00000243479.3	NA	Ca A1	-1.29102	3.69248e-25	0.481516	1.87838e-06	0.65456	1.1439e-10	-0.935729	0.00137968	No	6.639	3.03078	8.4067	11.1891	3.09006	0.252283	7.29102	7.43039	2.84713
MNX1-AS2	ENSG00000235029.1	NA	Ca A1	-1.5951	2.6585e-27	0.37567	0.00163897	0.869149	7.60308e-16	-0.614545	0.0523634	No	6.49669	1.63775	6.99781	15.3796	1.44173	0.0765701	4.42429	8.65413	0.413946
MORN5	ENSG00000185681.13	NA	Ca A2	0.845682	1.98968e-08	-1.51469	2.11554e-14	0.240328	0.190432	0.405322	0.233587	No	1.07196	1.67453	0.0863588	1.23605	1.98455	1.05222	0	0	0
MPP6	ENSG00000105926.15	NA	Ca A2	0.986122	2.88217e-32	-1.14738	1.77232e-25	-0.317307	0.00915789	0.753073	3.06666e-05	No	3.128	7.04261	0.166532	0.459886	3.30497	3.95763	0.0849249	0.193548	2.65929
MSLNL	ENSG00000162006.9	NA	Ca B	0.105497	0.505758	0.589862	1.58141e-06	-1.01207	5.5775e-09	-0.168618	0.622719	No	3.26796	2.29921	6.76683	0.449338	0.879334	0.763063	1.31116	0	0.342639
MT3	ENSG00000087250.8	NA	sc-enriched	-0.134867	0.140435	0.397365	7.02643e-08	-0.125794	0.193601	-1.11755	1.90633e-07	No	5.28376	3.43882	6.63689	7.34028	1.68116	1.59707	4.68168	0.667944	0.176564
MTMR11	ENSG00000014914.21	NA	Ca A1	-1.03136	3.67392e-90	0.420616	2.8601e-15	0.428456	6.5983e-14	-0.133997	0.361209	No	25.9155	3.15678	44.525	42.6151	9.69075	2.32078	45.8391	33.8783	7.80584
MTTP	ENSG00000138823.13	NA	Ca B	0.380973	0.00169912	0.343978	0.00320253	-1.21854	4.80285e-15	0.311751	0.222799	No	0.645324	0.323327	0.836167	0.487254	2.79247	0.257801	0.169856	0	0.129662
MUC3A	ENSG00000169894.18	NA	Ca A2	0.284412	0.0311624	-1.03483	1.31108e-13	0.546916	7.67091e-06	0.364603	0.163506	No	2.13821	2.3698	0.331611	3.44384	6.33791	0.458412	0.0339955	0.520022	1.10233
MYH15	ENSG00000144821.10	NA	Ca A2	0.806795	3.25988e-15	-1.177	1.75483e-20	-0.0599414	0.686094	0.773548	0.000139862	No	0.169114	0.283621	0.041262	0.0892823	0.465048	0.197059	0	0.0456213	0.27406
MYO18B	ENSG00000133454.15	NA	Ca B	0.874687	2.41919e-12	0.278584	0.0464288	-1.85567	3.01805e-20	-0.520351	0.141492	No	1.39434	1.74647	1.69939	0.0155719	2.92905	0.434654	0.240502	0	0.00951927
MYO3B	ENSG00000071909.18	NA	Ca A2	1.03659	1.22666e-16	-1.38068	2.42601e-16	-0.512421	0.00357269	1.41556	3.63387e-11	No	0.206604	0.362759	0.0108958	0.0520473	0.974281	0.114929	0	0.004493	0.182767
MYOZ1	ENSG00000177791.12	NA	Ca B	0.270407	0.000160931	0.471777	3.52205e-14	-1.04823	5.70383e-40	-0.195078	0.254085	No	6.78076	6.72339	11.2172	1.2243	3.38913	5.69414	8.94641	0.34613	3.19037
MYRF	ENSG00000124920.13	NA	Ca A1	-1.57546	1.38481e-97	0.645895	4.53806e-21	0.430721	9.19139e-08	0.0862021	0.664433	No	20.0187	1.20421	41.8562	23.135	13.4067	0.612006	37.4419	20.2746	10.3437
MYT1L	ENSG00000186487.19	NA	sc-enriched	0.388876	1.88266e-17	-0.0254385	0.665116	-0.182071	0.00141367	-1.16875	1.75629e-20	Yes	43.6106	76.8319	28.6097	14.5735	6.24688	69.1972	23.8213	12.009	0.108071
NDST3	ENSG00000164100.9	NA	Ca A2	0.736346	2.84843e-11	-1.07209	1.25353e-15	0.369805	0.00314394	-0.945331	0.00363925	No	5.93537	10.8312	1.70836	4.31336	1.56056	4.9469	0.131944	2.4259	0.0445567
NELL2	ENSG00000184613.10	NA	Ca A2	0.964659	5.67652e-23	-1.08582	1.01635e-17	-0.294329	0.033244	0.639436	0.00271035	No	9.22223	19.5353	0.842362	3.76424	6.15172	3.32271	0.12756	0.362881	1.74518
NEURL1-AS1	ENSG00000235470.5	NA	Ca A2	0.799493	9.76639e-14	-1.13201	1.48805e-17	0.31142	0.0140611	-0.750925	0.0157013	No	0.322741	0.58818	0.0282208	0.343233	0.0157299	0.410179	0	0.115373	0
NEURL3	ENSG00000163121.10	NA	Ca A1	-1.59091	1.14612e-32	0.160757	0.186721	0.887099	1.54324e-19	0.360505	0.13058	No	1.57292	0.131166	0.830406	2.62349	13.7345	0.0833781	0.586173	1.38034	0.81629
NEUROG1	ENSG00000181965.6	NA	sc-enriched	0.799772	5.48399e-13	-0.0760518	0.596172	-0.713498	2.28613e-06	-1.15444	0.000794224	No	0.121446	0.279145	0.0265522	0.00439798	0.00709883	0.0372814	0	0	0
NGB	ENSG00000165553.4	NA	sc-enriched	0.819415	2.41207e-13	0.0436865	0.76784	-0.921028	3.99988e-09	-1.29747	0.00029781	No	1.26408	1.52225	0.906312	0.159589	6.81637	0.789916	0.170289	0	0
NKX2-1	ENSG00000136352.17	NA	Ca B	0.918194	7.35321e-24	-0.0806586	0.515726	-1.69918	1.07418e-32	0.627944	0.00159045	No	65.185	115.124	30.5059	2.63043	182.22	116.958	34.1355	0.106312	158.285
NPAP1	ENSG00000185823.4	NA	Ca A2	0.561436	3.04169e-05	-1.05217	1.88742e-11	0.310008	0.0374245	0.228344	0.465133	No	0.108688	0.156148	0.0176256	0.135399	0.206783	0.0505646	0	0.0129872	0.0219075
NR0B2	ENSG00000131910.5	NA	Ca B	0.834241	2.65167e-20	0.388855	7.93979e-05	-2.42882	9.11463e-65	-0.0803749	0.763359	No	39.2325	64.2805	35.9938	2.9792	24.2875	58.8678	32.1183	0.113705	9.61323
NR1H4	ENSG00000012504.15	NA	Ca A1	-1.63635	3.82268e-20	0.664651	2.34414e-07	0.624067	6.04251e-06	-0.916562	0.0185516	No	1.23014	0.106621	1.78206	2.65651	0.0692258	0.0259856	0.452029	0.359283	0
NRG1	ENSG00000157168.20	NA	Ca B	0.719563	1.01216e-27	-0.0175314	0.854429	-1.02711	7.29015e-30	0.0429458	0.827782	No	14.0703	25.0419	11.1763	0.979285	4.32428	19.7701	6.78839	0.159408	2.10986
NRG1-IT1	ENSG00000253974.6	NA	Ca B	0.914161	7.05669e-21	-0.0663663	0.617008	-1.21687	6.13159e-17	-0.236103	0.403153	No	0.787157	1.53148	0.455734	0.0362036	0.396724	0.935179	0.282253	0	0
OPN5	ENSG00000124818.15	NA	Ca A2	0.555369	0.000408097	-1.0247	2.13992e-08	0.478019	0.00323794	-0.614665	0.140322	No	0.568868	0.505639	0.0115645	1.59126	0.0383729	0.0263311	0	0.00699659	0
OR51E2	ENSG00000167332.9	NA	Ca B	0.907536	2.54528e-15	-0.272585	0.055201	-1.20214	1.44066e-12	0.564469	0.0235273	No	1.26891	1.73971	0.395989	0.0814578	8.96087	0.526447	0.108033	0	0.193955
OTP	ENSG00000171540.7	NA	Ca B	0.689342	1.82416e-10	0.808756	1.47656e-16	-3.44988	5.89952e-70	-0.917781	0.0033191	Yes	207.713	267.451	307.8	0.61173	9.32962	252.086	294.526	0.0435076	0.172322
OVOL1	ENSG00000172818.10	NA	Ca B	0.539915	5.08651e-07	-0.0266904	0.845937	-1.09347	1.25856e-14	0.873936	4.98316e-06	No	1.7503	2.44881	0.842429	0.125266	9.85927	0.943617	0.328191	0.0562523	3.0427
PAK5	ENSG00000101349.16	NA	sc-enriched	0.483659	2.04184e-17	-0.124603	0.0654806	-0.150016	0.041857	-1.37709	6.52935e-16	No	2.79494	4.85109	1.47995	1.59053	0.301611	4.15609	0.98402	0.848418	0.20154
PATE2	ENSG00000196844.9	NA	sc-enriched	0.587505	1.29521e-09	0.0285426	0.819058	-0.561941	5.30937e-06	-1.00369	0.000295806	No	0.200505	0.245072	0.136448	0.250358	0.0276132	0.18046	0.0973668	0	0
PAX5	ENSG00000196092.14	NA	Ca A2	1.11248	9.06602e-21	-1.1072	3.43307e-12	-0.847457	1.57848e-06	1.31861	6.50594e-10	No	0.810099	1.49485	0.111656	0.321177	2.18213	0.691705	0.0188519	0.0140798	1.97903
PCAT7	ENSG00000231806.3	NA	Ca B	0.706055	1.2192e-10	-0.0308015	0.832384	-1.25377	5.34488e-16	0.585003	0.00946423	No	2.78695	4.678	2.09648	0.497194	2.57859	1.57894	0.63945	0.0204662	1.53416
PCDH10	ENSG00000138650.9	NA	Ca A2	0.786816	4.60872e-12	-2.00046	4.16082e-41	0.676962	6.78638e-09	-0.178839	0.571127	No	8.83558	12.7596	0.356838	11.7022	20.3093	6.31284	0.0437349	3.59566	0.430346
PCDH15	ENSG00000150275.18	NA	Ca A2	0.408956	0.00736325	-1.33682	2.90165e-14	0.471721	0.00188267	0.848287	0.00130465	No	0.155442	0.238982	0.0236048	0.165552	0.309358	0.0325463	0	0.0153328	0.153919
PCSK2	ENSG00000125851.10	NA	Ca B	0.530148	6.56882e-12	0.336507	1.84766e-05	-1.10303	2.95165e-29	-0.638732	0.00199023	No	65.1094	83.3078	91.661	6.67551	9.43225	73.4896	75.3448	0.3791	2.85926
PDE6A	ENSG00000132915.11	NA	Ca B	0.527742	5.29957e-09	0.252554	0.00768813	-1.25391	2.95399e-26	0.183076	0.395826	No	0.326189	0.420669	0.416663	0.0475465	0.243536	0.290719	0.267828	0.0124589	0.222379
PERM1	ENSG00000187642.9	NA	Ca B	0.250753	0.0276674	0.431813	1.89532e-05	-1.18197	5.93778e-18	0.364334	0.101488	No	0.399457	0.421359	0.455646	0.0917331	1.29875	0.243913	0.340307	0	0.220744
PHYHIPL	ENSG00000165443.12	NA	Ca A2	0.704925	1.96823e-26	-1.004	3.37988e-39	0.267643	0.00102194	-0.42502	0.0238998	No	13.9397	23.9759	3.31633	12.8613	7.66184	22.3203	0.464426	7.31986	1.42398
PIGY-DT	ENSG00000285122.1	NA	sc-enriched	0.301399	6.71458e-06	0.0696268	0.34919	-0.181152	0.0216419	-1.25022	5.32764e-12	No	2.30801	3.17195	2.04672	1.58699	0.291833	2.58863	1.82656	1.30807	0
PITX1	ENSG00000069011.16	NA	Ca B	0.445609	2.40393e-08	0.520843	1.23341e-12	-1.54997	9.3388e-58	-0.180821	0.375719	Yes	70.6099	88.9391	102.404	4.54109	14.3598	78.2516	92.0607	0.457994	13.9153
PKIA	ENSG00000171033.13	NA	Ca A2	0.862259	4.21414e-31	-1.47378	1.73403e-61	0.315055	0.000747358	-0.0380724	0.870942	No	8.22222	15.7501	0.472657	6.53092	6.22475	13.9167	0.17936	3.11781	3.37387
PKNOX2-AS1	ENSG00000254880.1	NA	sc-enriched	-0.72753	3.1332e-10	0.649945	6.05645e-13	0.0897148	0.477943	-1.03063	0.000249086	No	0.129498	0.0257606	0.305644	0.0861744	0	0	0.181827	0	0
PLA1A	ENSG00000144837.9	NA	Ca A1	-1.43717	9.20374e-70	0.469752	3.60771e-10	0.574469	7.03782e-14	0.0275529	0.898398	No	14.4716	1.54806	21.7737	28.0074	8.28363	0.833193	14.9697	14.3543	7.29882
PLA2G1B	ENSG00000170890.14	NA	Ca A1	-1.02905	2.06775e-10	0.0123695	0.943457	0.749163	4.62531e-09	0.304218	0.311165	No	54.6458	0.992818	3.80817	227.782	26.8225	0.338795	1.12667	2.16641	4.71517
PLA2G4D	ENSG00000159337.7	NA	Ca B	1.04126	8.38564e-15	-0.538716	0.00133137	-1.43563	1.04297e-11	1.17984	1.34388e-06	No	0.679948	0.842422	0.102572	0.0051229	6.48886	0.232136	0.0324562	0	0.749101
PLCZ1	ENSG00000139151.16	NA	Ca A2	0.873656	8.7436e-09	-1.02597	6.44248e-08	-0.0935698	0.660363	0.273763	0.456198	No	0.305816	0.508856	0.0143172	0.417788	0.0650327	0	0	0	0
PLEKHG4B	ENSG00000153404.14	NA	Ca A2	0.72435	1.03405e-15	-1.05223	1.73401e-22	0.0109302	0.936487	0.594169	0.00158141	No	2.87082	5.17943	0.470122	1.80282	5.04294	2.61934	0.11116	0.432111	1.10324
PLEKHG7	ENSG00000187510.9	NA	Ca A1	-1.54404	2.65388e-31	0.417724	0.000111099	0.505732	6.55627e-06	0.710422	0.000591455	No	0.396935	0.125053	0.392651	0.693096	1.29343	0	0.325007	0.229393	1.25763
PNMA8C	ENSG00000277531.2	NA	Ca A2	0.756208	2.46525e-26	-1.07921	2.40312e-37	0.338502	7.62997e-05	-0.848367	8.33676e-05	No	2.81464	5.34499	0.478123	2.07593	1.11787	3.76688	0.175083	1.02305	0.0916444
PNPLA5	ENSG00000100341.12	NA	Ca A2	0.885895	4.06918e-13	-1.34767	1.3104e-17	0.359948	0.0119091	-0.784748	0.029334	No	0.166103	0.30802	0.0092917	0.15794	0.0886739	0.136686	0	0.0571564	0
POU4F1	ENSG00000152192.8	NA	Ca A2	0.633838	1.27586e-05	-1.14944	4.30726e-11	0.205756	0.232855	0.546943	0.0645851	No	1.09804	1.15229	0.0772097	2.48398	1.02202	0.060165	0	0.0205946	0.107007
PPP1R36	ENSG00000165807.8	NA	Ca B	0.362869	5.09343e-06	0.413649	2.25333e-08	-1.05654	7.54537e-29	-0.305033	0.118386	No	4.44968	5.08712	6.62933	0.825593	1.46687	4.59748	5.75781	0.346294	0.490544
PRIMA1	ENSG00000175785.13	NA	Ca A2	0.920711	8.6225e-20	-1.0927	2.69781e-17	-0.02422	0.877241	0.0146818	0.962532	No	3.22172	7.12952	0.34409	0.991931	0.791355	2.4255	0.0886046	0.260012	0.218762
PRLHR	ENSG00000119973.6	NA	sc-enriched	-0.240139	0.0478903	-0.154719	0.193388	0.652168	4.494e-11	-1.66353	4.17499e-07	No	4.87676	2.62698	3.34377	11.7745	1.33834	0.773397	0.991168	3.17034	0.0441389
PRLR	ENSG00000113494.17	NA	Ca A1	-1.55641	2.9857e-75	0.67729	3.88131e-21	0.495049	2.33737e-09	-0.437217	0.0386498	No	8.20441	0.690575	15.8313	11.6113	2.74209	0.206678	12.3747	7.80044	1.00766
PROC	ENSG00000115718.17	NA	Ca A1	-1.57552	1.44296e-60	0.705505	4.58498e-20	0.49686	2.54505e-08	-0.57996	0.011853	No	49.5236	3.70998	104.908	58.015	13.9869	1.51324	75.4515	48.2757	2.08972
PROM1	ENSG00000007062.11	NA	Ca B	0.61162	3.67418e-09	0.27288	0.0130441	-1.69889	2.02395e-30	0.483091	0.0257467	No	9.79122	13.3676	10.3244	1.76299	14.4423	5.85394	3.40475	0.0471457	4.37834
PRR18	ENSG00000176381.6	NA	sc-enriched	-0.0778225	0.349883	0.625985	9.44457e-28	-0.554908	9.11867e-12	-1.05322	1.37767e-08	No	17.8787	11.837	37.9874	3.12788	1.2182	9.80904	34.6407	1.08602	0.883904
PRSS45P	ENSG00000188086.15	NA	Ca B	0.512916	0.000156806	0.127171	0.402196	-1.07298	2.02625e-09	0.404542	0.155078	No	1.07657	1.54914	1.16652	0.151027	0.912624	0.580201	0.249786	0	0.843055
PTH2R	ENSG00000144407.9	NA	Ca B	0.971591	1.48922e-17	-0.432506	0.00233238	-1.08489	1.32699e-10	0.619185	0.0120206	No	0.821748	1.5855	0.287586	0.0810415	1.60756	0.239664	0.0483472	0	0.157825
PVALEF	ENSG00000225180.8	NA	sc-enriched	0.0426988	0.613189	0.0461497	0.564962	0.110347	0.172121	-1.02471	1.93697e-08	No	0.521013	0.5733	0.587793	0.419939	0.107462	0.464034	0.486205	0.323731	0.0638054
PWRN1	ENSG00000259905.7	NA	Ca A2	0.888249	1.13404e-09	-1.55846	1.07086e-15	0.324522	0.0595439	0.000686874	0.998747	No	1.74332	2.70266	0.209407	2.22961	1.88181	0.716435	0	0.0965185	0.126893
RAMP1	ENSG00000132329.11	NA	Ca A1	-1.88305	2.21402e-84	0.749938	1.43178e-21	0.526565	8.63645e-09	-0.263247	0.262207	No	285.658	6.7347	603.511	362.244	82.9963	3.08468	545.55	312.634	62.8587
RASSF6	ENSG00000169435.14	NA	Ca A2	0.432972	3.23709e-05	-1.34326	1.34355e-31	0.524077	3.00269e-07	0.611499	0.00188293	No	4.56458	6.69521	1.38464	4.30298	9.71813	1.541	0.124921	2.08327	3.62859
RBFOX1	ENSG00000078328.21	NA	Ca B	0.428214	0.0130231	0.353326	0.0351198	-1.0436	2.60615e-06	-0.335021	0.437345	No	2.57932	2.62726	3.61532	1.2643	1.35642	0.139704	0.0515226	0	0.0556916
RBPMS-AS1	ENSG00000254109.6	NA	Ca A1	-1.15269	9.90392e-36	0.510558	5.04735e-11	0.169555	0.0827132	0.709905	4.1373e-06	No	1.32323	0.374047	1.91628	0.978975	6.86354	0.267818	1.76056	0.810167	5.18994
RELN	ENSG00000189056.14	NA	Ca B	0.67051	2.47627e-09	0.562702	2.64486e-07	-2.29368	1.01135e-37	-0.358717	0.233643	No	16.1868	14.1574	31.8603	0.0767386	2.73225	7.93907	9.0416	0.0141444	0.155014
RFPL2	ENSG00000128253.15	NA	sc-enriched	-0.265579	0.0316522	0.0791648	0.521961	0.370131	0.00100751	-1.01079	0.000629931	No	2.69364	2.10337	2.90565	3.89577	0.458025	0.625649	1.50004	1.10834	0.0657988
RFPL4A	ENSG00000223638.3	NA	Ca A1	-1.0881	6.64251e-12	0.539068	1.63078e-05	0.31523	0.0298906	-0.0800341	0.820129	No	0.279476	0.0347908	0.476837	0.443207	0.199042	0	0.17122	0	0
RPH3A	ENSG00000089169.15	NA	Ca B	0.946479	1.29584e-18	0.384914	0.00121692	-2.47777	7.06107e-39	-0.618947	0.050988	No	14.4993	22.7362	15.5979	1.24618	1.12237	13.9766	6.23534	0.00399732	0.152543
S100B	ENSG00000160307.10	NA	Ca A2	0.513079	4.23144e-07	-1.28514	3.04367e-29	0.539302	1.07518e-07	0.120422	0.631179	No	19.6547	28.5347	2.17404	31.1738	9.93749	11.9232	0.411041	18.1922	5.07623
SCGB1A1	ENSG00000149021.7	NA	Ca A2	1.18663	1.67364e-07	-1.70524	1.90365e-07	-0.813962	0.0129287	1.93484	2.94879e-08	No	776.785	1122.77	13.3148	55.0066	6544.98	22.874	0	0	945.462
SCGB3A2	ENSG00000164265.9	NA	Ca A2	1.19592	2.79955e-10	-1.89214	2.02192e-11	-0.896109	0.00129079	2.23563	3.56311e-16	No	162.281	227.49	8.64342	10.2912	1392.24	18.5975	0	0	342.668
SCGN	ENSG00000079689.14	NA	sc-enriched	0.423592	6.89696e-22	0.00527598	0.932001	-0.282739	3.10817e-07	-1.07028	2.85284e-18	No	415.624	778.04	236.891	100.825	101.886	652.404	211.289	67.61	2.61636
SCN9A	ENSG00000169432.17	NA	Ca A2	0.38329	1.16188e-06	-1.13888	3.52439e-47	0.545285	3.29479e-13	0.258563	0.131522	No	3.27204	4.13803	0.277461	5.33632	6.66749	2.00223	0.172009	3.51299	3.31343
SDK2	ENSG00000069188.17	NA	Ca B	0.68824	1.30069e-21	0.180031	0.0325135	-1.42885	1.2348e-49	0.142755	0.452433	No	8.55219	15.7749	5.9614	0.511795	4.07622	11.993	4.2913	0.0646369	1.26878
SEC14L4	ENSG00000133488.15	NA	Ca A2	0.653688	8.3023e-13	-1.26165	1.77185e-32	0.26883	0.0117385	0.516306	0.00705829	No	0.648981	0.947986	0.0954714	0.651164	1.92095	0.698397	0.0420766	0.291816	0.904532
SEMA3E	ENSG00000170381.14	NA	Ca A2	0.0671765	0.655302	-1.34946	1.65207e-21	0.941778	5.74805e-19	0.314605	0.236874	No	6.21494	6.36763	2.13425	11.2202	9.00072	0.526839	0.0487689	6.78715	3.75851
SERPINA1	ENSG00000197249.14	NA	Ca A1	-1.23028	9.53734e-85	0.511846	4.21665e-17	0.386776	2.56472e-08	0.129795	0.424314	No	842.51	33.8445	1612.49	1229.08	507.782	13.4117	1127.12	764.184	402.119
SERPINA10	ENSG00000140093.10	NA	Ca A1	-2.81574	1.52588e-81	0.948068	6.46497e-23	0.685315	6.63502e-10	-0.800749	0.0109275	No	10.7176	0.492607	20.4222	16.4636	2.60817	0.109456	18.3102	10.9997	0.350588
SERPINF2	ENSG00000167711.13	NA	Ca A1	-1.62542	1.41074e-72	0.400871	1.67624e-06	0.757855	8.18043e-23	-0.0597483	0.796098	No	72.8687	3.63095	69.7773	207.571	32.1396	1.29862	52.623	165.208	10.11
SEZ6L	ENSG00000100095.19	NA	Ca B	0.969948	2.10741e-36	0.0940474	0.374891	-1.54714	2.04024e-37	-0.643783	0.00783551	No	78.7493	164.879	35.0964	3.19426	15.7744	138.294	22.5455	0.158333	0.906471
SFTA3	ENSG00000229415.9	NA	Ca B	0.997648	3.66639e-24	-0.224064	0.0798609	-1.65747	1.23387e-25	0.750349	0.000315855	No	38.2047	67.3845	14.484	2.90656	124.284	60.4468	14.4784	0.0567688	80.6524
SH3GL2	ENSG00000107295.10	NA	sc-enriched	-0.0728048	0.210248	0.147051	0.00370943	0.153987	0.0049569	-1.32729	2.28281e-24	No	20.9645	21.5609	24.2384	18.7794	3.97194	16.7068	19.0372	14.7935	1.25506
SHISA7	ENSG00000187902.11	NA	sc-enriched	0.158488	0.0752679	-0.542517	2.12016e-10	0.615285	9.40696e-17	-1.42906	9.96172e-10	No	4.61848	4.75247	1.82509	9.21111	0.715592	3.19663	0.523236	6.14436	0.0667339
SHISA8	ENSG00000234965.2	NA	Ca A2	0.9481	4.49338e-12	-1.01082	6.07267e-09	-0.356145	0.0567599	0.683644	0.0162541	No	1.11466	1.97046	0.133552	1.11298	0.663897	0.362557	0	0	0.27583
SHISA9	ENSG00000237515.9	NA	sc-enriched	-0.389075	0.000417084	-0.0744711	0.516901	0.651698	8.13558e-13	-1.20544	1.31715e-05	No	3.36307	2.14051	3.00291	6.67974	0.261452	0.955206	0.846546	4.36228	0.0270977
SILC1	ENSG00000232044.7	NA	Ca A2	0.816141	6.6239e-12	-2.46482	2.00428e-50	0.85283	1.87566e-13	-0.441614	0.18208	No	4.87873	7.38381	0.380071	7.16703	3.75974	3.04513	0.010092	3.50138	0.111687
SLC12A8	ENSG00000221955.10	NA	Ca A1	-1.15896	1.80177e-51	0.652613	4.39561e-25	0.116659	0.191115	0.316254	0.0462909	No	8.22836	1.18189	18.8652	5.53134	7.35133	0.577171	14.9488	4.59765	6.80773
SLC17A8	ENSG00000179520.11	NA	Ca A2	0.409551	0.00589044	-1.12554	1.80228e-11	0.696922	4.01761e-07	-0.66769	0.0801418	No	0.559515	0.53361	0.0562519	1.40046	0.211447	0.108383	0	0.0877335	0.0711377
SLC22A8	ENSG00000149452.16	NA	sc-enriched	-0.757069	0.000110872	0.281989	0.10152	0.561001	0.000791365	-1.13484	0.018323	No	0.275994	0.0295078	0.172144	0.914933	0.00640294	0	0	0	0
SLC35D3	ENSG00000182747.5	NA	Ca B	0.766857	1.70069e-25	0.358826	1.00018e-05	-1.64144	5.01221e-58	-0.83307	0.000172772	No	131.892	251.548	88.0463	3.80769	39.6639	230.418	83.5635	0.44942	0.380603
SLC38A4	ENSG00000139209.16	NA	Ca A1	-1.68417	3.0444e-52	0.640655	2.79742e-13	0.682119	1.06014e-13	-0.989352	0.000260243	No	18.4801	2.14902	30.5909	33.0064	3.21769	0.249785	22.7536	19.7509	0.522282
SLC44A3	ENSG00000143036.17	NA	Ca A1	-1.38965	1.14019e-60	0.390752	6.25852e-07	0.618362	5.79104e-16	0.102429	0.610518	No	9.26751	1.24335	12.5004	18.1559	12.0236	0.828477	12.3915	16.1141	10.4733
SLC45A3	ENSG00000158715.6	NA	Ca B	0.639743	5.99911e-31	0.0322493	0.675034	-1.08746	2.5555e-54	0.307301	0.0219071	No	17.7569	33.9511	9.52239	0.840069	19.029	32.9018	7.49484	0.310939	5.20731
SLC6A11	ENSG00000132164.10	NA	Ca A2	0.719824	1.16599e-06	-1.05418	4.45699e-09	-0.0769974	0.705021	0.854278	0.00201475	No	0.333072	0.399375	0.0478261	0.175179	2.483	0.142572	0	0	0.0461718
SLC6A12	ENSG00000111181.12	NA	Ca B	0.255823	0.00897203	0.403855	4.15541e-06	-1.08917	2.89317e-21	0.28512	0.152987	No	3.23303	4.23832	4.27243	0.344641	1.46348	1.35716	1.70941	0.0967863	1.32761
SLC7A14	ENSG00000013293.6	NA	sc-enriched	-0.965091	2.21768e-33	0.613679	2.37703e-21	0.316926	6.50031e-05	-1.03885	3.72045e-07	No	10.7229	3.28521	21.3296	10.1347	3.27516	0.668532	18.2427	4.88583	0.542095
SLC8A2	ENSG00000118160.14	NA	sc-enriched	0.0473363	0.228892	0.0301868	0.439414	0.138516	0.000170446	-1.12664	7.22708e-49	No	27.3567	29.5415	26.8637	29.5683	1.86655	28.3078	24.9368	24.7462	0.975049
SMIM1	ENSG00000235169.8	NA	Ca B	0.336763	0.00123366	0.712305	2.41896e-16	-2.03456	4.97649e-50	0.0855172	0.733952	No	15.0936	12.1573	29.6767	0.982974	7.17207	9.75008	21.9733	0	6.28296
SMIM18	ENSG00000253457.3	NA	sc-enriched	0.286028	0.00104017	0.302681	0.000235027	-0.40041	6.29129e-05	-1.92734	8.4913e-13	No	6.16628	8.65356	6.11242	3.12968	0.162367	6.49735	4.69031	1.09734	0.0819257
SMIM32	ENSG00000271824.2	NA	sc-enriched	-0.304727	7.91603e-07	0.163555	0.00480083	0.339159	2.69306e-09	-1.20538	1.51985e-15	No	65.3356	33.4886	73.6621	110.533	59.7982	22.3325	57.7612	79.7007	1.46316
SMIM6	ENSG00000259120.3	NA	Ca A1	-1.84001	4.94098e-73	0.760828	2.3364e-21	0.540185	6.37471e-09	-0.501117	0.0383872	No	37.9193	2.25212	74.0337	53.9294	13.3746	1.07711	62.1681	41.3069	4.60895
SNCA-AS1	ENSG00000247775.2	NA	sc-enriched	0.344006	0.0029957	-0.107194	0.407859	0.0126223	0.934787	-1.48049	1.13799e-05	No	0.400773	0.378129	0.58275	0.25418	0.0439274	0.20169	0.0242185	0.0641172	0
SNCAIP	ENSG00000064692.19	NA	Ca A2	0.944624	7.69269e-37	-1.26345	2.49612e-39	0.0358894	0.765569	0.148241	0.490426	No	9.20286	19.6822	0.458284	4.09683	5.55621	18.8447	0.273902	1.00158	1.74769
SNCB	ENSG00000074317.11	NA	sc-enriched	0.0915452	0.286613	-0.14919	0.0678037	0.370615	8.32357e-07	-1.93094	1.29661e-16	No	4.0927	5.71605	2.40128	4.22892	1.41156	2.34447	1.74956	2.67032	0.161828
SNTG1	ENSG00000147481.17	NA	sc-enriched	0.440351	7.33864e-05	-0.703441	6.61298e-09	0.445315	7.5982e-05	-1.21592	0.000122386	No	6.27858	8.67366	1.44636	10.1555	0.788922	7.69669	0.631474	3.05559	0.0122395
SP5	ENSG00000204335.4	NA	Ca A2	0.419782	0.000713788	-1.01853	1.27242e-13	0.355782	0.00594474	0.519321	0.0314267	No	1.42503	1.79766	0.324953	1.49707	5.48834	0.676267	0.0539436	0.509211	1.78699
SPACA4	ENSG00000177202.3	NA	Ca A2	0.399754	5.04133e-05	-1.04907	4.91231e-23	0.280768	0.00791473	0.886983	1.17841e-07	No	1.07561	1.46343	0.207974	1.03702	3.94799	0.949473	0.107277	0.382233	3.92463
SPATA45	ENSG00000185523.6	NA	sc-enriched	-0.189025	0.0168567	0.516158	4.00023e-17	-0.240922	0.00365875	-1.07275	1.03057e-08	No	1.09673	0.910293	1.84352	0.527392	0.262588	0.766436	1.81307	0.553989	0
SPINK2	ENSG00000128040.11	NA	Ca B	0.640679	1.83471e-07	0.228556	0.0868208	-1.35423	5.7437e-15	-0.00519827	0.988443	No	1.57306	2.086	2.1063	0.0901106	0.694193	0.932791	0.4758	0	0.418979
SPRY4-AS1	ENSG00000231185.7	NA	Ca B	0.239717	0.0170988	0.733582	2.07599e-20	-1.7155	1.27015e-45	-0.0732871	0.764993	No	1.80594	1.92666	2.90448	0.114994	1.33744	1.39646	2.57775	0	0.937653
SPTSSB	ENSG00000196542.8	NA	Ca A1	-1.3421	1.17306e-35	0.533487	1.34412e-09	0.596687	7.71531e-11	-0.734554	0.00346402	No	5.94763	0.857248	9.24294	10.1183	6.17728	0.518617	5.76791	5.90934	1.02263
SSTR3	ENSG00000278195.2	NA	sc-enriched	0.145059	0.359925	-0.750618	9.86714e-07	0.768323	1.54839e-09	-1.2595	0.00169039	No	3.11951	2.19158	0.387522	9.22616	0.479362	0.355098	0.100609	1.08922	0.199518
SSTR5-AS1	ENSG00000261713.6	NA	Ca B	-0.241895	0.0503477	0.893975	1.08145e-24	-1.03732	3.05561e-14	-0.309331	0.251797	No	13.3351	3.4082	34.0081	1.93144	9.42488	1.881	20.3686	0.163846	0.417492
ST8SIA2	ENSG00000140557.12	NA	Ca A2	0.436843	0.00118087	-1.47766	4.48593e-21	0.859833	4.79978e-13	-0.619994	0.0732388	No	0.953943	0.848271	0.0459051	2.28804	1.69392	0.219606	0.0159723	0.34137	0.0800203
ST8SIA3	ENSG00000177511.6	NA	sc-enriched	0.146058	1.51472e-05	0.0694162	0.0450365	-0.0332841	0.416873	-1.00627	3.65664e-43	No	38.0242	47.8467	40.1424	23.1998	11.8659	44.1215	36.343	19.471	0.767265
STAC	ENSG00000144681.10	NA	Ca B	0.963172	1.95208e-38	-0.232371	0.0208268	-1.14318	1.86684e-23	0.0856766	0.706307	No	9.06972	18.6262	2.95121	2.01029	4.4989	14.7616	1.31854	0.170625	2.8534
STARD6	ENSG00000174448.8	NA	sc-enriched	0.16237	0.168399	0.372496	0.000252308	-0.47352	0.000201633	-1.00362	0.000479491	No	0.101721	0.105572	0.159172	0.024861	0.0426868	0.0232829	0.0484945	0	0
STK32A-AS1	ENSG00000250343.1	NA	Ca B	0.921385	1.33138e-22	-0.0422392	0.749887	-1.46332	4.36951e-24	0.125899	0.630672	No	2.35722	3.60886	2.03237	0.186842	4.43775	3.16206	0.985005	0	0.750375
SVOP	ENSG00000166111.10	NA	sc-enriched	-0.0463235	0.22686	0.184458	4.06367e-09	0.0496734	0.204981	-1.08786	9.30339e-51	No	12.1003	10.79	16.5006	9.93738	3.2769	9.14592	15.6203	7.98466	0.735516
SYNPO2L	ENSG00000166317.12	NA	Ca B	0.771064	1.88953e-24	-0.0562599	0.584409	-1.01617	1.05043e-21	-0.0521011	0.819356	No	0.974163	1.90584	0.506386	0.102814	0.520511	0.789809	0.396513	0.041362	0.156936
SYT9	ENSG00000170743.17	NA	Ca A2	0.550375	6.17581e-08	-1.26151	1.92136e-27	0.657628	2.39347e-11	-0.773298	0.00518145	No	2.90551	4.66565	0.695443	2.96731	2.98317	2.26233	0.108679	1.67839	0.0597227
TAAR1	ENSG00000146399.2	NA	Ca A2	0.807467	7.19152e-08	-1.35928	1.38788e-12	0.290284	0.100453	0.0363674	0.930938	No	4.41112	7.8974	0.474469	4.29181	2.69989	0.808475	0	0.256823	0.0420008
TAFA4	ENSG00000163377.16	NA	sc-enriched	0.590265	1.37045e-11	-0.0606542	0.580376	-0.336679	0.00247599	-1.65631	6.0966e-09	No	3.75671	5.97259	3.08284	1.58657	0.140756	3.30675	0.896827	0.588969	0
TAGLN3	ENSG00000144834.14	NA	sc-enriched	0.442544	6.33413e-24	0.0297877	0.603736	-0.342778	5.568e-10	-1.06152	9.62149e-18	No	136.402	244.189	90.1769	35.191	31.8135	216.092	77.2925	18.7295	4.13101
TBX1	ENSG00000184058.14	NA	Ca B	0.577299	6.90131e-19	0.18286	0.0127345	-1.12734	2.8682e-43	0.0191959	0.919716	Yes	35.8329	62.8981	29.0613	2.24252	15.4621	58.9812	25.2434	1.28092	5.85208
TENM4	ENSG00000149256.16	NA	Ca A2	0.703441	5.82171e-26	-1.20352	6.79212e-60	0.370608	2.07954e-06	-0.24447	0.195908	No	8.42664	15.0664	0.93877	8.21511	5.02697	12.6459	0.217602	6.71401	1.17927
TERT	ENSG00000164362.21	NA	Ca A2	0.234943	0.184946	-1.18091	3.89654e-10	0.615131	9.30788e-05	0.628362	0.0418269	No	0.427298	0.334464	0.155519	0.850346	1.0487	0.0577943	0	0.073807	0.61821
TGFBR3L	ENSG00000260001.6	NA	sc-enriched	0.0283742	0.802433	-0.344496	0.000316404	0.547846	1.22324e-10	-1.24802	6.69095e-07	No	10.5993	4.82486	2.27877	34.406	2.44045	2.85247	1.02024	5.08832	0.298042
TGM3	ENSG00000125780.12	NA	Ca A2	0.594289	5.80252e-05	-2.00119	5.74309e-25	0.696272	1.28686e-06	0.552793	0.0632327	No	1.35212	1.31533	0.0395379	2.92194	3.15998	0.25967	0	0.340792	0.137371
THRB-AS1	ENSG00000228791.8	NA	Ca A1	-1.06813	9.07567e-16	0.238877	0.0432222	0.534302	2.35839e-06	0.352335	0.146865	No	0.420847	0.117142	0.613979	0.571144	0.928285	0.0198329	0.222664	0.309667	0.753091
TINCR	ENSG00000223573.7	NA	Ca B	0.304391	1.94527e-05	0.385498	3.66411e-09	-1.00873	5.417e-36	-0.00342905	0.986079	No	6.67588	8.51603	8.19681	1.27775	6.57935	4.97139	6.96467	0.224256	5.4682
TLCD3B	ENSG00000149926.13	NA	sc-enriched	0.210359	3.24574e-06	0.0292369	0.573145	-0.0548417	0.318986	-1.02835	8.11858e-21	No	11.7519	16.2539	10.2815	7.02933	6.59378	15.993	8.82965	5.49352	0.84727
TLDC2	ENSG00000101342.10	NA	Ca A1	-1.17378	1.94619e-39	0.762893	1.61103e-29	0.132541	0.176709	-0.26519	0.20168	No	10.1049	2.41534	23.1091	6.07528	4.76788	0.931727	21.3061	5.24295	3.1659
TM4SF1-AS1	ENSG00000240541.3	NA	Ca A1	-1.13051	7.65435e-19	0.445893	2.10049e-05	0.311981	0.00851201	0.46163	0.0378111	No	0.496968	0.192311	0.481803	0.797628	1.72131	0.0155575	0.393683	0.259628	1.18529
TM6SF2	ENSG00000213996.13	NA	Ca B	0.477366	1.04038e-08	0.231937	0.00771194	-1.04042	3.56536e-23	0.0416361	0.851495	No	2.30632	3.61243	2.29457	0.35049	0.763382	2.10527	1.31839	0.110135	0.437481
TMED6	ENSG00000157315.5	NA	Ca A1	-1.82145	6.14767e-69	0.77377	7.82234e-22	0.554683	2.86232e-09	-0.728528	0.00376745	No	39.5382	1.86847	80.3393	53.6554	8.72487	1.09368	73.4191	40.1085	2.62381
TMEM151A	ENSG00000179292.5	NA	sc-enriched	0.0210755	0.610425	0.0483061	0.190774	0.127436	0.000504729	-1.00414	1.19294e-39	No	12.1086	12.54	12.5708	12.0559	5.57777	11.5037	12.3237	10.6007	1.01668
TMEM271	ENSG00000273238.3	NA	sc-enriched	0.200725	0.190079	-0.0896355	0.580443	0.210828	0.179771	-2.09251	1.16592e-05	No	2.38211	2.98613	2.30239	1.77123	0.776889	0.419646	0.257617	0.240037	0.0389373
TMEM72	ENSG00000187783.12	NA	Ca A1	-1.87225	5.89736e-48	0.787338	3.19149e-17	0.592	2.24544e-08	-0.947281	0.00151238	No	8.4666	0.779332	15.4576	13.5211	0.953569	0.188907	11.8924	6.42649	0.228478
TMEM74	ENSG00000164841.5	NA	Ca B	0.706705	1.19283e-17	0.383423	1.14125e-05	-1.65477	2.02309e-46	-0.574112	0.0132373	No	1.91962	3.11407	1.86813	0.0589182	1.13128	2.39192	1.47105	0.0296391	0.146407
TPO	ENSG00000115705.22	NA	Ca B	0.861754	5.24665e-15	-0.245671	0.0707476	-1.08588	8.46816e-12	0.441176	0.0769945	No	0.531466	0.991331	0.30803	0.0911962	0.305102	0.415178	0.084873	0	0.0259792
TRHDE	ENSG00000072657.9	NA	Ca A2	0.567585	3.96666e-05	-1.56741	2.30448e-20	0.480875	0.000777371	0.710248	0.00651933	No	0.193868	0.212356	0.00837547	0.329618	0.661339	0.0455926	0	0.02469	0.142323
TRHDE-AS1	ENSG00000236333.4	NA	Ca A2	0.571079	9.71651e-06	-1.5735	1.46552e-23	0.58101	7.15828e-06	0.355096	0.206727	No	0.450738	0.694009	0.0216102	0.564516	0.806235	0.138659	0.00359344	0.161677	0.192757
TRIM71	ENSG00000206557.6	NA	Ca A1	-1.27671	1.42056e-20	0.930336	2.10345e-22	-0.0955596	0.524282	0.000220069	0.999402	No	0.759966	0.107754	1.88582	0.333545	0.554464	0.0419918	1.28709	0.0655701	0.192908
TRPA1	ENSG00000104321.11	NA	Ca B	0.631506	1.02665e-05	0.232439	0.132781	-1.39287	9.29027e-12	0.0921592	0.802869	No	1.95923	2.19346	3.18127	0.113622	0.431065	0.572952	0.187087	0	0.0888982
TRPC7	ENSG00000069018.18	NA	sc-enriched	-0.181316	0.0691969	0.133868	0.151274	0.250032	0.00794972	-1.1344	2.13755e-06	No	0.716705	0.515174	0.895474	0.904094	0.288887	0.307975	0.599306	0.577888	0
TRPC7-AS1	ENSG00000248211.1	NA	sc-enriched	-0.150502	0.0616222	0.234268	0.000826078	0.1566	0.0490963	-1.56835	2.15026e-14	No	9.49307	6.87244	13.4103	9.00523	6.97432	6.28675	10.4176	6.88131	0
TRPM8	ENSG00000144481.17	NA	Ca A2	0.995559	1.94892e-14	-1.03974	5.33812e-10	-0.490264	0.00655001	0.890616	0.000498396	No	0.113859	0.216902	0.00220964	0.0102736	0.508283	0.025447	0	0	0.0701409
TTLL6	ENSG00000170703.15	NA	Ca A1	-1.58834	3.09006e-48	0.406671	1.36727e-05	0.853532	1.97137e-24	-0.741982	0.00373191	No	11.4805	1.61828	10.9964	31.0899	3.9647	0.318944	7.73371	24.3589	0.455639
TTPA	ENSG00000137561.5	NA	Ca B	0.114748	0.319214	0.53247	4.64274e-09	-1.04893	5.27838e-17	0.167631	0.469562	No	0.497352	0.449418	0.857929	0.0678152	0.479249	0.230121	0.423386	0.0246968	0.281658
UNC13C	ENSG00000137766.17	NA	Ca B	0.352315	0.0547676	0.766169	7.99108e-07	-1.7559	1.22511e-11	-0.806271	0.0873288	No	0.769163	0.810729	1.06205	0.422431	0.0691648	0.0503845	0.115655	0	0
USH1G	ENSG00000182040.9	NA	Ca B	0.521426	2.77841e-06	0.173258	0.152343	-1.0788	1.51679e-13	0.197382	0.449764	No	0.37906	0.53228	0.177934	0.146353	1.58114	0.209498	0.132956	0	0.0393742
VSIG10L2	ENSG00000283703.2	NA	Ca A2	-0.146498	0.420273	-1.02037	4.02877e-09	0.773294	3.72341e-08	0.896364	0.000705987	No	0.078757	0.0454091	0.0142741	0.200381	0.219773	0	0	0.0204492	0.0823348
VSTM2A	ENSG00000170419.10	NA	sc-enriched	0.11903	0.383285	-0.200717	0.125662	0.33679	0.00690688	-1.33514	0.000103827	No	21.2181	24.2397	14.4078	29.8796	1.19904	3.11592	2.13142	3.67316	0.149473
VSTM2A-OT1	ENSG00000224223.1	NA	sc-enriched	0.132861	0.436637	-0.244472	0.137206	0.388656	0.0118735	-1.54638	0.000674034	No	1.12039	1.28281	0.681683	1.68861	0.052007	0.364262	0.105993	0.354116	0
VSX1	ENSG00000100987.14	NA	Ca A2	0.247478	0.125846	-1.40698	1.68589e-15	0.89333	1.67154e-11	-0.0409151	0.917247	No	2.54936	2.60799	0.624014	5.56136	0.874019	1.13637	0	2.90597	0.828426
VTN	ENSG00000109072.14	NA	sc-enriched	-0.492164	1.76971e-13	0.63991	6.14116e-39	-0.111146	0.144239	-1.00992	6.4814e-10	No	854.978	228.233	2136.29	292.651	19.8084	65.7353	1863.13	95.4698	2.31429
VWC2	ENSG00000188730.5	NA	Ca B	-0.0426165	0.825604	0.871094	1.99887e-11	-1.37492	3.94148e-11	-0.233019	0.546292	No	0.265103	0.0609471	0.70363	0.0407485	0.0446574	0.0255749	0.0428108	0	0.0210962
WNK4	ENSG00000126562.17	NA	Ca A1	-1.81062	1.74747e-60	0.432792	4.66602e-06	0.936388	4.35029e-30	-0.855666	0.00128374	No	16.0288	0.613055	15.3739	46.2647	5.56473	0.33801	11.6638	39.454	0.477447
Z73429.1	ENSG00000273082.1	NA	sc-enriched	-0.597007	1.52684e-09	0.9784	6.24244e-53	-0.502957	2.38582e-06	-1.19597	1.56055e-06	No	4.14934	1.44338	10.4213	0.71321	0.286761	0.876293	7.78862	0.579975	0.150153
ZIC2	ENSG00000043355.12	NA	Ca B	0.261175	0.172133	0.789092	3.83042e-07	-1.97719	3.06647e-13	-0.0602929	0.896172	No	2.07103	3.02656	2.36727	0.0185231	1.82006	0.0692237	0.616011	0	0.0207541
ZIC5	ENSG00000139800.8	NA	Ca B	0.342428	0.0708588	0.814602	2.63749e-07	-2.07758	2.11889e-13	-0.45689	0.325313	No	1.8513	2.91706	1.97988	0.0223875	0.757599	0.0843023	0.698533	0	0.0177432
ZMAT4	ENSG00000165061.15	NA	sc-enriched	-0.354401	0.00496474	0.147198	0.2203	0.497972	6.5334e-06	-2.31166	5.74436e-09	No	10.4997	8.63456	14.8088	9.55678	1.13513	1.58456	6.34851	6.38269	0.0552782
ZNF804A	ENSG00000170396.8	NA	Ca A2	-0.191337	0.264017	-1.18164	2.1743e-12	0.926683	4.64303e-13	0.828926	0.00134867	No	0.31447	0.265024	0.0282335	0.815262	0.300279	0.0459498	0	0.13459	0.258983
MUC21	ENSG00000204544.5	sc-enriched	NA	-0.0817666	0.684638	-0.615862	0.000652704	-0.243568	0.227558	2.41284	1.40549e-37	No	0.806419	0.0718708	0.0452609	0.0595268	15.7384	0	0	0	1.70234
LINC01671	ENSG00000225431.1	sc-enriched	NA	-0.0475509	0.792627	-0.753209	2.07241e-06	-0.0770822	0.67715	2.27959	3.10074e-44	No	0.414296	0.12005	0.0417362	0.126864	6.80287	0.0312548	0	0	1.37367
PLA2G3	ENSG00000100078.4	sc-enriched	NA	0.0591766	0.734697	-0.798848	3.99355e-07	-0.145649	0.413245	2.26025	4.04073e-44	No	0.121123	0.0691107	0.0133297	0.0465736	1.65074	0	0	0	1.21464
SYT8	ENSG00000149043.16	sc-enriched	Ca A2	0.124741	0.510543	-1.02552	3.55379e-08	-0.0179902	0.935067	2.24923	2.1076e-30	No	4.81674	0.276663	0.0937913	2.90852	84.3184	0.107669	0	0.0498575	2.05006
KRT15	ENSG00000171346.16	sc-enriched	NA	-0.044314	0.820315	-0.597035	0.00042177	-0.199768	0.295088	2.21254	3.46589e-33	No	10.4303	1.19518	1.21009	1.31393	194.464	0.306207	0.0658548	0.097206	8.25975
AC019117.2	ENSG00000236039.3	sc-enriched	Ca A2	0.321902	0.0441977	-1.02995	2.92127e-09	-0.214905	0.253933	2.18063	2.01202e-32	No	1.3734	0.651525	0.188294	0.295172	20.6818	0.138658	0	0.0329963	4.33827
TMPRSS4	ENSG00000137648.18	sc-enriched	NA	-0.0176625	0.934329	-0.413216	0.0226199	-0.419343	0.0379299	2.1758	1.03572e-26	No	1.04823	0.251772	0.380596	0.330254	15.7212	0.0577906	0	0.00451632	1.41502
FUT3	ENSG00000171124.13	sc-enriched	NA	0.350771	0.0122386	-0.710425	1.89151e-06	-0.560645	0.000730322	2.15468	2.37299e-42	No	1.45641	1.03658	0.311781	0.307117	18.294	0.244413	0.0606621	0.0357975	13.0523
GGT6	ENSG00000167741.10	sc-enriched	NA	0.256106	0.101191	-0.682839	2.0179e-05	-0.448081	0.0114952	2.14061	1.77472e-34	No	1.18666	0.520046	0.224942	0.259413	17.7823	0.254072	0.0280611	0.0186075	4.08288
AMY1C	ENSG00000187733.6	sc-enriched	Ca A2	0.330837	0.0688541	-1.07819	6.57161e-08	-0.159329	0.463973	2.13152	1.56313e-22	No	0.657866	0.588021	0.169774	0.431922	5.66261	0.188477	0	0	3.35952
FCRL5	ENSG00000143297.19	sc-enriched	NA	0.112847	0.513727	-0.575499	0.000381088	-0.37072	0.0394764	2.13024	1.28094e-32	No	0.656039	0.583168	0.284648	0.485733	4.62186	0.127345	0.0496464	0.0205814	2.69283
AMY1B	ENSG00000174876.16	sc-enriched	Ca A2	0.291796	0.108713	-1.04201	1.03413e-07	-0.140124	0.515645	2.12905	3.62296e-23	No	0.494071	0.436317	0.125546	0.331508	4.27659	0	0	0	2.48454
LCN2	ENSG00000148346.12	sc-enriched	NA	0.0757736	0.74117	-0.437328	0.0361285	-0.476728	0.0408802	2.11511	2.93568e-18	No	5.1173	2.73137	3.60655	7.58417	23.7002	0.0711309	0	0	9.81775
ZBED2	ENSG00000177494.6	sc-enriched	NA	-0.0596214	0.720531	-0.579106	7.31382e-05	-0.143141	0.392233	2.10206	2.36812e-40	No	1.87936	0.253805	0.137013	0.220433	35.3491	0.071008	0.0311048	0.0262823	2.3027
AC084375.1	ENSG00000256969.2	sc-enriched	NA	0.0576695	0.742847	-0.49177	0.00162295	-0.379583	0.0289512	2.10185	5.3485e-34	No	0.744066	0.150882	0.04409	0.0364824	13.8845	0	0	0	1.02073
CHI3L1	ENSG00000133048.13	sc-enriched	Ca A2	0.254912	0.0869847	-1.04582	2.55748e-11	-0.0769976	0.666841	2.09842	2.15054e-36	No	13.606	3.98734	6.95085	3.81564	186.509	1.44276	0.138615	0.428369	43.9183
CTSE	ENSG00000196188.11	sc-enriched	Ca A2	0.716927	1.34993e-05	-1.40519	1.66363e-11	-0.394533	0.0645869	2.09514	3.15096e-21	No	7.12912	6.17684	1.74932	1.69235	77.8738	1.57823	0	0.0361766	41.1537
CD19	ENSG00000177455.15	sc-enriched	NA	-0.0758231	0.697982	-0.453301	0.00907716	-0.252361	0.195341	2.08854	5.79628e-26	No	0.351345	0.187025	0.210178	0.297721	2.95131	0	0	0	0.903543
ARHGAP40	ENSG00000124143.10	sc-enriched	NA	-0.117441	0.519307	-0.280286	0.0934213	-0.408596	0.0268233	2.08706	6.88741e-29	No	0.56473	0.137873	0.0863447	0.123126	9.52498	0.00661009	0.0247871	0	1.39105
AMY1A	ENSG00000237763.9	sc-enriched	Ca A2	0.374969	0.0377949	-1.08265	7.56232e-08	-0.184315	0.397867	2.08034	1.1175e-20	No	0.725149	0.662037	0.20014	0.473836	6.04718	0.25749	0	0	3.28697
AC019117.3	ENSG00000236318.2	sc-enriched	NA	0.110196	0.504622	-0.565324	0.000249561	-0.344477	0.0447998	2.06927	2.52322e-33	No	0.527744	0.2084	0.0630959	0.0751648	8.54482	0	0	0	2.31216
ZBP1	ENSG00000124256.15	sc-enriched	NA	-0.167054	0.258775	-0.399979	0.00354847	-0.192313	0.215408	2.05971	4.12062e-44	No	0.850127	0.502931	0.451196	0.582406	7.76921	0.136177	0.0962025	0.0597221	5.8354
GGTLC1	ENSG00000149435.12	sc-enriched	NA	0.447431	0.00637799	-0.985474	9.82705e-08	-0.338993	0.0886113	2.03102	1.50151e-22	No	1.26557	0.716102	0.168621	0.460863	17.2204	0.300449	0	0	2.25329
MUCL3	ENSG00000168631.13	sc-enriched	NA	0.398186	0.00755185	-0.837049	2.78199e-07	-0.412011	0.0207243	2.0228	1.87573e-28	No	0.357697	0.136877	0.0333462	0.118332	5.57132	0.0637176	0	0	0.578943
SFTA2	ENSG00000196260.5	sc-enriched	NA	0.435653	0.00320979	-0.965167	5.23957e-09	-0.335504	0.0605918	2.01932	4.25503e-28	No	5.42039	3.43604	0.836022	2.21388	68.7363	1.29077	0.0623202	0.069366	32.5838
ADTRP	ENSG00000111863.12	sc-enriched	NA	0.158461	0.280634	-0.721354	4.61377e-07	-0.209521	0.19045	2.01225	3.07664e-37	No	0.708501	0.411512	0.221441	0.708863	6.5314	0.164684	0.0319004	0.0419139	3.85825
EVPLL	ENSG00000214860.5	sc-enriched	NA	-0.173984	0.23757	-0.37694	0.00594713	-0.184966	0.23336	2.01088	1.13652e-40	No	0.0799319	0.0181925	0.00988128	0.0148158	1.38772	0	0	0	0.352208
MIR205HG	ENSG00000230937.12	sc-enriched	NA	-0.121093	0.541507	-0.37623	0.0375568	-0.245169	0.226499	2.00978	2.334e-21	No	1.21498	0.468725	0.559677	0.588167	14.9478	0.0415003	0	0	1.17039
IGF2BP3	ENSG00000136231.14	sc-enriched	NA	0.024945	0.889074	-0.429374	0.0049026	-0.358021	0.0352657	2.00702	6.57921e-31	No	0.206818	0.0337166	0.0175197	0.0136743	3.87531	0.00273301	0	0	0.249413
CD1A	ENSG00000158477.7	sc-enriched	NA	0.431634	0.00507427	-0.900181	1.44529e-07	-0.377819	0.0421794	1.99271	1.05932e-24	No	0.479441	0.656781	0.109065	0.11443	3.26898	0.111729	0	0	1.50981
CR2	ENSG00000117322.17	sc-enriched	NA	0.104215	0.610714	-0.553473	0.00376814	-0.305609	0.151264	1.98861	1.52001e-18	No	0.389737	0.178024	0.195956	0.523689	2.85267	0	0	0	0.426047
PLA2G2D	ENSG00000117215.15	sc-enriched	NA	-0.100747	0.61564	-0.714828	9.54364e-05	0.0884606	0.66567	1.98348	1.89777e-20	No	1.16411	0.283153	2.07669	0.623847	4.87956	0.0625227	0	0.012544	2.12252
MARCO	ENSG00000019169.10	sc-enriched	Ca A2	0.376608	0.0269126	-1.36382	3.36291e-12	0.0717007	0.731122	1.98265	2.0712e-20	No	3.42625	2.76228	0.593994	2.60539	32.2983	0.669758	0	0.260358	9.57992
TNNI2	ENSG00000130598.16	sc-enriched	NA	-0.277241	0.151571	-0.604818	0.00103623	0.164055	0.402595	1.98216	7.38836e-20	No	2.79093	0.263496	0.285958	6.32009	24.3005	0	0	0	3.30108
SPIB	ENSG00000269404.7	sc-enriched	NA	0.164274	0.270791	-0.589486	4.77174e-05	-0.33662	0.0367578	1.97812	1.49282e-33	No	0.42391	0.272994	0.181765	0.335821	3.76716	0.0972187	0.0342029	0.012995	2.86642
CCL20	ENSG00000115009.13	sc-enriched	NA	0.0507383	0.79186	-0.435258	0.0103759	-0.366218	0.0530224	1.97563	3.47403e-23	No	1.2729	0.572297	0.532883	0.495733	15.9199	0.0715939	0	0	6.58164
Z98257.1	ENSG00000227066.2	sc-enriched	NA	-0.177283	0.267821	-0.478558	0.00129689	-0.0539544	0.763425	1.97486	3.48561e-31	No	0.346543	0.0302034	0.0238227	0.0406477	6.66721	0	0	0	0.670751
DNAH11	ENSG00000105877.18	sc-enriched	NA	0.529495	0.000706116	-0.880809	7.79383e-07	-0.526086	0.00695974	1.97084	7.37382e-22	No	0.224658	0.240044	0.0369815	0.123027	1.86521	0.11954	0	0	1.29295
FERMT1	ENSG00000101311.15	sc-enriched	NA	0.039462	0.799134	-0.550263	4.13913e-05	-0.219779	0.145805	1.97001	6.47652e-40	No	0.407095	0.19861	0.114601	0.16979	5.28938	0.0876387	0.0424569	0.0401449	1.6019
CSTA	ENSG00000121552.4	sc-enriched	NA	-0.276847	0.090836	-0.420063	0.00692586	-0.00729333	0.970714	1.96585	9.55736e-28	No	1.63497	0.816386	1.35969	1.48336	11.1061	0.44007	0.157748	0.222777	7.63733
PGC	ENSG00000096088.16	sc-enriched	Ca A2	0.504934	0.00486055	-1.40177	9.12364e-11	-0.0465688	0.84492	1.96519	1.34358e-16	No	6.56956	4.07194	0.84591	4.143	78.2689	1.04255	0	0.039566	17.5041
CEACAM5	ENSG00000105388.16	sc-enriched	NA	0.363914	0.048239	-0.928488	3.99158e-06	-0.243729	0.266419	1.96253	4.89339e-17	No	9.79925	4.41813	0.795093	1.98088	153.849	0.330225	0	0.0560315	2.02588
LINC02635	ENSG00000283000.2	sc-enriched	Ca A2	0.740574	9.14564e-07	-1.05124	1.08884e-08	-0.671908	0.000788559	1.96139	6.08254e-21	No	0.738421	1.05128	0.0451995	0.0750825	6.02469	0.114192	0	0	1.79555
SCEL	ENSG00000136155.17	sc-enriched	NA	0.248785	0.101858	-0.751368	1.46841e-06	-0.264782	0.12512	1.95997	4.74824e-28	No	0.713213	0.437531	0.245068	0.364559	7.8925	0.139969	0.0114782	0.0224754	2.18965
AC245041.1	ENSG00000273760.1	sc-enriched	NA	-0.11436	0.467059	-0.458448	0.00128526	-0.1338	0.414924	1.95631	1.45689e-33	No	0.342439	0.168679	0.132048	0.172448	4.05044	0	0	0	0.756048
SLC22A31	ENSG00000259803.7	sc-enriched	Ca A2	0.155687	0.330657	-1.0241	1.37379e-10	0.0879818	0.614912	1.95461	8.4256e-28	No	4.75053	2.16079	0.845294	1.80883	67.23	0.734125	0.0913635	0.359423	34.5921
CCL22	ENSG00000102962.5	sc-enriched	NA	-0.0638265	0.666525	-0.429976	0.000931841	-0.220998	0.130868	1.95377	3.88915e-42	No	0.485596	0.314603	0.284518	0.237793	4.47776	0.122082	0.0726494	0.0765435	2.3902
SHH	ENSG00000164690.8	sc-enriched	NA	-0.0850126	0.645246	-0.784004	2.88839e-06	0.146924	0.41011	1.95213	7.99084e-24	No	0.554614	0.239973	0.21429	0.335015	6.56999	0.0490203	0	0.0324926	1.08167
ADGRF1	ENSG00000153292.16	sc-enriched	NA	-0.377035	0.0183824	-0.0711072	0.668247	-0.299551	0.0804236	1.95011	6.20207e-28	No	1.18724	0.202405	0.922558	0.198797	15.9708	0.0657042	0.0969358	0.0260874	5.56275
PLA2G4E	ENSG00000188089.13	sc-enriched	NA	-0.0166397	0.931556	-0.972228	6.58997e-09	0.230709	0.165845	1.94856	1.56729e-24	No	0.207449	0.114427	0.0245574	0.118699	2.66277	0.0153972	0	0.020352	0.562733
AP000357.2	ENSG00000282012.1	sc-enriched	NA	0.0924768	0.561855	-0.592568	5.50343e-05	-0.227441	0.167745	1.94851	5.56025e-31	No	0.564256	0.358465	0.11897	0.251721	6.82879	0.112149	0	0	4.17033
CXCL5	ENSG00000163735.7	sc-enriched	NA	0.137777	0.430278	-0.639245	0.000133262	-0.231737	0.215408	1.94423	3.79851e-23	No	0.593523	0.354522	0.232126	0.683525	4.6424	0.0728092	0	0	1.02822
MMP7	ENSG00000137673.9	sc-enriched	NA	0.688046	8.12059e-06	-0.743555	3.84657e-05	-0.937265	7.19156e-06	1.9421	6.22136e-20	No	12.0007	12.003	2.11242	1.49985	129.759	3.81194	0.263579	0	43.3537
IVL	ENSG00000163207.7	sc-enriched	NA	0.21232	0.297111	-0.461203	0.0228978	-0.532411	0.0191	1.94167	2.18563e-15	No	2.29748	0.314499	0.364429	0.5596	40.4463	0	0	0	0.862283
LRRC15	ENSG00000172061.8	sc-enriched	NA	-0.0222948	0.906468	-0.441233	0.00592313	-0.249761	0.165084	1.93958	6.74913e-25	No	0.683213	0.578317	0.474466	0.836016	2.26309	0.0774957	0.0509979	0.0428724	2.09239
ANXA8L1	ENSG00000264230.9	sc-enriched	NA	0.0208232	0.905362	-0.485325	0.00103965	-0.250277	0.131583	1.93618	1.12472e-29	No	1.17864	0.561115	0.653168	0.618801	12.6239	0.277282	0.0479139	0.0715251	3.43873
ALPP	ENSG00000163283.7	sc-enriched	NA	0.352703	0.0184809	-0.899774	2.82145e-08	-0.23876	0.179185	1.93019	2.76233e-25	No	0.13367	0.138065	0.0214586	0.0665342	1.18523	0	0	0	0.859241
WIF1	ENSG00000156076.10	sc-enriched	NA	0.280249	0.0972727	-0.62618	0.000335413	-0.421937	0.0293345	1.92773	1.2976e-20	No	2.75168	1.05817	4.25679	0.673799	16.5568	0.303831	0.0277166	0	4.67141
AC245041.2	ENSG00000276850.5	sc-enriched	NA	0.1828	0.202571	-0.636999	6.47101e-06	-0.281219	0.0737076	1.92716	5.9238e-33	No	0.539464	0.340306	0.165471	0.31154	5.85677	0.150577	0.0196627	0	2.50242
FCRL2	ENSG00000132704.16	sc-enriched	NA	0.0443343	0.805391	-0.526206	0.000837061	-0.22697	0.199895	1.92329	2.6713e-25	No	0.239837	0.163761	0.122072	0.241685	1.67512	0.0477711	0.0131713	0	0.75728
TRPV6	ENSG00000165125.20	sc-enriched	NA	0.378783	0.00485502	-0.659903	4.66381e-06	-0.519768	0.00119926	1.92232	2.93012e-31	No	0.17508	0.113948	0.0327065	0.0412743	2.30052	0.0429816	0.00626565	0	0.805254
TNS4	ENSG00000131746.13	sc-enriched	NA	-0.192675	0.318852	-0.21462	0.243554	-0.308546	0.125563	1.92102	7.20174e-19	No	1.51576	0.409937	1.32822	0.718812	15.8724	0.0503152	0.020737	0	3.58996
TMEM92	ENSG00000167105.8	sc-enriched	NA	0.244771	0.0603277	-0.426887	0.00120753	-0.607821	4.2817e-05	1.91505	8.20684e-38	No	0.308183	0.220606	0.109544	0.0968483	3.41029	0.134911	0.0434492	0	1.75212
ITGB6	ENSG00000115221.12	sc-enriched	NA	0.200165	0.189952	-0.927801	2.13481e-09	-0.0176765	0.925313	1.90825	4.63823e-27	No	3.84825	2.21934	0.886513	1.72012	47.932	0.847794	0.0698333	0.368976	16.9608
C4BPA	ENSG00000123838.11	sc-enriched	Ca A2	0.516083	0.00134724	-1.4211	2.50207e-13	-0.0190835	0.931072	1.90744	6.61218e-19	No	6.7943	4.57978	1.3483	4.69471	72.6597	1.63144	0	0.306229	19.6477
ANXA8	ENSG00000265190.6	sc-enriched	NA	0.042302	0.800736	-0.455843	0.00178097	-0.293115	0.072131	1.90524	3.66622e-29	No	1.48698	0.625342	0.848625	0.78113	16.4481	0.293166	0.0725012	0.069084	4.48058
LRRC8E	ENSG00000171017.11	sc-enriched	NA	0.179893	0.32324	-0.454631	0.0106632	-0.472258	0.0175433	1.9027	6.97812e-19	No	0.452322	0.381211	0.150926	0.15944	4.50879	0.091396	0	0	2.47606
ANKRD22	ENSG00000152766.6	sc-enriched	NA	0.152833	0.250913	-0.576512	6.91016e-06	-0.292925	0.0406396	1.89857	1.58413e-39	No	0.555425	0.250661	0.294416	0.1606	6.78068	0.155553	0.050666	0.0415611	1.98225
UBD	ENSG00000213886.4	sc-enriched	NA	-0.130788	0.488706	-0.325847	0.0602851	-0.233216	0.229509	1.89768	5.68576e-20	No	1.9482	0.984427	2.62012	0.634481	11.6943	0.0949694	0	0	6.81383
WNT2	ENSG00000105989.10	sc-enriched	NA	0.0333074	0.851981	-0.468928	0.00230691	-0.261701	0.128927	1.89474	1.93185e-25	No	0.410796	0.332748	0.238038	0.493163	1.8551	0.102739	0.0450599	0.0254165	1.24376
CD3D	ENSG00000167286.9	sc-enriched	NA	-0.159993	0.332233	-0.384731	0.0117266	-0.131781	0.453518	1.89359	6.66899e-26	No	1.79351	1.14458	1.47429	1.11401	12.6607	0.6149	0.363674	0.216944	9.81507
TMEM52B	ENSG00000165685.8	sc-enriched	NA	-0.0251602	0.878053	-0.835495	2.84366e-09	0.157305	0.289592	1.8904	3.7929e-32	No	0.115771	0.0854337	0.0207501	0.109716	1.04954	0.0244609	0	0	0.58548
IYD	ENSG00000009765.14	sc-enriched	NA	0.423049	0.00544336	-0.892371	1.18846e-07	-0.315867	0.0852432	1.88791	8.54234e-22	No	0.315185	0.115554	0.014305	0.0242567	5.43638	0.0180723	0	0	0.369611
TNIP3	ENSG00000050730.16	sc-enriched	NA	-0.165011	0.27192	-0.396607	0.00438162	-0.109149	0.500455	1.88513	1.57556e-31	No	0.128051	0.05839	0.0705327	0.0819988	1.32554	0	0	0	0.696791
SIRPG	ENSG00000089012.14	sc-enriched	NA	-0.15596	0.299726	-0.346274	0.0128548	-0.173477	0.271833	1.88255	1.49739e-31	No	0.503655	0.308942	0.418381	0.27908	3.79109	0.142197	0.0854274	0.0519339	2.52521
STYK1	ENSG00000060140.9	sc-enriched	NA	-0.166043	0.241091	-0.637548	1.29475e-06	0.13234	0.356482	1.88055	5.49472e-36	No	0.25659	0.121596	0.0840517	0.188847	2.89277	0.0580196	0.0319431	0.0577073	1.2555
ICOS	ENSG00000163600.13	sc-enriched	NA	0.0355541	0.815914	-0.489555	0.000188566	-0.233732	0.112782	1.87998	4.93784e-36	No	0.396051	0.246352	0.26552	0.247604	3.25284	0.133845	0.0408829	0.0480384	1.50591
BPIFB1	ENSG00000125999.11	sc-enriched	NA	0.106343	0.684904	-0.318675	0.196641	-0.52942	0.0543704	1.87637	6.86293e-10	No	20.5276	8.10799	8.46645	8.25749	265.752	0	0	0	10.7767
FGFBP1	ENSG00000137440.5	sc-enriched	NA	-0.137597	0.45366	-0.108467	0.542398	-0.486518	0.00968408	1.86854	3.60586e-20	No	0.566719	0.200826	0.913095	0.272856	2.66474	0	0	0	1.98493
SLC5A8	ENSG00000256870.3	sc-enriched	NA	0.206804	0.189326	-0.562694	0.000331624	-0.361169	0.0383017	1.86774	1.6369e-23	No	0.144576	0.075007	0.0718343	0.0516162	1.66923	0.0257925	0	0	0.99034
AADAC	ENSG00000114771.14	sc-enriched	NA	0.500862	0.00210417	-0.908135	9.02412e-07	-0.396524	0.0479723	1.86751	1.43092e-17	No	0.929309	0.880366	0.39587	0.213801	8.40411	0.240037	0	0	1.08486
COMP	ENSG00000105664.11	sc-enriched	NA	-0.0333106	0.889431	-0.611969	0.00335033	-0.0228435	0.928276	1.86741	2.74173e-13	No	1.83415	1.25444	0.967972	3.02429	6.94868	0	0	0	1.18509
DCSTAMP	ENSG00000164935.6	sc-enriched	NA	0.00472516	0.980861	-0.604498	0.000168818	-0.0712579	0.70719	1.86588	2.52038e-22	No	0.349717	0.213437	0.36215	0.14811	2.36876	0.0422515	0	0	0.57744
KRT4	ENSG00000170477.13	sc-enriched	NA	0.188856	0.264608	-0.501112	0.00262609	-0.407237	0.0282017	1.86574	1.54004e-20	No	1.63733	0.750183	3.07176	0.559574	4.39542	0.276869	0	0	4.35748
WNT7A	ENSG00000154764.6	sc-enriched	NA	0.149501	0.339549	-0.571056	0.000148709	-0.275012	0.101711	1.86178	1.83666e-25	No	0.120142	0.08965	0.0409869	0.0678356	1.16717	0.0302901	0	0	0.451474
FCRL1	ENSG00000163534.15	sc-enriched	NA	-0.0383378	0.836345	-0.419433	0.00841587	-0.213064	0.235153	1.85886	2.34752e-22	No	0.378651	0.224519	0.223538	0.381243	2.72054	0.0530937	0.0165377	0	1.15476
SPINK1	ENSG00000164266.10	sc-enriched	NA	-0.708576	0.00167076	-0.869316	8.10421e-05	0.768239	2.34007e-05	1.85506	3.11687e-12	No	5.38378	0.271027	0.203198	13.2931	45.9978	0	0	0.21528	6.74482
AL137018.1	ENSG00000286944.1	sc-enriched	NA	-0.010858	0.953098	-0.442068	0.00370955	-0.214274	0.212214	1.84771	3.83653e-24	No	0.0619671	0.0290673	0.0118525	0.0173984	0.89347	0	0	0	0.491615
ROS1	ENSG00000047936.10	sc-enriched	Ca A2	0.348052	0.0525293	-1.64499	1.0341e-14	0.329752	0.0744555	1.84643	2.03983e-15	No	1.72893	1.2194	0.298315	2.04959	14.266	0.332732	0	0.160939	6.07747
CD80	ENSG00000121594.12	sc-enriched	NA	-0.0251246	0.870859	-0.517044	7.03869e-05	-0.115133	0.446157	1.84332	1.93098e-34	No	0.224617	0.184448	0.124578	0.147264	1.61521	0.114031	0.0522807	0.0237645	1.205
CHIA	ENSG00000134216.19	sc-enriched	Ca A2	0.555718	0.00046279	-1.04808	1.55889e-08	-0.326	0.100224	1.84099	2.65005e-17	No	0.350172	0.423348	0.0457223	0.151677	2.76761	0.0507847	0	0	0.557661
AC100861.1	ENSG00000246582.3	sc-enriched	NA	-0.167243	0.213154	-0.33303	0.00770019	-0.154567	0.277748	1.8404	3.41021e-38	No	0.347077	0.213103	0.197452	0.171283	3.33316	0.118477	0.0866854	0.0797492	2.93015
AC022101.1	ENSG00000250328.6	sc-enriched	Ca A2	0.75177	7.37292e-09	-1.13989	9.68813e-13	-0.525108	0.00216806	1.83744	1.44938e-23	No	0.563033	0.529585	0.0651883	0.137436	6.28157	0.212446	0	0	2.49371
AP003498.3	ENSG00000285933.1	sc-enriched	NA	0.620407	3.04847e-05	-0.780092	5.77206e-06	-0.700326	0.000280237	1.83734	5.57026e-19	No	1.87944	2.62746	1.03389	0.825497	6.42293	0.391853	0.055349	0	4.13955
CCL18	ENSG00000275385.2	sc-enriched	Ca A2	0.0736048	0.654025	-1.03469	1.53415e-11	0.236815	0.118102	1.83397	5.251e-25	No	13.8684	6.31112	3.73385	15.0296	141.078	1.40161	0.126927	0.728991	46.1502
SH3RF2	ENSG00000156463.18	sc-enriched	NA	-0.101577	0.460979	-0.587792	2.11025e-06	0.0437699	0.768546	1.83094	4.78506e-38	No	0.358394	0.199677	0.15808	0.226051	3.69174	0.0825095	0.0322501	0.0426294	1.98009
GJB3	ENSG00000188910.8	sc-enriched	NA	0.0804229	0.597634	-0.281064	0.0441408	-0.516743	0.000852502	1.83046	4.44651e-29	No	0.41876	0.209838	0.318613	0.217136	3.81771	0.0946495	0.0493207	0	1.45011
PSORS1C1	ENSG00000204540.11	sc-enriched	NA	0.245963	0.0521258	-0.553347	1.60847e-05	-0.402913	0.00480587	1.8295	8.69177e-35	No	0.523523	0.425619	0.245834	0.21065	4.73766	0.227829	0.068912	0.0201998	2.68521
INAVA	ENSG00000163362.11	sc-enriched	NA	0.222797	0.0543731	-0.719269	6.46495e-10	-0.195561	0.136226	1.82886	5.19404e-45	No	1.55668	0.538395	0.288891	0.319773	24.6733	0.304873	0.0844852	0.0813821	12.1002
NPY4R2	ENSG00000264717.5	sc-enriched	NA	0.1827	0.17192	-0.605818	3.98049e-06	-0.261377	0.0750132	1.82771	6.88451e-33	No	0.0896998	0.0656319	0.0136952	0.0251543	1.11967	0	0	0	0.389112
LY96	ENSG00000154589.7	sc-enriched	NA	-0.0336624	0.874499	-0.227382	0.223431	-0.433556	0.0341708	1.82526	6.97899e-16	No	1.5384	1.0315	1.12056	0.79247	12.2066	0	0	0	10.3683
KRT7-AS	ENSG00000257671.1	sc-enriched	Ca B	0.954179	2.13991e-14	-0.955301	1.58966e-09	-1.08126	3.75442e-09	1.82442	9.42835e-23	No	4.05642	4.25257	0.532418	0.512287	43.4404	2.08106	0.0951888	0.0210505	13.3552
HP	ENSG00000257017.9	sc-enriched	NA	0.411452	0.00456806	-0.908369	1.40099e-08	-0.24724	0.158512	1.81629	9.19311e-22	No	5.78739	4.33338	0.883228	1.98219	69.7012	0.663291	0.0624521	0.112778	33.1663
CTLA4	ENSG00000163599.17	sc-enriched	NA	0.0255053	0.866855	-0.490718	0.000140153	-0.184354	0.20735	1.8098	3.76177e-33	No	0.771661	0.604652	0.486157	0.46115	5.60747	0.257387	0.136539	0.0877616	3.57875
GJB2	ENSG00000165474.8	sc-enriched	NA	-0.0571227	0.72407	-0.171887	0.237264	-0.468638	0.00291829	1.80972	6.41464e-27	No	2.93641	0.818755	1.19121	3.42363	30.3164	0.189267	0.172719	0.0425146	3.3024
SFN	ENSG00000175793.12	sc-enriched	NA	0.00479046	0.9751	-0.408568	0.000890734	-0.250059	0.069668	1.8082	3.8067e-37	No	13.1362	4.42105	6.3827	5.84386	167.224	1.56248	0.389091	0.416422	116.553
NECTIN4	ENSG00000143217.9	sc-enriched	NA	0.618317	9.07329e-08	-0.764179	1.0153e-08	-0.696819	3.35949e-06	1.80715	3.88739e-31	No	3.14338	2.4112	0.54443	0.417068	40.0776	1.22318	0.110124	0.0701908	12.5282
S100A2	ENSG00000196754.12	sc-enriched	NA	-0.0368432	0.838107	-0.0677372	0.685603	-0.641143	0.000236963	1.80207	7.39328e-22	No	15.3044	3.33041	9.96881	5.35921	199.661	0.940274	0.656572	0.137065	11.6053
SLC46A2	ENSG00000119457.8	sc-enriched	NA	0.220535	0.108124	-0.780428	1.94798e-08	-0.120107	0.450394	1.80121	3.48501e-28	No	0.394791	0.29562	0.101895	0.251363	3.91555	0.154724	0	0.0541086	1.48757
CEACAM6	ENSG00000086548.9	sc-enriched	NA	0.337798	0.0123904	-0.696658	1.10543e-06	-0.350034	0.0269113	1.79676	5.87379e-26	No	23.1148	8.17903	4.63217	4.45452	363.876	3.21676	0.354601	0.371766	44.5257
FAM83A	ENSG00000147689.16	sc-enriched	NA	0.247829	0.100195	-0.420564	0.00591935	-0.54769	0.00139914	1.79475	4.78244e-22	No	0.553894	0.243332	0.235289	0.256765	6.75613	0.0606295	0.0150308	0.0101802	1.51855
SDR16C5	ENSG00000170786.12	sc-enriched	Ca A2	0.635763	2.46041e-06	-1.18195	3.03148e-13	-0.294624	0.0876048	1.79382	1.55455e-21	No	2.7855	2.67524	0.37992	0.96551	28.8589	0.797045	0.0277022	0.213335	22.7067
KRT13	ENSG00000171401.15	sc-enriched	NA	-0.898551	0.00134096	0.205573	0.415332	-0.0805137	0.793045	1.79236	7.05629e-08	No	16.2684	1.01437	5.59305	2.96629	280.694	0	0	0	0.237609
OR2I1P	ENSG00000237988.5	sc-enriched	NA	0.151326	0.266068	-0.438953	0.000787427	-0.389269	0.00754475	1.79047	5.90971e-31	No	2.57911	0.925934	3.72467	0.507514	18.4777	0.328123	0.119805	0.0850512	12.8569
CHI3L2	ENSG00000064886.14	sc-enriched	NA	0.0547303	0.715997	-0.513516	0.000110162	-0.182953	0.22454	1.7874	1.00799e-29	No	1.10544	0.733958	0.426334	0.934201	9.68601	0.346215	0.152899	0.129075	7.84852
LINC02345	ENSG00000259225.7	sc-enriched	NA	0.151968	0.30803	-0.787927	5.7707e-08	-0.0260216	0.883088	1.78632	5.5416e-25	No	0.319341	0.319922	0.0686403	0.219999	2.50458	0.0770622	0	0	2.1024
ACPP	ENSG00000014257.16	sc-enriched	Ca A2	0.516854	9.07234e-05	-1.15472	4.38262e-14	-0.153328	0.360813	1.7824	1.27607e-23	No	0.735263	0.986617	0.0904827	0.380193	4.73543	0.199548	0.0284686	0.0524099	2.01312
CCL19	ENSG00000172724.12	sc-enriched	NA	-0.0433403	0.813315	-0.417509	0.00838557	-0.170172	0.345391	1.78197	4.80331e-20	No	8.61552	7.8313	6.97945	3.54594	50.5698	1.20579	0.639994	0.460432	21.6306
CCL17	ENSG00000102970.11	sc-enriched	NA	-0.122172	0.434794	-0.387436	0.00652254	-0.114322	0.489182	1.78123	3.75288e-25	No	0.457857	0.345065	0.233932	0.223417	4.0547	0	0	0	2.29296
WDR72	ENSG00000166415.15	sc-enriched	NA	0.314334	0.125543	-0.966773	1.25621e-05	-0.0564892	0.824364	1.78016	3.56334e-11	No	0.824792	0.811643	0.480111	0.246467	6.05296	0	0	0	0.19625
NPY4R	ENSG00000204174.8	sc-enriched	NA	0.212879	0.0976507	-0.597794	3.17802e-06	-0.282352	0.0486313	1.77863	7.99008e-32	No	0.0809781	0.058621	0.0112321	0.0246429	1.0146	0	0	0	0.313076
NUGGC	ENSG00000189233.12	sc-enriched	NA	-0.228537	0.126908	-0.198827	0.168746	-0.211503	0.183853	1.77714	1.83449e-25	No	0.12359	0.0939863	0.0950612	0.0800018	0.775006	0.0288192	0.0323964	0	0.709117
AC136475.3	ENSG00000255026.1	sc-enriched	NA	0.401869	0.0023177	-0.74115	2.21766e-07	-0.379292	0.0162206	1.7769	3.14356e-25	No	9.44433	16.3177	1.12208	1.33095	47.4837	1.23294	0.360508	0.291174	24.1771
MUC16	ENSG00000181143.15	sc-enriched	NA	0.116121	0.602992	-0.483815	0.0212632	-0.284426	0.225846	1.7764	1.79253e-11	No	0.211935	0.111143	0.0423584	0.108896	2.70941	0.00390893	0	0	0.106222
B3GNT6	ENSG00000198488.10	sc-enriched	NA	0.189532	0.24956	-0.396968	0.0143156	-0.481525	0.00779572	1.77088	8.35543e-19	No	0.189283	0.107797	0.0863607	0.0212784	2.37838	0	0	0	1.64882
AC025580.1	ENSG00000259342.1	sc-enriched	NA	0.0662875	0.659058	-0.363992	0.00690925	-0.358419	0.0167671	1.77043	5.1518e-28	No	0.253238	0.266218	0.0901727	0.103772	1.9736	0	0	0	1.01044
FUT6	ENSG00000156413.14	sc-enriched	NA	-0.198813	0.188356	0.0365333	0.815769	-0.558573	0.000432632	1.76691	6.58235e-25	No	0.622125	0.153243	0.231016	0.106156	9.69189	0.0465462	0.0842349	0	1.54447
LINC02555	ENSG00000260943.1	sc-enriched	NA	0.167354	0.261068	-0.612805	2.4144e-05	-0.201945	0.216585	1.76375	1.3861e-23	No	0.197623	0.103865	0.0235778	0.053079	2.86466	0.0200154	0	0	0.631235
HTRA4	ENSG00000169495.5	sc-enriched	NA	-0.249331	0.107634	-0.294091	0.0464419	-0.0711899	0.682526	1.76115	8.3309e-23	No	0.380169	0.157863	0.396818	0.345218	2.29684	0.0647365	0.0520834	0.0419438	0.822446
PAEP	ENSG00000122133.17	sc-enriched	NA	0.672919	0.000375661	-0.846176	0.000146188	-0.660154	0.00746092	1.76065	1.62786e-10	No	3.53803	2.07439	0.0684966	0.0625811	56.1383	0	0	0	0.130264
MCEMP1	ENSG00000183019.7	sc-enriched	NA	0.28219	0.0691471	-0.864402	1.16788e-07	-0.096452	0.605344	1.75881	5.39673e-19	No	1.12484	0.886654	0.203766	0.783847	11.0541	0.207667	0	0.0628852	2.44672
LTF	ENSG00000012223.13	sc-enriched	NA	0.32487	0.0717075	-0.587086	0.00192474	-0.430211	0.0408353	1.75422	1.38119e-13	Yes	8.83855	5.12875	3.39545	5.60131	92.6473	1.0818	0.279123	0	12.6112
VTCN1	ENSG00000134258.17	sc-enriched	NA	0.326111	0.0211014	-0.536454	0.000293251	-0.491029	0.00299571	1.75312	4.62918e-22	No	0.843404	0.507452	0.258861	0.17106	10.8687	0.189399	0.0385321	0.0331028	2.77243
LINC00885	ENSG00000224652.2	sc-enriched	NA	0.0756584	0.590192	-0.541723	1.95235e-05	-0.159871	0.269639	1.75172	4.93833e-31	No	0.0871371	0.0478668	0.0166132	0.0543222	1.05572	0	0	0	0.283431
POU2AF1	ENSG00000110777.12	sc-enriched	NA	0.0170727	0.907891	-0.3996	0.0011278	-0.245509	0.0744427	1.75136	1.36739e-33	No	3.11361	2.48016	1.15915	2.46233	24.9114	0.618952	0.2908	0.228379	14.1518
CCR4	ENSG00000183813.7	sc-enriched	NA	-0.079758	0.593762	-0.373072	0.00499746	-0.16179	0.285473	1.74976	7.15837e-28	No	0.58748	0.459225	0.584338	0.2465	3.31057	0.116118	0.0754535	0.0618026	1.74187
AC008760.2	ENSG00000276980.1	sc-enriched	NA	0.075489	0.600033	-0.666393	3.34717e-07	-0.0328569	0.837857	1.74624	4.97205e-29	No	0.173676	0.118029	0.046399	0.141702	1.6641	0.0413175	0	0	1.28543
RSPO2	ENSG00000147655.12	sc-enriched	NA	0.331746	0.0293287	-0.791057	1.05946e-06	-0.219155	0.222976	1.74524	1.29973e-18	No	0.178528	0.284962	0.0253178	0.110116	0.661298	0.0407247	0	0	0.405421
AC243829.4	ENSG00000277089.4	sc-enriched	NA	-0.249201	0.0767526	-0.298332	0.0260974	-0.0576594	0.718984	1.74246	2.73629e-27	No	0.23019	0.109564	0.0739556	0.151143	2.68818	0	0	0	0.60791
TNFRSF17	ENSG00000048462.11	sc-enriched	NA	0.259577	0.052956	-0.625289	5.08679e-06	-0.293512	0.0544865	1.74185	9.52981e-26	No	0.726181	0.719169	0.252787	0.466663	5.2636	0.327494	0	0	3.52574
SULT1C2	ENSG00000198203.10	sc-enriched	NA	-0.0355122	0.824568	-0.634001	3.56006e-06	0.0593158	0.710197	1.74184	6.65827e-26	No	0.721204	0.310227	0.305514	0.347928	8.79322	0.130616	0.0491125	0.0809243	3.66589
DMBT1	ENSG00000187908.19	sc-enriched	NA	0.373088	0.0086805	-0.444591	0.00328194	-0.671234	9.05421e-05	1.74041	1.20734e-20	No	2.48123	1.40341	0.911377	1.16825	28.5276	0.455378	0.0874592	0.0209693	9.74849
TMEM40	ENSG00000088726.16	sc-enriched	NA	-0.0955399	0.591347	-0.433463	0.00670522	-0.0738299	0.696345	1.73958	2.20019e-18	No	0.217899	0.0722415	0.0763388	0.15924	2.68809	0	0	0	0.171308
C2-AS1	ENSG00000281756.1	sc-enriched	NA	-0.0287053	0.856439	-0.477285	0.000375518	-0.101157	0.519192	1.73877	1.21155e-26	No	0.193551	0.111114	0.041662	0.12661	2.24386	0	0	0	1.91007
OLR1	ENSG00000173391.9	sc-enriched	NA	0.145321	0.287505	-0.825094	4.67999e-10	0.0382144	0.808841	1.73506	4.38976e-28	No	3.58444	2.53753	0.762867	3.43459	32.394	0.768519	0.148608	0.358702	15.4105
PRSS2	ENSG00000275896.5	sc-enriched	Ca A2	0.865342	6.98843e-06	-1.64868	2.90032e-10	-0.23493	0.363828	1.73434	3.38585e-09	No	8.12721	3.43202	0.0315445	25.676	19.2244	0.193731	0	0	1.83292
FLT3	ENSG00000122025.15	sc-enriched	NA	-0.155301	0.286814	-0.166013	0.232333	-0.313388	0.0367917	1.73416	2.62804e-26	No	0.098469	0.0732324	0.0856178	0.0570288	0.595687	0.0407941	0.0293612	0	0.381002
TNFRSF9	ENSG00000049249.8	sc-enriched	NA	-0.202652	0.145266	-0.12002	0.3819	-0.316442	0.029452	1.73318	3.17028e-28	No	0.152596	0.0793641	0.145728	0.0647016	1.23284	0.0358712	0.0354474	0.0145989	0.955134
CST6	ENSG00000175315.3	sc-enriched	Ca A2	0.472811	0.00108465	-1.01462	6.44518e-10	-0.188652	0.294204	1.73291	1.75902e-18	No	1.48112	1.5923	0.275494	0.7004	12.5262	0.828142	0	0	6.72826
KRT16	ENSG00000186832.9	sc-enriched	NA	-0.230322	0.290367	0.0325321	0.884916	-0.491601	0.0321591	1.73093	3.1494e-11	No	8.99224	0.900586	2.39556	6.39838	134.37	0.0221789	0.0617689	0	0.331165
AC011511.5	ENSG00000267607.1	sc-enriched	NA	-0.119907	0.484044	-0.359341	0.0212885	-0.122665	0.495957	1.73049	4.02765e-19	No	0.759865	0.365227	0.403602	0.623258	7.1593	0.14392	0.10244	0.0424717	1.36212
CHIT1	ENSG00000133063.16	sc-enriched	NA	0.0370729	0.834426	-0.781942	4.81404e-07	0.120107	0.477479	1.7302	8.94509e-20	No	8.59833	5.88718	11.283	3.91742	35.2751	0.409873	0.0817167	0.189446	8.7273
NLRP12	ENSG00000142405.21	sc-enriched	NA	-0.196564	0.165748	-0.215831	0.110393	-0.20229	0.177004	1.72954	5.88439e-27	No	0.0725329	0.0483056	0.0365195	0.0444306	0.656248	0	0	0	0.287542
IRF4	ENSG00000137265.15	sc-enriched	NA	0.129374	0.288367	-0.414156	0.000326699	-0.356779	0.00547401	1.72924	1.58627e-37	No	0.674381	0.618461	0.332716	0.424225	4.6754	0.210109	0.120215	0.0597722	2.22443
AP002358.1	ENSG00000214797.3	sc-enriched	NA	0.295919	0.0407594	-0.657433	1.24599e-05	-0.299291	0.0731952	1.72798	1.06918e-20	No	0.148835	0.113933	0.0159713	0.0413624	1.86365	0.0142764	0	0	0.137969
DNAJC5B	ENSG00000147570.10	sc-enriched	NA	0.191206	0.22353	-0.714467	4.76902e-06	-0.110863	0.537453	1.72646	2.95885e-19	No	0.264652	0.277697	0.0902885	0.184421	1.73163	0.0912927	0	0	1.15804
AC079804.3	ENSG00000287860.1	sc-enriched	NA	0.556393	1.70425e-05	-0.78493	9.5908e-08	-0.523732	0.00127857	1.72217	7.79117e-22	No	0.188459	0.298644	0.0123521	0.0350003	1.20213	0.0270385	0	0	0.685989
CCL23	ENSG00000274736.5	sc-enriched	NA	-0.0990682	0.54388	-0.287494	0.0519932	-0.222093	0.179029	1.71862	3.19221e-21	No	0.272492	0.171743	0.12318	0.175375	2.60263	0	0	0	1.83587
SIT1	ENSG00000137078.9	sc-enriched	NA	-0.161663	0.20537	-0.373952	0.0015692	-0.0548014	0.70073	1.71625	1.84416e-34	No	0.864782	0.530804	0.610634	0.57106	6.80583	0.23843	0.180498	0.170143	4.57537
C8orf34-AS1	ENSG00000248801.7	sc-enriched	Ca A2	0.0445002	0.801913	-1.58537	8.97729e-21	0.645676	1.83717e-06	1.71608	7.93179e-19	No	0.551131	0.301745	0.0753218	0.657258	5.39347	0.119283	0	0.237632	2.979
GSDMC	ENSG00000147697.9	sc-enriched	NA	-0.157992	0.285231	0.0421368	0.779185	-0.588729	0.000126793	1.71322	1.51203e-24	No	0.204733	0.124063	0.16642	0.0873326	1.70333	0.054885	0.0824482	0	0.612992
PDZK1IP1	ENSG00000162366.8	sc-enriched	Ca A2	0.887204	4.51825e-14	-1.06565	6.54493e-13	-0.744119	5.40316e-06	1.71306	4.2212e-22	No	5.85717	7.37077	1.04577	1.30456	47.8183	4.60576	0.202046	0.200474	25.8159
MCIDAS	ENSG00000234602.9	sc-enriched	Ca A2	0.767301	6.79804e-08	-1.03502	2.66064e-09	-0.576952	0.00217735	1.71065	4.97612e-16	No	0.208194	0.328752	0.0088084	0.0373557	1.37715	0.0513408	0	0	0.929373
IRX1	ENSG00000170549.4	sc-enriched	NA	0.115168	0.464765	-0.680349	4.57945e-06	-0.0465196	0.794422	1.70859	1.14034e-20	No	0.396655	0.364429	0.0879953	0.416599	2.68488	0.129085	0	0	1.51476
LY9	ENSG00000122224.18	sc-enriched	NA	-0.147165	0.273736	-0.281674	0.0239412	-0.169324	0.229179	1.70856	1.99425e-30	No	0.901204	0.706932	0.673499	0.67715	5.15756	0.245999	0.177819	0.112134	4.2771
AC079467.1	ENSG00000250978.5	sc-enriched	NA	-0.157259	0.288173	-0.37861	0.00567369	-0.047651	0.773873	1.70185	5.26639e-24	No	1.25097	0.0857791	0.0563579	0.0861446	24.7546	0	0	0	0.61725
PIGR	ENSG00000162896.6	sc-enriched	NA	0.414265	0.00138086	-0.735432	1.80002e-07	-0.361291	0.020158	1.70136	6.28996e-23	No	18.8262	15.2478	3.7414	5.45751	215.86	5.77533	0.318666	0.504763	156.895
CD1E	ENSG00000158488.16	sc-enriched	NA	0.185818	0.176743	-0.596348	1.04957e-05	-0.210064	0.168046	1.70134	1.23344e-24	No	0.360841	0.365855	0.171798	0.205198	2.35531	0.162934	0.0288608	0.0437248	1.04623
CYP2C18	ENSG00000108242.13	sc-enriched	NA	-0.113487	0.503665	-0.64814	2.76898e-05	0.169991	0.298475	1.70111	1.00266e-18	No	0.186152	0.12294	0.0383521	0.0694476	2.28461	0	0	0	0.451353
CLEC5A	ENSG00000258227.7	sc-enriched	NA	0.09386	0.444175	-0.44314	8.14042e-05	-0.262976	0.0369241	1.70024	1.25565e-37	No	0.718473	0.628847	0.262102	0.441292	5.91629	0.262349	0.139359	0.0813238	2.24639
AC130456.2	ENSG00000259925.1	sc-enriched	NA	0.28157	0.0569959	-0.842854	5.36259e-08	-0.0856431	0.632025	1.69816	4.77586e-19	No	0.315474	0.304345	0.0432665	0.221634	2.71991	0	0	0	1.94665
LILRA4	ENSG00000239961.3	sc-enriched	NA	0.0168306	0.918808	-0.430296	0.00180888	-0.183661	0.240356	1.69801	2.13625e-23	No	0.217015	0.177282	0.135627	0.142747	1.46155	0.0785951	0	0	0.934189
PSORS1C3	ENSG00000204528.3	sc-enriched	NA	0.0848512	0.601164	-0.192671	0.204736	-0.564659	0.000690898	1.69494	5.32245e-20	No	0.937527	0.442728	0.360424	0.189974	12.6024	0.134033	0	0	2.67019
CCL13	ENSG00000181374.8	sc-enriched	NA	-0.010187	0.950665	-0.763394	2.31639e-08	0.169359	0.238829	1.69369	3.0809e-24	No	1.44486	1.22123	0.544407	1.04274	11.4024	0.486036	0.125907	0.46256	10.2549
UBASH3A	ENSG00000160185.15	sc-enriched	NA	-0.28053	0.0416906	-0.290731	0.0275694	-0.0105145	0.949637	1.69279	5.66914e-26	No	0.271372	0.179511	0.24771	0.218324	1.45659	0.0857662	0.0659539	0.0609143	0.890644
CCBE1	ENSG00000183287.14	sc-enriched	NA	0.189875	0.183766	-0.921127	1.43933e-10	0.0894638	0.574563	1.69129	3.30896e-22	No	0.273695	0.257879	0.0814431	0.25547	1.80941	0.0832909	0.0103976	0.0436962	1.34812
AC006058.1	ENSG00000261786.1	sc-enriched	NA	0.452241	0.000518511	-0.846005	4.76761e-09	-0.295323	0.062705	1.6912	1.02875e-21	No	0.451425	0.572785	0.161222	0.15971	2.8119	0.181735	0.0164633	0.0252056	1.64422
KLK11	ENSG00000167757.14	sc-enriched	Ca A2	0.637488	3.15802e-05	-1.3801	3.04404e-13	-0.0933826	0.648074	1.69114	2.99916e-14	No	18.5227	15.0783	0.556273	31.5117	108.455	1.55494	0	0.375309	16.5898
CCR8	ENSG00000179934.7	sc-enriched	NA	0.286002	0.0218317	-0.635219	8.32392e-07	-0.290565	0.043007	1.69104	5.24605e-27	No	0.121762	0.128288	0.0400943	0.0554892	0.942223	0.0606026	0	0	1.02281
GPR87	ENSG00000138271.6	sc-enriched	NA	-0.0116533	0.947045	-0.238755	0.104987	-0.371394	0.0215476	1.68889	1.08603e-20	No	0.753047	0.207422	0.320306	0.223383	10.8166	0.0619447	0.0232859	0	0.733803
RHOV	ENSG00000104140.7	sc-enriched	NA	0.309467	0.0185464	-0.750003	5.59054e-08	-0.202161	0.190653	1.68853	1.85593e-23	No	3.15554	2.77576	0.601836	0.913233	34.517	0.654544	0.171102	0.213864	21.5591
CLECL1	ENSG00000184293.7	sc-enriched	NA	-0.255668	0.0743882	-0.327699	0.0161639	0.00669413	0.969378	1.68722	8.76482e-24	No	0.407153	0.230376	0.278483	0.347869	3.05299	0.0414956	0	0	2.31994
ICAM4	ENSG00000105371.10	sc-enriched	NA	0.0215496	0.875123	-0.458498	6.40212e-05	-0.153026	0.243917	1.68712	6.65868e-35	No	0.775345	0.402685	0.256444	0.515109	8.69355	0.169928	0.10556	0.0571881	2.26865
LINC02772	ENSG00000271736.2	sc-enriched	NA	0.333168	0.0610889	-0.950053	8.14389e-07	-0.0482576	0.829799	1.68645	1.51501e-12	No	0.693854	0.553891	0.0926305	0.925428	4.87904	0.094259	0	0	0.834604
AC004585.1	ENSG00000266088.6	sc-enriched	NA	-0.199611	0.179574	-0.310667	0.0264092	-0.0682652	0.680281	1.68473	1.94783e-22	No	0.289296	0.164554	0.221155	0.20154	2.22025	0	0	0	1.62202
KCNJ15	ENSG00000157551.19	sc-enriched	NA	0.135182	0.257932	-0.544872	1.56146e-06	-0.193193	0.132895	1.68298	1.46536e-35	No	1.68042	1.06885	0.537067	0.687107	19.3732	0.372245	0.103032	0.0913934	10.1155
SFTPA1	ENSG00000122852.15	sc-enriched	Ca A2	0.623563	1.2493e-05	-1.33664	1.64306e-14	-0.101409	0.592959	1.68059	3.61668e-16	No	309.757	160.808	44.6852	129.331	4233.85	43.7365	0.190556	0.431896	2190.01
TNFRSF13B	ENSG00000240505.9	sc-enriched	NA	-0.0043665	0.97912	-0.377261	0.00486576	-0.209045	0.166303	1.67998	3.2093e-24	No	0.25774	0.186012	0.145049	0.243426	1.69892	0.0522927	0.0232641	0	1.08377
AIM2	ENSG00000163568.15	sc-enriched	NA	0.0941949	0.550514	-0.34393	0.0181334	-0.3685	0.0226613	1.67767	2.75681e-20	No	1.18265	1.5514	0.751798	0.428666	4.63645	0.352155	0.154017	0.0738322	3.67942
AC004988.1	ENSG00000203446.2	sc-enriched	NA	-0.218644	0.137953	-0.356735	0.0101727	0.00432891	0.980741	1.6776	2.2087e-22	No	0.104849	0.0452448	0.108605	0.0866851	0.665527	0	0	0	0.225926
TFAP2C	ENSG00000087510.7	sc-enriched	NA	0.733065	2.32506e-10	-0.884791	1.62948e-10	-0.661447	1.71173e-05	1.67512	3.3513e-23	No	1.1763	1.41927	0.296391	0.204584	9.79733	0.927986	0.0612053	0.0415025	6.9001
SCN1A	ENSG00000144285.21	sc-enriched	Ca A2	0.415158	0.0031662	-1.16928	1.8202e-13	0.0356973	0.84536	1.67051	2.56305e-18	No	0.142206	0.101446	0.0216102	0.176541	1.14584	0.0345717	0	0.0106932	0.628057
TCL1A	ENSG00000100721.11	sc-enriched	NA	-0.213467	0.207552	-0.194528	0.232673	-0.178444	0.323621	1.66843	1.35086e-16	No	0.441217	0.209547	0.309517	0.276104	4.07278	0	0	0	0.54009
SLC15A1	ENSG00000088386.17	sc-enriched	NA	-0.182389	0.304141	-0.21448	0.203217	-0.188476	0.314459	1.66748	2.28558e-15	No	0.24642	0.224456	0.106771	0.0513321	2.31705	0	0	0	0.169198
COL6A5	ENSG00000172752.14	sc-enriched	NA	0.155376	0.316634	-0.638204	2.14531e-05	-0.113993	0.511323	1.66723	9.00451e-19	No	0.152268	0.147599	0.0828085	0.0965309	0.932762	0.0551728	0	0.0218694	0.814479
SFTPA2	ENSG00000185303.17	sc-enriched	Ca A2	0.575759	9.07492e-06	-1.21133	2.85583e-15	-0.12603	0.456034	1.66466	1.6007e-19	No	393.447	187.282	59.3212	147.873	5580.74	49.3274	0.324093	1.5847	2881.97
PYHIN1	ENSG00000163564.15	sc-enriched	NA	-0.411992	0.00332642	-0.143325	0.307873	-0.0303175	0.855311	1.66191	4.3908e-23	No	0.46435	0.265618	0.475123	0.398994	2.36858	0.114724	0.162124	0.141619	1.69921
AC127521.1	ENSG00000262823.1	sc-enriched	NA	0.121849	0.303468	-0.289639	0.00982468	-0.463303	0.00019224	1.65872	1.41997e-35	No	0.334326	0.321187	0.220727	0.115386	2.26639	0.188526	0.10703	0	2.0443
TMPRSS2	ENSG00000184012.12	sc-enriched	NA	0.162289	0.202473	-0.622856	4.62022e-07	-0.133221	0.348742	1.65851	5.91691e-28	No	4.24146	2.52571	1.16843	2.24417	49.1913	1.10103	0.240424	0.446406	38.3273
HNF1B	ENSG00000275410.5	sc-enriched	NA	0.0812293	0.536634	-0.13738	0.270078	-0.617061	4.30462e-06	1.65777	3.86472e-30	No	1.15723	0.558355	0.407162	0.254367	15.6196	0.389307	0.172216	0.068264	9.35358
CYP24A1	ENSG00000019186.10	sc-enriched	NA	-0.00544001	0.979052	-0.0702913	0.700309	-0.592881	0.0018385	1.65637	1.87516e-14	No	1.71416	0.302626	0.415961	0.21869	29.5693	0.066082	0.0674968	0	0.479922
AC026369.3	ENSG00000256948.1	sc-enriched	NA	-0.0519855	0.750927	-0.419379	0.00314615	-0.0949883	0.567952	1.65292	2.28195e-20	No	0.543664	0.292786	0.233498	0.333637	5.7723	0.0747622	0	0	1.4903
CLDN8	ENSG00000156284.6	sc-enriched	NA	0.618655	5.64243e-06	-0.804355	3.43238e-07	-0.556145	0.00142168	1.65197	5.97878e-17	No	0.415673	0.507177	0.0616313	0.118393	3.49006	0.121856	0	0	1.15611
PRSS21	ENSG00000007038.11	sc-enriched	NA	0.0658284	0.70304	-0.673183	1.58297e-05	0.0282156	0.880568	1.65174	4.89038e-17	No	0.52711	0.315975	0.172978	0.541314	4.6541	0.088751	0	0	2.65458
KRT6A	ENSG00000205420.11	sc-enriched	NA	-0.268166	0.287286	0.210617	0.357007	-0.672772	0.0131121	1.65052	1.09912e-07	No	9.30709	2.14707	11.1058	16.1291	24.4914	0	0	0	0.621596
C15orf48	ENSG00000166920.12	sc-enriched	NA	-0.385639	0.00237515	-0.0645843	0.627028	-0.144171	0.302498	1.65004	2.66862e-28	No	1.52156	0.553824	1.62256	0.974463	11.5533	0.273348	0.319985	0.199482	7.22938
TNFSF14	ENSG00000125735.10	sc-enriched	NA	-0.211631	0.0746204	-0.423322	0.000144699	0.0787938	0.538693	1.64853	8.86663e-35	No	0.487201	0.262901	0.29557	0.507374	3.5836	0.128949	0.0837536	0.104301	2.24258
P2RY2	ENSG00000175591.11	sc-enriched	NA	0.108814	0.32711	-0.352067	0.000668568	-0.361582	0.00167158	1.64821	3.48589e-42	No	0.81506	0.479151	0.351044	0.232842	9.58499	0.303835	0.168425	0.0650664	5.05854
FAM181A	ENSG00000140067.6	sc-enriched	NA	0.327714	0.0158605	-0.684434	1.76137e-06	-0.270936	0.0888018	1.64815	4.01066e-20	No	0.112866	0.109776	0.0165577	0.0952652	0.882059	0	0	0	0.681958
KRT5	ENSG00000186081.12	sc-enriched	NA	0.115128	0.555046	-0.214094	0.251387	-0.549579	0.00743053	1.6478	2.81886e-12	No	25.3278	4.5214	14.2744	17.1491	314.462	0.466221	0.177098	0.0548131	4.09535
C6orf132	ENSG00000188112.9	sc-enriched	NA	0.485517	1.85947e-06	-0.717326	1.88239e-10	-0.45148	0.000313971	1.64735	4.94825e-34	No	1.48211	1.37921	0.401683	0.44983	14.6649	0.88202	0.125635	0.0935912	14.1468
C19orf33	ENSG00000167644.12	sc-enriched	NA	-0.285628	0.0104074	-0.428392	5.31042e-05	0.15707	0.167554	1.645	4.72126e-39	No	1.01181	0.193229	0.113394	0.307388	17.3856	0.0679528	0.0283745	0.0564349	8.20594
SLC28A3	ENSG00000197506.8	sc-enriched	NA	0.211316	0.110084	-0.604924	4.55602e-06	-0.204162	0.169913	1.64482	1.43841e-23	No	0.17549	0.138708	0.0893953	0.0658775	1.59607	0.0662952	0.018043	0.0163648	0.376235
SLAMF1	ENSG00000117090.15	sc-enriched	NA	-0.0726699	0.566586	-0.392426	0.000444921	-0.0966538	0.460983	1.6438	2.85151e-34	No	0.450234	0.30447	0.309871	0.33584	3.17893	0.144567	0.0992428	0.0659813	2.57194
AC092071.1	ENSG00000269353.1	sc-enriched	NA	0.0257275	0.880566	-0.586039	6.35267e-05	-0.00538259	0.977276	1.64084	8.38498e-19	No	0.533205	0.331964	0.209562	0.2151	5.95335	0	0	0	0.555696
DLX3	ENSG00000064195.7	sc-enriched	NA	0.32264	0.0111787	-0.271556	0.0430929	-0.775474	3.41314e-07	1.64006	6.62582e-23	No	0.201074	0.141174	0.088332	0.0349033	2.26766	0.0797824	0.0217497	0	0.414538
ZNF683	ENSG00000176083.17	sc-enriched	NA	-0.14675	0.290401	-0.293287	0.0225232	-0.121898	0.409711	1.63797	6.45884e-25	No	0.459645	0.314294	0.279063	0.367184	3.35561	0.145469	0.133617	0.0946862	1.67866
TRIM29	ENSG00000137699.17	sc-enriched	NA	0.482022	0.000777622	-0.631877	6.69105e-05	-0.538593	0.00231569	1.63756	4.62452e-16	No	2.52202	1.50869	1.3453	1.25769	25.1043	0.747313	0.0407726	0.0359879	5.44399
AC008870.1	ENSG00000134398.15	sc-enriched	NA	0.278651	0.0574118	-0.631143	3.02211e-05	-0.257275	0.127394	1.63656	1.43013e-17	No	0.509454	0.480631	0.215269	0.291706	3.80365	0.101734	0.012301	0.0378229	1.08505
AC133644.2	ENSG00000273445.1	sc-enriched	NA	-0.249083	0.0464043	-0.235713	0.0498064	-0.0768431	0.584275	1.63603	1.88868e-29	No	0.341551	0.194234	0.258643	0.230613	2.67343	0.0458967	0.0548558	0	0.861148
LAMP3	ENSG00000078081.8	sc-enriched	NA	0.360916	0.000440049	-0.668058	8.32701e-10	-0.325112	0.00736758	1.63506	6.72793e-36	No	9.00976	5.23864	2.21335	4.05509	110.788	2.44598	0.379915	0.455563	77.851
PLEK2	ENSG00000100558.9	sc-enriched	NA	-0.000193651	0.998854	-0.216456	0.0543397	-0.384903	0.00174252	1.63405	1.29899e-34	No	0.867227	0.575315	0.346768	0.47561	8.74564	0.362743	0.242742	0.108262	3.37896
MSLN	ENSG00000102854.16	sc-enriched	NA	-0.325504	0.0236371	0.263988	0.0392154	-0.674464	1.49218e-05	1.63155	5.1988e-21	No	6.96501	1.38941	1.74865	1.00516	117.85	0.546267	0.887834	0.12391	5.59474
GALNT5	ENSG00000136542.9	sc-enriched	NA	-0.0316604	0.839268	-0.835049	4.57449e-10	0.276505	0.0364748	1.63043	8.33109e-23	No	1.51956	0.540302	0.330087	3.90905	6.47752	0.198808	0.0400466	0.146937	3.96939
BLK	ENSG00000136573.14	sc-enriched	NA	-0.179946	0.234347	-0.0782166	0.606433	-0.343116	0.0288136	1.62988	6.37621e-20	No	0.592983	0.33533	0.479641	0.468493	4.12299	0.124963	0.139489	0	2.16679
PDPN	ENSG00000162493.16	sc-enriched	NA	0.288684	0.0130154	-0.573846	1.70792e-06	-0.328528	0.0139898	1.62956	3.21998e-28	No	1.94589	1.49083	0.967186	1.56529	14.2769	0.855965	0.172969	0.152055	6.02765
AP002761.4	ENSG00000260401.1	sc-enriched	NA	0.121829	0.265055	-0.31822	0.00207272	-0.410401	0.000340048	1.62933	6.13988e-41	No	0.711776	0.418024	0.340948	0.206164	8.12489	0.243593	0.121348	0.0473996	3.52984
CXCL17	ENSG00000189377.9	sc-enriched	NA	0.0839857	0.540552	-0.617818	7.8754e-07	-0.033275	0.829393	1.62806	1.07147e-25	No	19.5602	11.2666	3.82059	6.64711	258.44	4.4192	0.803098	1.98004	137.171
LINC01857	ENSG00000224137.1	sc-enriched	NA	-0.111909	0.490894	-0.437792	0.00290055	0.000903484	0.996228	1.62762	3.54897e-18	No	0.400077	0.221651	0.303019	0.376736	2.67189	0	0	0	0.905055
PDCD1	ENSG00000188389.11	sc-enriched	NA	-0.192941	0.128148	-0.334645	0.00489204	-0.0219472	0.88228	1.62671	7.66699e-29	No	0.594811	0.499146	0.373261	0.423969	3.72848	0.150066	0.133201	0.120988	3.03471
TP63	ENSG00000073282.13	sc-enriched	NA	0.121796	0.325429	-0.433275	0.000196793	-0.270248	0.0380381	1.62532	6.01622e-30	No	0.797571	0.30498	0.290815	0.342897	10.5655	0.171462	0.0679699	0.0420285	1.79846
LINC01133	ENSG00000224259.7	sc-enriched	NA	-0.377483	0.0111385	-0.0984474	0.517	-0.099047	0.552832	1.62421	3.29078e-19	No	0.140932	0.042227	0.0945305	0.105703	1.45423	0	0	0	0.246862
NGEF	ENSG00000066248.15	sc-enriched	NA	-0.243636	0.0853586	-0.158779	0.25203	-0.166444	0.275149	1.62391	6.07704e-22	No	0.307748	0.14403	0.221686	0.20629	2.75352	0.0874695	0.0647889	0.051513	1.37249
KRT80	ENSG00000167767.14	sc-enriched	NA	0.957791	4.05411e-14	-0.91506	1.10063e-08	-0.992306	6.88879e-08	1.62346	5.33779e-16	No	2.6545	4.38532	0.299873	1.34159	10.5239	1.0615	0.0631086	0.0425027	4.48653
PLAAT2	ENSG00000133328.4	sc-enriched	NA	0.065229	0.674703	-0.515529	0.000211406	-0.112065	0.48844	1.62315	3.32487e-20	No	0.234696	0.174084	0.0495338	0.13164	2.50206	0	0	0	0.840983
LINC00968	ENSG00000246430.7	sc-enriched	NA	0.0418028	0.768515	-0.583844	2.00644e-06	-0.016971	0.91275	1.62308	1.94095e-26	No	0.359498	0.300449	0.133138	0.268662	2.83751	0.0979365	0.0397706	0.0726447	1.31317
TNNT2	ENSG00000118194.20	sc-enriched	NA	-0.362555	0.020511	-0.17964	0.24438	-0.0187829	0.919998	1.62204	2.7148e-17	No	0.195562	0.10238	0.174052	0.0982592	1.58818	0	0.0260994	0	0.734898
LINC02397	ENSG00000205056.8	sc-enriched	NA	0.0729995	0.638176	-0.602579	1.7854e-05	-0.0324375	0.850635	1.62098	7.70047e-20	No	0.0505	0.0349921	0.0223787	0.0531641	0.360343	0.013562	0	0.00499188	0.102162
LRRN4	ENSG00000125872.8	sc-enriched	Ca A2	0.58163	6.47961e-06	-1.13966	5.90694e-14	-0.168415	0.310305	1.62001	2.79231e-18	No	0.649395	0.51272	0.108704	0.291771	7.20261	0.209234	0	0.0676848	3.91868
AC020909.2	ENSG00000268518.1	sc-enriched	NA	0.159342	0.429884	-0.457882	0.018895	-0.285734	0.190242	1.61837	1.9119e-10	No	0.821912	0.813846	0.566543	0.627725	3.56396	0	0	0	1.78913
GPA33	ENSG00000143167.12	sc-enriched	NA	0.0331978	0.836442	-0.345141	0.0124394	-0.259739	0.0921858	1.61834	1.81589e-20	No	0.206993	0.12583	0.0576349	0.0972976	2.4332	0.0633929	0	0	0.611149
ATP10B	ENSG00000118322.14	sc-enriched	NA	0.62118	3.19045e-06	-0.873147	1.87535e-08	-0.464949	0.0061603	1.61505	1.23885e-16	No	0.316497	0.230783	0.0455014	0.0496676	4.16304	0.0720117	0	0	0.340403
U62317.4	ENSG00000273272.2	sc-enriched	NA	-0.31015	0.019257	-0.417993	0.000950513	0.183002	0.169834	1.61496	2.18153e-24	No	0.423825	0.252638	0.240156	0.374811	3.35034	0.129326	0.108597	0.133314	2.00378
DLX4	ENSG00000108813.11	sc-enriched	NA	0.190166	0.108989	-0.559503	1.64835e-06	-0.20993	0.111153	1.61313	4.87361e-29	No	0.248337	0.284868	0.0546887	0.109474	1.93004	0.0788288	0.0286447	0.0254702	0.934375
HPR	ENSG00000261701.7	sc-enriched	NA	0.199074	0.149106	-0.528156	0.000109374	-0.254539	0.0960241	1.61267	1.18166e-20	No	0.422481	0.360644	0.148459	0.219987	3.7827	0.141664	0.0432193	0.0139884	2.16301
XCR1	ENSG00000173578.7	sc-enriched	NA	-0.093268	0.471857	-0.329719	0.00458042	-0.127266	0.341902	1.61171	1.60241e-29	No	0.254682	0.1726	0.203877	0.1872	1.61256	0.0977468	0.0590196	0.0393862	0.904134
MYEOV	ENSG00000172927.8	sc-enriched	NA	0.695148	7.27338e-08	-0.7512	7.25742e-07	-0.714058	2.84977e-05	1.60716	6.76508e-17	No	0.480645	0.591531	0.0836663	0.0484601	4.32988	0.160344	0	0	0.526971
AL118505.1	ENSG00000278192.1	sc-enriched	NA	0.0256055	0.846894	-0.373745	0.000811746	-0.211572	0.0923203	1.60635	5.85067e-32	No	0.0603275	0.0333683	0.0165061	0.0235295	0.761876	0	0	0	0.370286
LIPH	ENSG00000163898.10	sc-enriched	NA	0.221794	0.033777	-0.774449	1.30495e-13	-0.0333966	0.796981	1.60584	2.8526e-37	No	1.66249	0.905023	0.281596	0.596056	22.5535	0.517768	0.110523	0.231824	14.3741
KLK7	ENSG00000169035.12	sc-enriched	NA	-0.0460939	0.798891	-0.330116	0.0357632	-0.176722	0.320956	1.60473	1.96461e-15	No	0.217815	0.134197	0.259669	0.179616	0.814548	0	0	0	0.341228
ATP6V0D2	ENSG00000147614.4	sc-enriched	NA	0.360528	0.00753699	-0.585384	4.38834e-05	-0.399261	0.0121683	1.60437	1.66406e-18	No	0.505756	0.511475	0.423549	0.270219	2.14392	0.203672	0.0433743	0.00648397	1.33365
IL1A	ENSG00000115008.6	sc-enriched	NA	-0.0617579	0.716457	-0.28761	0.0557374	-0.207232	0.218307	1.6037	5.71011e-17	No	0.16002	0.090159	0.118769	0.126716	1.18702	0	0	0	0.472947
PRSS8	ENSG00000052344.16	sc-enriched	NA	0.334943	0.00122042	-0.440198	5.0728e-05	-0.537201	1.01218e-05	1.60304	1.09913e-33	No	10.2666	5.68005	2.15197	2.27309	142.399	2.87824	0.990653	0.464421	44.2717
HTR3A	ENSG00000166736.11	sc-enriched	NA	0.0580235	0.73211	-0.48423	0.00127795	-0.126787	0.465338	1.60294	1.12094e-16	No	0.136674	0.0620253	0.0171329	0.0436154	2.02478	0	0	0	0.58447
GZMK	ENSG00000113088.6	sc-enriched	NA	-0.157788	0.287524	-0.230462	0.0979622	-0.165016	0.290882	1.60291	3.94534e-20	No	1.44981	1.04776	1.22135	0.948717	8.77472	0.424182	0.31252	0.257195	7.71145
CFHR1	ENSG00000244414.6	sc-enriched	NA	-0.337722	0.0495269	0.158932	0.327325	-0.475038	0.0097051	1.60238	5.57538e-14	No	0.939247	0.686044	1.04509	0.568205	4.10726	0	0.616138	0	2.37577
ORM2	ENSG00000228278.4	sc-enriched	NA	-0.241365	0.0651971	-0.386833	0.00177616	0.0921858	0.510722	1.60219	5.00325e-25	No	0.121138	0.0731571	0.0467817	0.091371	1.17445	0	0	0	0.564936
RBBP8NL	ENSG00000130701.4	sc-enriched	Ca A2	0.651838	4.20113e-05	-1.76038	2.16207e-17	0.160103	0.412307	1.60219	1.64167e-11	No	0.958496	1.52974	0.0358982	0.479876	4.76772	0.228397	0	0.101313	1.55188
AL022724.3	ENSG00000287593.1	sc-enriched	NA	-0.0972958	0.527274	-0.545853	7.92219e-05	0.103852	0.502192	1.60142	9.92481e-20	No	0.105394	0.0555491	0.0403166	0.0941641	1.02241	0	0	0	0.469965
LINC02478	ENSG00000285373.2	sc-enriched	NA	0.095875	0.502227	-0.529611	5.64843e-05	-0.121683	0.424248	1.59965	7.95989e-22	No	0.310236	0.215905	0.0763388	0.175313	3.34594	0	0	0	2.0389
CCL15	ENSG00000275718.2	sc-enriched	NA	-0.202226	0.17252	-0.264998	0.0589547	-0.0740809	0.652602	1.59595	2.31142e-19	No	0.200668	0.0786847	0.116223	0.070719	2.42133	0	0	0	0.924859
AC026992.2	ENSG00000261634.4	sc-enriched	NA	0.154554	0.228421	-0.544124	1.07412e-05	-0.173993	0.215906	1.59538	1.00352e-24	No	0.118503	0.119175	0.0326727	0.0713435	0.925383	0.0496619	0	0	0.509656
GJB6	ENSG00000121742.19	sc-enriched	NA	-0.231357	0.217052	0.00660484	0.974346	-0.378564	0.0544982	1.59532	4.38388e-12	No	0.983478	0.0836654	0.210969	0.406611	16.568	0	0	0	0.161311
CD70	ENSG00000125726.11	sc-enriched	NA	-0.183225	0.168696	-0.265202	0.0343313	-0.0928847	0.523791	1.59352	1.73995e-24	No	0.132528	0.0883445	0.0973024	0.103782	0.88124	0	0	0	0.803644
WT1	ENSG00000184937.15	sc-enriched	NA	-0.196238	0.242443	-0.433031	0.00581433	0.0976491	0.580048	1.59352	4.51457e-15	No	0.138749	0.227672	0.0182466	0.116158	0.325871	0	0	0	0.106023
TNNT3	ENSG00000130595.19	sc-enriched	NA	0.0318806	0.85821	-0.606599	8.36362e-05	0.0294096	0.874702	1.59322	1.01525e-15	No	0.458331	0.258661	0.0987123	0.247969	5.59775	0	0	0	0.837165
SAA2	ENSG00000134339.8	sc-enriched	NA	0.189913	0.248569	-0.415278	0.0103765	-0.361501	0.0452403	1.593	3.56255e-14	No	2.21505	2.26211	1.36721	1.45537	11.2479	0.325669	0.10501	0.0305647	3.6973
SLC34A2	ENSG00000157765.13	sc-enriched	NA	0.383147	0.00101374	-0.593955	1.85893e-06	-0.413708	0.00285205	1.59104	3.47577e-24	No	22.6948	16.9138	4.84772	7.92533	263.788	8.92314	0.667052	0.615956	218.153
ITLN1	ENSG00000179914.5	sc-enriched	NA	0.0920284	0.631179	-0.475486	0.00711976	-0.169455	0.399757	1.58958	5.65348e-12	No	0.523209	0.274451	0.0394619	0.95082	3.88139	0	0	0	0.474392
LINC02471	ENSG00000223914.4	sc-enriched	NA	0.178461	0.251205	-0.735956	1.68505e-06	-0.0111378	0.95379	1.58947	6.16668e-16	No	0.335448	0.184655	0.0304056	0.0671922	4.96752	0	0	0	0.650882
MZB1	ENSG00000170476.16	sc-enriched	NA	-0.0419237	0.75619	-0.477317	3.38156e-05	-0.0150793	0.91793	1.58763	1.64057e-28	No	7.26571	6.20468	2.5392	7.64089	46.7311	1.20401	0.469261	0.469664	29.1782
CLCA2	ENSG00000137975.8	sc-enriched	NA	-0.233508	0.254891	-0.0767454	0.711561	-0.261175	0.228035	1.5874	3.98987e-10	No	0.434365	0.164795	0.417778	0.606255	1.98838	0	0	0	0.359673
DMBX1	ENSG00000197587.11	sc-enriched	NA	0.069427	0.667077	-0.419017	0.00391755	-0.202292	0.217646	1.58522	2.41893e-17	No	0.0896967	0.0144634	0.00134486	0.00404369	1.73387	0	0	0	0.0249497
SMIM31	ENSG00000248771.5	sc-enriched	NA	0.277317	0.0562077	-0.510696	0.000615878	-0.358887	0.0307387	1.58047	2.48529e-16	No	0.173272	0.121267	0.0235556	0.0680194	2.13626	0.00657647	0	0	0.72408
HES2	ENSG00000069812.11	sc-enriched	NA	0.347559	0.00485129	-0.48261	0.000207014	-0.488388	0.000782209	1.57848	1.75841e-21	No	0.43555	0.342796	0.301391	0.184634	3.32841	0.152542	0.0308067	0.0170905	0.937389
AL161785.1	ENSG00000224307.2	sc-enriched	NA	-0.229121	0.107125	-0.150436	0.280178	-0.169672	0.266172	1.57779	3.6441e-20	No	1.13338	0.854441	0.488124	1.18187	7.65841	0.193517	0.307829	0.0634756	3.35218
IFNG	ENSG00000111537.5	sc-enriched	NA	-0.297565	0.0208378	-0.203428	0.104958	-0.035857	0.81252	1.57691	2.76077e-24	No	0.594276	0.0591981	0.193456	0.0728747	10.3115	0.0301745	0.0267181	0.031585	0.525388
CLDN18	ENSG00000066405.13	sc-enriched	Ca A2	0.470424	0.000206677	-1.00323	2.12057e-12	-0.118263	0.463101	1.57566	1.18753e-18	No	9.16892	5.66975	1.64969	5.38192	108.047	1.89958	0.118624	0.2262	28.3579
CCL21	ENSG00000137077.8	sc-enriched	NA	0.0958319	0.51572	-0.606034	8.44783e-06	-0.0331814	0.842683	1.57454	1.58019e-19	No	13.4998	11.4973	10.4265	11.5327	60.7128	3.18719	0.641519	1.1568	36.3385
DTHD1	ENSG00000197057.9	sc-enriched	NA	0.0683127	0.687141	-0.611943	6.40437e-05	0.00341449	0.986254	1.57401	1.8991e-15	No	0.443678	0.466512	0.133427	0.516794	2.02754	0.0827364	0.031336	0.0473117	0.814106
AC027288.1	ENSG00000257474.5	sc-enriched	NA	0.273533	0.0423699	-0.493861	0.000348602	-0.369442	0.0163316	1.57319	8.35868e-19	No	0.770198	1.04712	0.065688	0.0714599	6.60398	0.0944136	0	0	1.52024
GATA5	ENSG00000130700.7	sc-enriched	NA	0.231563	0.0829642	-0.547849	4.59633e-05	-0.253916	0.0917095	1.57275	6.83656e-20	No	0.132064	0.140551	0.0605292	0.125222	0.583264	0.0686693	0	0	0.469828
EVPL	ENSG00000167880.7	sc-enriched	NA	0.541417	9.67192e-08	-0.691342	1.35824e-09	-0.520897	4.30042e-05	1.57224	1.78824e-28	No	4.43337	3.11886	0.6954	0.724376	58.7348	1.59788	0.229588	0.164238	21.3327
ADAMDEC1	ENSG00000134028.14	sc-enriched	NA	0.119139	0.47595	-0.5451	0.000524786	-0.119457	0.511106	1.57165	1.50643e-14	No	0.850399	0.562507	1.13562	0.45765	3.18467	0.123312	0.0430786	0.0536046	2.53507
IL22RA2	ENSG00000164485.15	sc-enriched	NA	0.141506	0.340932	-0.428756	0.00249718	-0.272209	0.086268	1.57079	9.48971e-18	No	0.0635599	0.0469644	0.0399677	0.00994204	0.61994	0	0	0	0.331276
AC127526.5	ENSG00000287906.1	sc-enriched	Ca A2	0.783149	3.66982e-09	-1.03819	1.85347e-10	-0.517167	0.00328508	1.57025	1.7518e-14	No	3.10853	5.55712	0.339216	0.652056	13.2526	1.11837	0.0580439	0.129901	9.84765
THEMIS	ENSG00000172673.10	sc-enriched	NA	-0.17043	0.187871	-0.279436	0.02104	-0.0791788	0.577793	1.56932	4.09453e-25	No	0.252473	0.178687	0.202091	0.134932	1.77664	0.0728328	0.057304	0.0481237	1.00816
S100A8	ENSG00000143546.10	sc-enriched	NA	-0.488555	0.00352866	0.00144416	0.993986	-0.083403	0.659645	1.56808	9.14607e-14	No	12.4175	4.40036	10.6347	12.009	93.7912	1.43577	2.00955	0.691775	17.7134
AC108734.4	ENSG00000285336.1	sc-enriched	NA	0.0957699	0.523145	-0.45978	0.000870175	-0.179693	0.251855	1.5666	1.38006e-18	No	0.0802059	0.0729611	0.0538344	0.0800442	0.322264	0.010249	0	0	0.241525
TREM2	ENSG00000095970.17	sc-enriched	NA	0.160419	0.19465	-0.738501	8.24191e-10	0.0224661	0.879347	1.56543	3.85534e-25	No	3.91206	3.44411	1.47285	3.55441	26.2405	1.62942	0.4634	0.725257	13.1298
PADI1	ENSG00000142623.11	sc-enriched	NA	0.0699536	0.715903	-0.313132	0.0726046	-0.315086	0.103527	1.56346	6.82461e-12	No	0.319918	0.0734978	0.107714	0.0522125	5.11559	0	0	0	0.0519907
SCAT1	ENSG00000267123.7	sc-enriched	NA	-0.242438	0.050908	-0.210546	0.0788175	-0.077952	0.575421	1.56307	4.06925e-26	No	0.061528	0.0368272	0.0313758	0.0514203	0.523268	0	0	0	0.259263
COL17A1	ENSG00000065618.21	sc-enriched	NA	-0.0739418	0.618004	0.0465043	0.746102	-0.620127	2.71382e-05	1.5629	1.45568e-20	No	1.56497	0.166678	0.417778	0.336345	27.0026	0.0846207	0.0783166	0.00598899	0.300352
GAPLINC	ENSG00000266835.6	sc-enriched	NA	0.280397	0.0505454	-0.608887	3.84275e-05	-0.24551	0.137867	1.56251	3.34381e-16	No	0.275265	0.300899	0.072591	0.195865	1.82655	0	0	0	0.969296
DSC3	ENSG00000134762.17	sc-enriched	NA	-0.0080808	0.971283	-0.160075	0.405559	-0.410234	0.0476303	1.56242	1.80597e-10	No	0.727563	0.106454	0.321638	0.409461	10.2315	0.0236518	0	0	0.103235
TRAT1	ENSG00000163519.14	sc-enriched	NA	-0.117744	0.400068	-0.350742	0.0058327	-0.0538948	0.725327	1.56185	5.59566e-22	No	0.379703	0.270864	0.3191	0.23539	2.39544	0.0997014	0.0714881	0.0793728	0.911808
MMP12	ENSG00000262406.3	sc-enriched	NA	-0.222971	0.260554	0.0804178	0.679913	-0.475466	0.0224356	1.56147	2.17625e-10	No	1.62335	0.700999	2.62711	0.345377	8.57987	0	0.111425	0	2.4008
PARAL1	ENSG00000243961.2	sc-enriched	NA	-0.0688015	0.64907	-0.398871	0.00276007	-0.0540585	0.736811	1.55906	9.28876e-20	No	0.121655	0.0713503	0.0295056	0.0776395	1.38423	0	0	0	0.75655
NTF4	ENSG00000225950.8	sc-enriched	NA	-0.228423	0.0696587	-0.554651	2.92485e-06	0.258563	0.0308764	1.55686	3.56593e-25	No	0.604075	0.341483	0.208951	0.519288	5.91526	0.147373	0.0818724	0.151776	4.15065
GPRC5A	ENSG00000013588.8	sc-enriched	NA	0.182522	0.0951957	-0.68036	2.21284e-10	-0.0524909	0.686433	1.55677	1.07358e-31	No	11.4157	6.70911	2.89231	5.37632	138.035	3.11194	0.255501	0.520839	104.271
PTCRA	ENSG00000171611.9	sc-enriched	NA	-0.186554	0.173254	-0.416876	0.00109868	0.0885666	0.541913	1.55584	1.91496e-21	No	0.138172	0.0981252	0.0897098	0.117945	0.902196	0	0	0	0.353866
CXCL3	ENSG00000163734.4	sc-enriched	NA	-0.139527	0.275164	-0.412943	0.00042761	0.0370151	0.794693	1.5556	8.54838e-26	No	1.42916	0.90218	0.579246	1.23422	12.5961	0.4017	0.209638	0.174646	4.33069
APOBEC3H	ENSG00000100298.15	sc-enriched	NA	0.161447	0.174423	-0.326194	0.00473883	-0.411969	0.00130738	1.55349	8.10224e-27	No	0.611318	0.583895	0.397519	0.284213	3.865	0.434024	0.272975	0	3.18408
CDHR4	ENSG00000187492.9	sc-enriched	NA	0.171754	0.383655	-0.601789	0.00179416	-0.114494	0.606055	1.55224	9.95508e-10	No	0.646693	0.752253	0.154979	0.724652	2.75616	0	0	0	0.443104
H3C10	ENSG00000278828.1	sc-enriched	NA	-0.256463	0.0779589	-0.304938	0.0278492	0.0463015	0.778096	1.54895	4.16625e-18	No	0.891013	0.407793	0.520403	0.507451	9.30917	0.0727934	0.0629547	0.0697755	1.72337
LINC02446	ENSG00000256039.2	sc-enriched	NA	-0.116045	0.411201	-0.251205	0.0526845	-0.160172	0.273005	1.54708	5.16516e-21	No	0.272597	0.162819	0.258349	0.115485	2.03988	0	0	0	1.16311
TACSTD2	ENSG00000184292.7	sc-enriched	NA	0.087238	0.417505	-0.397726	4.93873e-05	-0.228761	0.0379431	1.54698	1.07339e-38	No	23.3242	11.3961	9.33398	7.81074	293.102	6.36453	1.96001	1.26297	148.627
LRG1	ENSG00000171236.10	sc-enriched	NA	-0.0819237	0.466281	-0.448353	6.42984e-06	0.016832	0.893722	1.54684	3.55591e-37	No	2.74661	1.01955	0.674461	2.09861	34.504	0.523038	0.31386	0.258482	15.2697
GDF5	ENSG00000125965.9	sc-enriched	NA	0.372079	0.0022215	-0.85963	5.68584e-11	-0.107999	0.473922	1.54678	1.53723e-20	No	0.176811	0.159964	0.0348906	0.0814614	1.74442	0.0865364	0	0.0159921	0.581868
HKDC1	ENSG00000156510.13	sc-enriched	NA	0.535914	3.06989e-05	-0.733003	4.23659e-07	-0.451391	0.00482118	1.54592	1.33832e-16	No	0.392926	0.359625	0.202605	0.234965	2.72847	0.226089	0.0154318	0	1.35632
CCR5AS	ENSG00000223552.1	sc-enriched	NA	-0.034634	0.80282	-0.416343	0.000397727	-0.0668186	0.634415	1.54576	3.74897e-25	No	0.128253	0.0588199	0.0117161	0.0742385	1.76586	0	0	0	0.993605
AL132857.2	ENSG00000283098.2	sc-enriched	NA	0.755163	1.15824e-11	-0.80443	1.61389e-09	-0.7117	2.00803e-06	1.54507	1.05287e-19	No	0.794241	0.634063	0.0575434	0.0588736	10.688	0.24089	0.0246856	0	2.24081
C4BPB	ENSG00000123843.13	sc-enriched	NA	-0.169183	0.24244	-0.442848	0.000971335	0.101917	0.49886	1.54455	6.15411e-19	No	0.346826	0.20765	0.115231	0.207667	3.76298	0.0540677	0.0190693	0.0585006	1.40393
LINC01644	ENSG00000218357.3	sc-enriched	NA	0.251506	0.072994	-0.72755	4.14712e-07	-0.0826487	0.622365	1.54379	8.48818e-17	No	0.286332	0.272017	0.0380987	0.098336	3.0024	0	0	0	1.17689
C16orf89	ENSG00000153446.15	sc-enriched	NA	0.27588	0.0106662	-0.669372	1.61846e-09	-0.168349	0.182552	1.54336	1.47967e-28	No	8.77394	6.60805	1.56732	2.60835	105.677	2.63827	0.425693	0.524365	51.2851
WDR49	ENSG00000174776.11	sc-enriched	NA	0.461236	0.00375656	-0.727476	3.55356e-05	-0.348462	0.0722571	1.5397	2.15461e-11	No	0.149553	0.181603	0.0232448	0.0798828	1.07782	0	0	0	0.935214
KLK10	ENSG00000129451.12	sc-enriched	Ca A2	0.398918	0.00649989	-1.17079	1.31645e-12	0.113957	0.513448	1.53945	9.61337e-14	No	2.99524	2.73073	0.277832	5.23713	13.1247	0.456167	0.0443123	0.18549	4.31009
SLC2A5	ENSG00000142583.18	sc-enriched	NA	0.0562251	0.697946	-0.768817	2.70725e-09	0.173451	0.20148	1.53691	1.34108e-20	No	0.634325	0.563514	0.169849	0.538271	4.86603	0.156885	0.0554055	0.122235	1.33293
LINC02159	ENSG00000253417.5	sc-enriched	NA	0.294889	0.0357325	-0.445971	0.00212726	-0.436123	0.00706334	1.53682	5.68631e-16	No	0.132297	0.126205	0.0325209	0.00675877	1.46517	0	0	0	0.131083
JCHAIN	ENSG00000132465.11	sc-enriched	NA	0.174373	0.1138	-0.403388	0.000177171	-0.325848	0.0065884	1.53644	3.42321e-30	No	74.8376	67.1523	27.1202	45.1945	607.331	15.0575	5.78837	2.09002	573.028
CD3G	ENSG00000160654.10	sc-enriched	NA	-0.125284	0.299297	-0.256492	0.0210919	-0.138617	0.272862	1.53633	9.95215e-29	No	0.656155	0.424641	0.573122	0.398341	4.39535	0.176535	0.179958	0.121363	2.4675
ATP13A4-AS1	ENSG00000225473.1	sc-enriched	NA	0.0786594	0.61164	-0.424718	0.0025073	-0.181969	0.253831	1.53418	5.79782e-17	No	0.574547	0.494155	0.347032	0.590736	2.729	0.122157	0	0	2.39308
FCRL3	ENSG00000160856.21	sc-enriched	NA	-0.175909	0.185627	-0.182946	0.149813	-0.166951	0.23546	1.53242	4.82937e-22	No	0.386819	0.267515	0.353187	0.238065	2.32683	0.0823604	0.0802604	0.0645267	0.82548
AL133482.1	ENSG00000286289.1	sc-enriched	NA	-0.210998	0.0792988	-0.352913	0.00181213	0.0602836	0.649031	1.52815	1.2683e-26	No	0.381948	0.308503	0.254103	0.320984	2.16375	0.141228	0.108751	0.0877791	1.21444
SAA1	ENSG00000173432.12	sc-enriched	NA	0.0207813	0.898744	-0.352571	0.0104307	-0.19076	0.220047	1.52675	1.56973e-17	No	4.37191	3.28193	2.69507	4.31461	25.2643	0.79607	0.333795	0.203546	8.24023
AL451042.2	ENSG00000227959.1	sc-enriched	NA	-0.0747647	0.559366	-0.253132	0.026913	-0.194659	0.127833	1.52637	1.82839e-26	No	0.117219	0.0760656	0.0548614	0.0463371	1.22724	0	0	0	1.03739
LRRC31	ENSG00000114248.10	sc-enriched	NA	-0.122722	0.447766	-0.490942	0.000845406	0.110692	0.498869	1.52487	2.96931e-15	No	0.12975	0.0589987	0.050688	0.175089	1.04801	0	0	0	0.833051
UCA1	ENSG00000214049.8	sc-enriched	NA	-0.472173	0.00160123	0.193424	0.16388	-0.331381	0.0388846	1.52452	6.50963e-16	No	0.95841	0.0309112	0.0701501	0.0239734	19.2728	0	0.0230116	0	0.22206
EYA1	ENSG00000104313.20	sc-enriched	NA	0.439553	0.0033191	-0.790187	1.69742e-06	-0.247625	0.17468	1.52378	1.40315e-12	No	0.684717	1.39002	0.0691681	0.136491	1.59977	0.0720451	0	0	1.26503
SFTPB	ENSG00000168878.18	sc-enriched	Ca A2	0.774062	9.19611e-09	-1.40489	2.19795e-16	-0.17164	0.343284	1.52231	4.53039e-13	No	301.996	220.001	38.0207	83.5564	3838.5	58.954	0.114054	0.700173	2501.03
BARX2	ENSG00000043039.7	sc-enriched	NA	0.482907	0.000114684	-0.509432	0.000216998	-0.624344	5.86606e-05	1.5215	2.86003e-17	No	0.609348	0.806351	0.146896	0.100096	4.55231	0.176553	0.0162838	0	0.780823
TMEM92-AS1	ENSG00000251179.1	sc-enriched	NA	-0.0921977	0.477811	-0.186225	0.117984	-0.252028	0.052661	1.52013	1.16811e-24	No	0.107858	0.0813154	0.081109	0.0659597	0.713353	0	0	0	0.725722
AC007298.2	ENSG00000257878.1	sc-enriched	NA	-0.389579	0.0761787	-0.595496	0.0048919	0.450619	0.0216752	1.51902	7.2257e-08	No	0.782882	0.313676	0.130706	1.39635	6.25611	0	0	0	4.22234
UGT1A6	ENSG00000167165.19	sc-enriched	NA	-0.612527	0.000136289	0.241329	0.0960939	-0.251332	0.145944	1.51869	8.43879e-14	No	0.848469	0.190593	0.37569	0.17439	12.8161	0.0222429	0.124575	0.0244849	2.5414
TREML1	ENSG00000161911.11	sc-enriched	NA	0.116916	0.371751	-0.698874	1.38914e-08	0.0562325	0.697002	1.51746	8.55152e-22	No	0.267415	0.255951	0.113559	0.262413	1.44072	0.130579	0	0.0817772	0.881344
CLDN10	ENSG00000134873.10	sc-enriched	NA	0.634423	1.63379e-05	-0.821826	1.61416e-06	-0.484687	0.00991308	1.51733	1.10357e-11	No	0.454869	0.396903	0.0678784	0.270926	4.46755	0.11253	0	0	0.890728
KLK13	ENSG00000167759.13	sc-enriched	Ca A2	0.692128	1.2715e-05	-1.41634	1.3207e-12	-0.0551873	0.801212	1.51658	5.66747e-10	No	1.99569	1.59217	0.0734825	0.786932	24.3036	0.224201	0	0.0658248	2.66195
HCAR3	ENSG00000255398.3	sc-enriched	NA	0.230057	0.0285093	-0.494857	2.64201e-06	-0.281934	0.0168859	1.51625	2.97034e-30	No	0.547579	0.483336	0.30962	0.254091	4.11505	0.286802	0.0900688	0.0551907	1.73465
MS4A15	ENSG00000166961.15	sc-enriched	NA	0.549777	2.83979e-05	-0.593323	5.78186e-05	-0.618315	0.000194834	1.51485	5.47676e-15	No	2.1928	2.16166	0.408074	0.755435	21.5275	0.75952	0.122092	0.0145383	3.87072
IL1RN	ENSG00000136689.18	sc-enriched	NA	-0.185086	0.118553	-0.0901761	0.447107	-0.26217	0.0341942	1.51428	3.94778e-27	No	2.13167	1.28818	1.96895	1.1543	14.9794	0.403037	0.474916	0.224889	5.29708
ALDH3A1	ENSG00000108602.18	sc-enriched	NA	-0.329912	0.0361037	-0.00281795	0.987616	-0.212846	0.209837	1.51274	2.71106e-14	No	0.633466	0.364996	0.350285	0.393258	5.96878	0.106641	0.229065	0.0179297	1.19295
CXCL1	ENSG00000163739.5	sc-enriched	NA	0.212576	0.116089	-0.389878	0.00385171	-0.379624	0.0114559	1.51257	9.40124e-18	No	5.49152	4.06376	2.87366	3.55728	44.6099	1.01891	0.569763	0.226713	7.42665
NCR3	ENSG00000204475.10	sc-enriched	NA	-0.231219	0.0992466	-0.165367	0.226384	-0.118096	0.441456	1.51197	2.0137e-18	No	0.245929	0.148903	0.215282	0.185419	1.55784	0	0	0	0.844968
PLEKHS1	ENSG00000148735.15	sc-enriched	NA	0.217727	0.166182	-0.795701	6.04903e-07	0.0331009	0.861332	1.51144	3.72786e-13	No	2.0933	1.46361	0.534633	3.90831	9.38775	0.314254	0.0374818	0.0894687	4.059
ORM1	ENSG00000229314.5	sc-enriched	NA	-0.11515	0.366298	-0.35441	0.0021874	-0.0292683	0.83861	1.5108	1.72246e-24	No	0.0878828	0.0423343	0.00811558	0.0528556	1.18294	0	0	0	0.374438
KLHDC7B	ENSG00000130487.9	sc-enriched	NA	-0.251529	0.0213061	-0.289024	0.00555259	0.0416868	0.738946	1.51042	2.26466e-31	No	0.867569	0.288033	0.258562	0.595044	11.1958	0.136096	0.146305	0.138892	2.78597
CLIC3	ENSG00000169583.13	sc-enriched	NA	-0.0115737	0.931193	-0.0586868	0.62454	-0.51675	2.27588e-05	1.50911	1.16505e-27	No	2.46808	1.57234	1.03186	0.957279	27.0164	1.0146	0.751342	0.266881	8.71459
ST6GALNAC2	ENSG00000070731.11	sc-enriched	NA	0.65874	9.50889e-06	-0.891882	3.5979e-07	-0.442743	0.0202208	1.50856	3.48726e-11	No	0.721079	0.996638	0.123008	0.284048	4.5894	0.491242	0	0	2.20445
HOXD1	ENSG00000128645.15	sc-enriched	NA	0.0745299	0.614584	-0.42987	0.00129358	-0.158566	0.298954	1.50748	6.65207e-18	No	0.58926	0.702961	0.152631	0.214553	4.41221	0.135276	0.0728884	0.0626021	3.70563
CXCL11	ENSG00000169248.13	sc-enriched	NA	-0.11658	0.370535	-0.146313	0.233326	-0.266671	0.0434262	1.50705	3.46585e-23	No	0.818015	0.425307	0.77117	0.217671	7.29462	0.204506	0.151933	0.113221	3.82556
CYP2S1	ENSG00000167600.14	sc-enriched	NA	-0.0858827	0.427265	-0.336243	0.000488764	-0.0786756	0.491145	1.50696	3.25679e-37	No	1.29111	0.641166	0.643287	0.687064	14.0566	0.39949	0.238421	0.318256	3.70443
SMIM25	ENSG00000224397.7	sc-enriched	NA	-0.0799356	0.516621	-0.475836	1.25015e-05	0.0606324	0.6359	1.50549	1.82191e-27	No	0.829163	0.538855	0.317936	0.746814	7.15596	0.204103	0.103538	0.130176	2.5515
GSDMA	ENSG00000167914.12	sc-enriched	NA	0.720232	2.70646e-10	-0.858703	2.57234e-10	-0.569361	0.000149969	1.50539	8.22158e-18	No	0.365897	0.547675	0.0583159	0.0865432	2.27981	0.188305	0	0	0.842615
SYNDIG1L	ENSG00000183379.9	sc-enriched	NA	0.17754	0.180348	-0.580822	7.44083e-06	-0.119799	0.424772	1.50421	5.68772e-19	No	0.145266	0.126148	0.0540621	0.10648	1.11493	0.0786466	0	0	0.24211
BIRC7	ENSG00000101197.13	sc-enriched	NA	0.447228	0.000333906	-0.878646	2.0104e-10	-0.16427	0.288671	1.50405	3.09229e-17	No	0.387778	0.390308	0.19642	0.288762	2.14886	0.161816	0	0.027737	0.809683
SH2D2A	ENSG00000027869.11	sc-enriched	NA	-0.447782	0.000231352	-0.443537	0.000148417	0.374348	0.000839073	1.50253	2.1e-23	No	0.974379	0.52265	0.765462	1.20495	5.09257	0.347677	0.284993	0.539604	4.59201
RNF223	ENSG00000237330.3	sc-enriched	NA	0.813116	1.10377e-13	-0.799784	1.91581e-09	-0.789784	1.63859e-07	1.50165	2.93568e-18	No	0.269144	0.365234	0.0431669	0.038022	2.11281	0.200965	0	0	0.760295
AL033519.4	ENSG00000228559.2	sc-enriched	NA	0.0812903	0.550952	-0.553301	7.69905e-06	-0.0341023	0.823415	1.49928	1.15199e-20	No	0.071328	0.0578024	0.00480883	0.0343019	0.81672	0	0	0	0.549896
CDH15	ENSG00000129910.8	sc-enriched	NA	0.472929	0.000141534	-0.398121	0.00351674	-0.74651	1.59347e-06	1.49917	6.10186e-17	No	0.502061	0.363822	0.185824	0.048864	5.98754	0.179655	0.0609645	0	0.685524
HCAR2	ENSG00000182782.8	sc-enriched	NA	0.281237	0.00667266	-0.554733	1.86537e-07	-0.270458	0.0233682	1.49418	2.81673e-28	No	1.46164	1.29554	0.588178	0.680124	12.5614	0.77038	0.175524	0.123606	6.55525
AL136962.1	ENSG00000276476.3	sc-enriched	NA	-0.0656104	0.674882	-0.333001	0.0158385	-0.0972285	0.546137	1.49124	2.04705e-16	No	0.0836574	0.120169	0.0183854	0.0196903	0.529459	0	0	0	0.204415
ANKRD1	ENSG00000148677.6	sc-enriched	NA	0.227634	0.0820043	-0.761054	9.63936e-09	0.000302678	0.998593	1.49077	5.73896e-18	No	0.722266	0.626625	0.30593	0.441944	5.71139	0.315136	0.0557336	0.109486	1.19905
SLC6A3	ENSG00000142319.18	sc-enriched	NA	0.452957	0.000534935	-0.60956	2.0495e-05	-0.440206	0.00565909	1.49043	2.97367e-15	No	0.109349	0.164389	0.0294009	0.0246159	0.599315	0.049194	0	0	0.21883
CP	ENSG00000047457.14	sc-enriched	NA	0.228451	0.056769	-0.865089	1.1952e-12	0.089722	0.512101	1.49022	1.73938e-21	No	8.74614	5.31238	1.07637	4.99035	107.958	1.18683	0.32511	0.918056	25.0755
PALM3	ENSG00000187867.10	sc-enriched	NA	0.129819	0.241561	-0.265811	0.0122103	-0.412489	0.000419577	1.48927	5.12047e-29	No	1.3553	0.940884	0.560472	0.267513	15.4595	0.53485	0.30361	0.127567	5.25977
S100A14	ENSG00000189334.9	sc-enriched	NA	0.191385	0.105046	-0.167576	0.163204	-0.633606	1.34789e-06	1.48922	4.355e-23	No	23.2708	8.22888	12.0058	3.91876	318.809	3.91698	2.46066	0.556671	73.0173
CPXM1	ENSG00000088882.8	sc-enriched	NA	-0.167921	0.221595	-0.349533	0.00619275	0.0316245	0.838963	1.48641	5.43634e-19	No	1.17427	0.658682	0.94907	1.46038	5.67454	0.308042	0.307069	0.2624	2.89288
AL731567.1	ENSG00000231964.1	sc-enriched	NA	0.469028	2.24673e-05	-0.718087	3.94042e-09	-0.341364	0.0115954	1.48624	5.51535e-21	No	0.91239	1.22501	0.288058	0.45096	4.7661	0.627801	0	0	1.73549
MUC15	ENSG00000169550.14	sc-enriched	NA	0.472198	0.000541086	-0.835843	4.08083e-08	-0.224825	0.182029	1.48028	1.15147e-13	No	1.58027	1.60755	0.209578	1.93598	9.039	0.321801	0.0604782	0.0929415	8.04771
CNR2	ENSG00000188822.8	sc-enriched	NA	-0.300581	0.0225278	-0.0302811	0.831858	-0.192602	0.175685	1.47831	3.03088e-19	No	0.108189	0.0634839	0.0863238	0.0937785	0.701434	0.0231677	0.0348797	0.0146769	0.162474
AMPD1	ENSG00000116748.21	sc-enriched	NA	0.0384878	0.833367	-0.4113	0.00947128	-0.122783	0.502953	1.47776	3.24701e-12	No	0.106449	0.124892	0.0511295	0.0820871	0.446726	0	0	0	0.389566
LINC01871	ENSG00000235576.1	sc-enriched	NA	-0.510522	0.000531203	-0.113302	0.449408	0.111102	0.481157	1.47582	4.72914e-15	No	0.656106	0.2351	0.747494	0.632278	3.67405	0	0	0	2.81518
LGALS9C	ENSG00000171916.17	sc-enriched	NA	-0.380765	0.00307278	-0.0617187	0.647553	-0.0696898	0.635544	1.47512	7.63991e-20	No	0.126127	0.0560374	0.0996601	0.0729653	1.14855	0.00709463	0.0379838	0.00557178	0.376972
KRT17	ENSG00000128422.17	sc-enriched	NA	0.220717	0.0883075	-0.12402	0.362718	-0.735849	6.17099e-07	1.47507	5.79156e-18	No	17.2406	12.4764	16.3787	13.6558	80.1835	5.78439	1.49994	0.399965	41.9071
ARL14	ENSG00000179674.4	sc-enriched	NA	-0.208603	0.0878167	-0.239109	0.0398842	-0.0392907	0.780407	1.4726	4.58481e-23	No	0.104453	0.0200191	0.0245175	0.0253394	1.73695	0	0	0	0.210628
ALKAL1	ENSG00000196711.9	sc-enriched	NA	-0.37144	0.00542749	-0.0615162	0.66045	-0.0780393	0.60707	1.47249	2.70368e-18	No	0.111941	0.0417309	0.0885372	0.064542	1.0869	0	0	0	0.678015
MRGPRE	ENSG00000184350.11	sc-enriched	NA	0.648649	4.71028e-05	-0.663697	0.000309255	-0.663249	0.00135436	1.47183	2.28725e-09	No	0.22496	0.388747	0.0102582	0.00585251	1.36652	0	0	0	0.0803995
AC099524.1	ENSG00000261218.5	sc-enriched	NA	-0.0661161	0.621562	-0.217203	0.0697449	-0.22062	0.0953857	1.47129	7.90978e-22	No	0.116931	0.0790425	0.0628018	0.0516781	1.1164	0	0	0	0.603497
DCANP1	ENSG00000251380.3	sc-enriched	NA	-0.138366	0.243051	-0.27202	0.0131702	-0.0759919	0.5565	1.47069	7.84369e-26	No	0.193346	0.132774	0.170907	0.13123	1.15108	0.07132	0.0527782	0.0335527	1.05168
CYP4Z1	ENSG00000186160.5	sc-enriched	NA	0.0021078	0.98981	-0.261686	0.0477644	-0.247158	0.0918996	1.47034	1.72498e-17	No	0.0890155	0.0663445	0.0538762	0.050343	0.704111	0	0	0	0.298946
AL512274.1	ENSG00000261068.2	sc-enriched	NA	0.125691	0.250951	-0.438955	2.09121e-05	-0.191272	0.101999	1.46944	7.10334e-29	No	0.309094	0.260124	0.176058	0.129582	2.4866	0.145038	0.0616	0.056773	1.63862
AC022075.1	ENSG00000245648.2	sc-enriched	NA	-0.270115	0.0328966	-0.227529	0.0627711	0.0121149	0.936546	1.4693	1.00109e-20	No	0.467579	0.274165	0.368545	0.305478	3.54038	0.120981	0.139131	0.163793	4.37117
AC007608.3	ENSG00000260249.3	sc-enriched	NA	-0.102049	0.46457	0.0934733	0.47337	-0.599293	2.17023e-05	1.46764	6.35068e-19	No	0.216755	0.177466	0.232605	0.100603	0.991619	0.120591	0.145774	0	0.535047
AL009179.2	ENSG00000287252.1	sc-enriched	NA	-0.068437	0.632885	-0.140799	0.284415	-0.310776	0.0271396	1.46714	1.02364e-18	No	0.174372	0.141424	0.164233	0.0920005	0.912898	0.071989	0.0818535	0	0.594075
BMP5	ENSG00000112175.8	sc-enriched	Ca A2	0.476276	0.000640951	-1.12001	2.3735e-12	0.0186055	0.921759	1.46638	8.97822e-13	No	1.99055	2.35692	0.227422	2.60515	8.05824	0.363084	0.0331789	0.167276	3.74391
SFTA1P	ENSG00000225383.8	sc-enriched	Ca A2	0.227764	0.0547538	-1.03959	8.99884e-18	0.237691	0.0503893	1.4643	5.93291e-21	No	4.61533	4.58776	1.36619	3.13081	34.1707	2.4961	0.430658	1.52343	25.0153
DHRS9	ENSG00000073737.16	sc-enriched	NA	-0.101873	0.456187	-0.285432	0.0212361	-0.0976482	0.498068	1.46426	1.33179e-19	No	1.1065	0.836381	0.943631	0.8884	5.52645	0.20332	0.160056	0.17784	2.27684
AQP9	ENSG00000103569.10	sc-enriched	NA	-0.0940949	0.474411	-0.383887	0.00111254	0.000714862	0.996281	1.46368	1.8496e-21	No	0.826772	0.647256	0.328739	0.8724	5.52394	0.134169	0.104695	0.105428	2.50753
HLA-DOB	ENSG00000241106.8	sc-enriched	NA	-0.0925177	0.373327	-0.240183	0.0106742	-0.159313	0.132449	1.46326	7.07407e-37	No	1.8568	1.36283	1.24704	1.14285	13.578	0.651822	0.578932	0.371591	8.6964
BTLA	ENSG00000186265.10	sc-enriched	NA	-0.0812127	0.512722	-0.159585	0.160967	-0.269385	0.0284949	1.46249	8.88333e-25	No	0.261978	0.193628	0.207723	0.176248	1.61537	0.103356	0.0976337	0.0375932	0.777867
GJB4	ENSG00000189433.7	sc-enriched	NA	-0.260756	0.0818046	-0.0825145	0.588898	-0.162251	0.316934	1.46153	1.27205e-14	No	0.178872	0.033119	0.0838415	0.045682	2.68676	0	0	0	0.273712
KRT7	ENSG00000135480.16	sc-enriched	NA	0.844845	1.60577e-17	-0.806771	4.14606e-11	-0.810933	5.26455e-09	1.46047	4.92004e-20	No	53.4156	65.8848	6.29572	5.99365	497.623	42.4702	1.53654	1.59056	242.747
ARRDC5	ENSG00000205784.4	sc-enriched	NA	-0.106393	0.429827	-0.370538	0.00232345	0.00139425	0.993206	1.45998	6.38318e-20	No	0.106739	0.0782404	0.0771981	0.0864177	0.644848	0.0361471	0	0	0.489743
AC010136.1	ENSG00000223923.2	sc-enriched	NA	0.0185751	0.893172	-0.430716	0.000182371	-0.0708285	0.605935	1.45914	2.92552e-22	No	0.172028	0.15458	0.0892439	0.098058	1.23785	0.0954599	0.051844	0.0297	1.00439
TMPRSS11E	ENSG00000087128.10	sc-enriched	NA	-0.00986688	0.955003	-0.241379	0.097098	-0.250909	0.118677	1.45734	3.02785e-14	No	0.102738	0.0319292	0.0323988	0.0568998	1.39661	0	0	0	0.0747964
PADI3	ENSG00000142619.4	sc-enriched	NA	0.134281	0.430547	-0.442172	0.00627543	-0.191748	0.295514	1.45623	2.43438e-11	No	0.695247	0.107637	0.0112263	0.0241803	13.5055	0	0	0	0.0613674
AC044810.2	ENSG00000254951.7	sc-enriched	NA	-0.00139645	0.992134	-0.398651	0.000287903	-0.0805349	0.536551	1.45481	2.16034e-24	No	0.0364275	0.0234484	0.0091371	0.018254	0.41876	0	0	0	0.153616
AC024592.2	ENSG00000267709.1	sc-enriched	NA	-0.0270515	0.830137	-0.261711	0.0138094	-0.204825	0.0843983	1.45426	6.67183e-27	No	0.0491347	0.0338514	0.0192804	0.0125783	0.556011	0	0	0	0.380541
KCNN4	ENSG00000104783.14	sc-enriched	NA	-0.0812867	0.442375	-0.309561	0.00101092	-0.0885149	0.423391	1.4538	3.21265e-35	No	2.67413	1.41409	1.46921	1.16133	28.7032	0.881499	0.522132	0.390714	14.4085
CRTAM	ENSG00000109943.9	sc-enriched	NA	0.133783	0.269384	-0.352668	0.00221968	-0.29208	0.0229483	1.45366	4.42666e-22	No	0.301027	0.276459	0.239387	0.163914	1.58293	0.146589	0.0774561	0.0436546	1.25299
HOXA-AS3	ENSG00000254369.6	sc-enriched	NA	-0.0536419	0.733099	-0.0456356	0.763571	-0.449506	0.00315235	1.45319	1.43971e-15	No	0.214757	0.187825	0.205108	0.121044	0.953575	0.0747239	0.1339	0	0.753509
LAIR2	ENSG00000167618.10	sc-enriched	NA	-0.253255	0.0359391	-0.194668	0.0964729	-0.0341737	0.809038	1.45297	2.47651e-22	No	0.113169	0.050315	0.0673323	0.0558102	1.22755	0	0	0	0.58607
C13orf46	ENSG00000283199.3	sc-enriched	NA	-0.0568979	0.659604	0.0103444	0.937438	-0.525448	2.87938e-05	1.45269	3.42864e-23	No	0.465305	0.226251	0.231679	0.144389	5.59964	0.123647	0.166603	0.022766	1.29001
CD300C	ENSG00000167850.4	sc-enriched	NA	-0.100995	0.371432	-0.210235	0.0422715	-0.17989	0.11816	1.45254	4.48991e-29	No	0.70821	0.600641	0.475266	0.546727	3.97506	0.323129	0.271971	0.170256	3.31885
C10orf55	ENSG00000222047.8	sc-enriched	NA	-0.244202	0.0240419	-0.0224983	0.848973	-0.251686	0.0282239	1.45236	1.76688e-28	No	0.146976	0.110728	0.145268	0.120768	0.587585	0.0615989	0.100597	0.036269	0.458027
HORMAD1	ENSG00000143452.16	sc-enriched	NA	-0.0835563	0.546805	-0.254758	0.0411309	-0.146969	0.29837	1.45161	4.83381e-19	No	0.0869891	0.0205154	0.0202928	0.0179101	1.43041	0	0	0	0.186846
AQP5	ENSG00000161798.7	sc-enriched	NA	0.0129884	0.930521	0.0125821	0.929771	-0.624116	6.45885e-06	1.45156	3.52024e-19	No	4.0386	1.44814	1.62569	0.781157	57.8134	0.706489	0.683006	0.12852	2.43241
FPR2	ENSG00000171049.9	sc-enriched	NA	-0.175069	0.230241	-0.273391	0.0458872	-0.0267163	0.873587	1.45122	1.05245e-15	No	0.312321	0.288671	0.132259	0.133839	2.59457	0.0400821	0.0323363	0.0439841	0.627296
TREM1	ENSG00000124731.13	sc-enriched	NA	0.402014	8.06095e-05	-0.800355	3.26511e-13	-0.154299	0.218208	1.4508	2.27906e-24	No	2.73545	2.41149	0.494005	1.30276	27.6299	0.826588	0.147635	0.187374	10.2236
AC015911.3	ENSG00000267074.1	sc-enriched	NA	-0.359802	0.0026581	0.00604849	0.964688	-0.162687	0.213976	1.45068	4.72561e-22	No	0.366558	0.234959	0.428036	0.213443	1.77931	0.118061	0.177291	0.0806729	1.64481
DUOXA1	ENSG00000140254.12	sc-enriched	NA	0.0770499	0.512071	-0.192177	0.0769479	-0.418062	0.000399382	1.44987	3.51869e-26	No	3.92803	2.20134	1.97464	1.53735	43.1805	1.20015	0.750463	0.314388	15.3835
AP003064.2	ENSG00000255446.1	sc-enriched	NA	0.322765	0.0720037	-0.491807	0.00871266	-0.3725	0.0745715	1.4475	1.31279e-08	No	1.93559	2.00688	0.999822	0.257758	15.7462	0	0	0	1.58518
NOD2	ENSG00000167207.13	sc-enriched	NA	-0.113709	0.217114	-0.300584	0.000340349	-0.060247	0.550083	1.44744	5.96701e-47	No	0.363589	0.251868	0.217331	0.232766	2.92555	0.172866	0.120534	0.0783838	1.68533
WFDC10B	ENSG00000182931.9	sc-enriched	NA	0.0259445	0.848337	-0.436079	0.00013413	-0.0678724	0.618996	1.44694	4.30899e-22	No	0.114148	0.0964604	0.0119463	0.036094	1.33441	0	0	0	0.881668
LINC02038	ENSG00000229155.1	sc-enriched	NA	-0.0504102	0.705259	-0.469594	4.42226e-05	0.0494947	0.718275	1.44637	9.88702e-22	No	0.135024	0.0576708	0.00760518	0.0789093	1.92355	0	0	0	0.510369
FAM83B	ENSG00000168143.9	sc-enriched	NA	-0.0889242	0.687346	-0.602283	0.00252582	0.213611	0.29865	1.44581	8.81076e-08	No	0.186821	0.166174	0.0100073	0.0748617	2.10439	0	0	0	0
LINC01226	ENSG00000284543.1	sc-enriched	NA	-0.261993	0.0290658	-0.385768	0.000707355	0.178216	0.138691	1.44581	3.18603e-22	No	0.188466	0.0830164	0.0732428	0.149118	2.04912	0.0459003	0.0275037	0.0450116	0.315577
DMRTA1	ENSG00000176399.4	sc-enriched	Ca A2	-0.0643543	0.709168	-1.20719	3.72323e-14	0.635736	1.67003e-06	1.44529	1.5526e-12	No	0.334356	0.157367	0.0366063	0.774362	1.7583	0.0498488	0	0.108936	1.08771
RETN	ENSG00000104918.8	sc-enriched	NA	0.112866	0.456767	-0.400582	0.00471122	-0.206825	0.195908	1.44521	2.84196e-14	No	0.319733	0.237642	0.0376468	0.094025	4.0157	0	0	0	0.41681
U62317.1	ENSG00000272666.1	sc-enriched	NA	-0.342839	0.00209525	-0.324254	0.00246891	0.19322	0.0835599	1.44476	1.54425e-25	No	0.685427	0.334571	0.300579	0.549677	6.90937	0.179789	0.172972	0.19038	2.86778
RSPO1	ENSG00000169218.14	sc-enriched	NA	0.0248362	0.880943	-0.550717	9.71956e-05	0.0501743	0.76444	1.44341	2.48503e-14	No	0.173823	0.152239	0.110862	0.221734	0.557341	0.0587946	0	0.0196121	0.253429
NTNG1	ENSG00000162631.18	sc-enriched	NA	0.544594	0.000480981	-0.9949	3.59216e-08	-0.156663	0.431576	1.44331	1.04512e-09	No	1.16169	1.90429	0.428712	0.802434	1.66683	0.0831196	0	0.0172653	0.445709
DDX43	ENSG00000080007.8	sc-enriched	NA	-0.22617	0.178094	-0.107396	0.521185	-0.160156	0.375108	1.4426	1.46074e-11	No	0.18391	0.169107	0.110565	0.145567	0.993025	0	0	0	0.304306
LINC00578	ENSG00000228221.6	sc-enriched	NA	0.189403	0.0992358	-0.625266	3.26451e-08	-0.0609509	0.653765	1.44239	2.21109e-22	No	1.56042	0.730666	0.268296	0.47745	22.5287	0.24846	0.0931249	0.176119	2.63546
PKD2L1	ENSG00000107593.17	sc-enriched	NA	-0.085078	0.61591	-0.4337	0.00417026	0.0518486	0.771827	1.44193	1.61387e-12	No	0.231889	0.224107	0.142719	0.192278	1.09651	0.0450238	0	0	0.463381
HLA-DQB2	ENSG00000232629.9	sc-enriched	NA	0.050947	0.687857	-0.333284	0.00278523	-0.207343	0.0979427	1.44166	3.07237e-23	No	3.9343	3.34129	1.97694	1.98815	31.5885	1.28143	0.530682	0.575997	24.6519
AC023043.1	ENSG00000260552.1	sc-enriched	NA	-0.0272738	0.878026	-0.507173	0.000786071	0.0652478	0.709784	1.43912	1.62376e-12	No	0.70494	0.720249	0.219926	0.912034	2.90938	0.0463072	0	0	1.68285
MSX2	ENSG00000120149.9	sc-enriched	NA	0.219552	0.0384292	-0.211497	0.050699	-0.582426	9.79704e-07	1.43825	1.62916e-25	No	0.414684	0.194004	0.151394	0.121374	5.4664	0.150017	0.0822416	0.0296307	0.810775
ALPK2	ENSG00000198796.7	sc-enriched	NA	0.0155606	0.929568	-0.404639	0.00596352	-0.0847193	0.624525	1.43641	4.40054e-13	No	0.152165	0.149362	0.117313	0.156052	0.39574	0.041964	0.0168127	0.00974759	0.195274
CD1C	ENSG00000158481.13	sc-enriched	NA	-0.0521714	0.684984	-0.18814	0.0992043	-0.255334	0.0404659	1.43633	6.36761e-23	No	0.567941	0.476049	0.442269	0.390318	3.04592	0.317249	0.211686	0.111957	2.8383
PRR33	ENSG00000283787.1	sc-enriched	NA	-0.0497653	0.651304	-0.393134	3.29559e-05	-0.0241842	0.839756	1.43494	7.73315e-33	No	0.686667	0.417186	0.429892	0.473802	5.71927	0.265763	0.171942	0.150229	2.39789
LY6D	ENSG00000167656.5	sc-enriched	NA	0.228037	0.210132	-0.105918	0.58336	-0.750979	0.000326433	1.4345	8.06372e-09	No	1.17829	0.617998	0.990649	0.636098	9.74658	0.0744838	0	0	0.25698
AC027288.3	ENSG00000257894.2	sc-enriched	NA	0.301366	0.00688574	-0.43265	0.000181694	-0.405871	0.00163344	1.43273	5.97277e-21	No	0.489306	0.496539	0.204141	0.21633	3.68283	0.233579	0.0924173	0.0428469	2.13322
GGT2	ENSG00000133475.17	sc-enriched	Ca A2	-0.148719	0.366365	-1.13775	6.33167e-13	0.671255	3.02296e-07	1.43057	2.94846e-12	No	0.260975	0.164525	0.0468478	0.313971	2.28287	0.0863217	0	0.138352	1.50781
MIR31HG	ENSG00000171889.5	sc-enriched	NA	-0.22978	0.14891	-0.176795	0.252299	-0.0679019	0.703484	1.42893	1.87587e-12	No	0.0897908	0.0239652	0.062067	0.0672539	0.938999	0	0	0	0.0954108
FREM2	ENSG00000150893.11	sc-enriched	Ca A2	0.671318	4.89962e-10	-1.15465	2.88009e-19	-0.181157	0.202173	1.42863	1.13824e-17	No	0.307535	0.274545	0.0412888	0.406773	1.9336	0.153431	0.00732815	0.021685	1.03285
TNFRSF10A-AS1	ENSG00000253930.1	sc-enriched	NA	-0.224862	0.0451247	-0.080196	0.48276	-0.187008	0.118472	1.4257	4.74572e-25	No	0.354975	0.243765	0.277985	0.189577	2.60334	0.168253	0.150116	0.0627917	1.76119
AC096531.2	ENSG00000237413.5	sc-enriched	NA	0.0120393	0.937362	-0.406606	0.00127797	-0.073606	0.623299	1.42532	2.86773e-17	No	0.0561723	0.0420537	0.0159607	0.029369	0.577678	0	0	0	0.225059
MS4A1	ENSG00000156738.17	sc-enriched	NA	-0.0574161	0.659136	-0.136787	0.24749	-0.307742	0.0148548	1.4244	1.52069e-21	No	2.74589	1.33055	1.7243	2.88605	20.9384	0.394042	0.363878	0.157962	2.71895
NCCRP1	ENSG00000188505.5	sc-enriched	NA	-0.117643	0.40601	-0.158712	0.232845	-0.209524	0.148331	1.42428	1.21396e-16	No	0.273527	0.178469	0.327751	0.213371	0.986239	0.0808445	0.0570198	0	0.906747
OVCH2	ENSG00000183378.12	sc-enriched	NA	-0.0208157	0.882111	-0.343894	0.00338164	-0.10399	0.447001	1.42386	4.29743e-20	No	0.131703	0.101372	0.0607794	0.096562	1.03917	0.02766	0.00320945	0	0.360728
AL162511.1	ENSG00000258844.2	sc-enriched	Ca A2	0.861313	9.72674e-12	-1.07748	1.07714e-11	-0.517909	0.00243414	1.42378	5.99126e-12	No	0.171282	0.216433	0.0472448	0.0481528	1.22912	0.169298	0	0	0.530121
CEACAM4	ENSG00000105352.10	sc-enriched	NA	-0.182572	0.171977	-0.241895	0.0554637	-0.0411573	0.787033	1.42342	1.09609e-17	No	0.257009	0.229255	0.178642	0.180513	1.39106	0.101228	0.0906987	0	0.95289
MCOLN2	ENSG00000153898.13	sc-enriched	NA	-0.225217	0.0257847	-0.298928	0.00180357	0.0643737	0.563498	1.42265	1.30229e-31	No	0.698832	0.458951	0.521425	0.526829	4.74502	0.277301	0.232058	0.228595	4.69925
C3	ENSG00000125730.17	sc-enriched	NA	0.138644	0.179747	-0.711389	3.89994e-13	0.0860054	0.444417	1.42035	4.62145e-29	No	17.4448	12.1982	5.34507	18.443	139.512	6.00673	1.98793	3.19771	86.0046
CERNA2	ENSG00000285972.1	sc-enriched	NA	-0.287363	0.0612979	-0.123768	0.420299	-0.0656841	0.705995	1.41994	7.17288e-13	No	0.177961	0.0359741	0.0549408	0.061381	2.76668	0	0	0	0.0916024
KLK1	ENSG00000167748.11	sc-enriched	NA	0.0738946	0.627362	-0.354388	0.0100946	-0.199456	0.199218	1.41851	2.03451e-14	No	2.41552	0.0839009	0.0643291	10.2876	0.518257	0	0	0	0.40502
AC244502.1	ENSG00000251002.8	sc-enriched	NA	-0.200761	0.118792	-0.243074	0.0467417	-0.0183007	0.904093	1.41755	1.11912e-18	No	0.155831	0.0763915	0.112637	0.120133	1.28788	0.0249935	0.0263318	0	0.582723
CAPG	ENSG00000042493.16	sc-enriched	NA	-0.0898792	0.39145	-0.185426	0.0533086	-0.204932	0.0520343	1.41618	1.50677e-32	No	15.574	9.44612	10.5161	11.2645	122.134	5.75533	4.55822	4.07681	101.956
FGG	ENSG00000171557.17	sc-enriched	NA	-0.549632	0.00232396	-0.501324	0.00386802	0.539178	0.000579549	1.41594	2.32267e-09	No	7.17261	0.598164	1.18371	14.0584	70.4578	0.0828939	0.066602	0.293043	2.64637
LTA	ENSG00000226979.8	sc-enriched	NA	-0.250935	0.0335909	-0.224306	0.0486194	0.0130219	0.926955	1.41572	9.23544e-22	No	0.226178	0.156466	0.183546	0.181783	1.31428	0.115729	0.0919155	0.0761397	0.942112
AC130456.3	ENSG00000260592.1	sc-enriched	NA	-0.218193	0.102212	-0.362245	0.00398063	0.125451	0.363537	1.41572	3.88632e-17	No	0.231425	0.127191	0.152983	0.25348	1.53722	0	0	0	0.938485
DAPP1	ENSG00000070190.13	sc-enriched	NA	0.0911627	0.328966	-0.443529	1.84059e-07	-0.120046	0.225172	1.41561	1.20501e-40	No	1.51912	1.29373	0.76312	0.906946	11.5042	0.751795	0.286235	0.192521	8.00112
LINC02605	ENSG00000261618.2	sc-enriched	NA	-0.308945	0.0313299	-0.838662	1.61175e-09	0.610735	4.07172e-07	1.41539	1.90265e-14	No	0.142829	0.055166	0.0466467	0.285418	0.856292	0.0205431	0.00811035	0.0560276	0.394843
IP6K3	ENSG00000161896.12	sc-enriched	NA	-0.0218303	0.891455	-0.467982	0.000482504	0.032277	0.843312	1.41277	5.79214e-15	No	0.724851	0.198591	0.134963	0.490594	10.293	0.124265	0.0454517	0.0490272	0.696149
AP003717.1	ENSG00000255847.5	sc-enriched	NA	0.386659	0.00609339	-0.779001	3.37074e-07	-0.137209	0.428489	1.41242	5.34415e-12	No	0.266117	0.318694	0.0652918	0.203263	1.49993	0.136296	0	0	0.839123
AC011294.1	ENSG00000233539.5	sc-enriched	NA	-0.0270058	0.859801	-0.378498	0.00333218	-0.0542681	0.72724	1.41216	3.52085e-16	No	0.0766334	0.0386255	0.00833547	0.0835736	0.829794	0	0	0	0.260293
ABCA4	ENSG00000198691.13	sc-enriched	NA	0.333791	0.0127583	-0.457496	0.0011404	-0.409522	0.00897458	1.41159	1.26077e-13	No	0.148446	0.0957933	0.0403357	0.0372817	1.86024	0.0517094	0.0198271	0	0.176772
AC002091.2	ENSG00000266389.1	sc-enriched	NA	-0.0448549	0.730187	-0.367338	0.000985134	-0.0462951	0.73355	1.41143	9.18302e-22	No	0.180655	0.158981	0.0813436	0.144667	1.21391	0	0	0	0.874677
AC007906.2	ENSG00000277639.2	sc-enriched	NA	0.221554	0.0938966	-0.618907	3.13264e-06	-0.0907121	0.559924	1.41126	2.65435e-15	No	1.93588	2.03194	0.555426	1.54772	12.4326	0.342696	0.163944	0.176273	3.8815
AP000695.1	ENSG00000230479.1	sc-enriched	NA	-0.0119769	0.930047	-0.269139	0.016553	-0.192744	0.125641	1.41052	8.95273e-22	No	0.149103	0.104599	0.0710564	0.0712814	1.42773	0	0	0	0.582474
GKN2	ENSG00000183607.10	sc-enriched	Ca A2	0.239776	0.141831	-1.30797	1.02908e-13	0.425758	0.00593949	1.41043	3.64631e-10	No	1.17427	0.883989	0.213464	2.03484	6.0817	0.348379	0	0.160835	3.33533
GRHL2	ENSG00000083307.12	sc-enriched	Ca A2	0.778066	1.16829e-13	-1.10944	6.01829e-18	-0.356772	0.0105855	1.40953	5.24592e-17	No	2.9397	4.98385	0.207758	0.394656	16.6416	1.81298	0.0666494	0.146756	8.44971
C20orf85	ENSG00000124237.6	sc-enriched	NA	0.38216	0.0377276	-0.726713	0.000253216	-0.180429	0.417977	1.40953	1.67532e-07	No	3.27159	3.58607	0.936559	2.70343	19.3304	0.303846	0	0	2.09273
LGALS2	ENSG00000100079.7	sc-enriched	NA	-0.460526	0.000759394	-0.116066	0.403324	0.0975356	0.510661	1.40933	1.95194e-15	No	2.57559	0.7747	1.66401	6.39069	5.72108	0.321565	0.636687	0.519744	4.12714
MOCOS	ENSG00000075643.6	sc-enriched	NA	0.0745452	0.428602	-0.6079	3.58686e-13	0.0662591	0.503377	1.40807	6.73877e-41	No	0.391049	0.237986	0.110421	0.236552	4.33246	0.155652	0.0538101	0.106185	1.70564
ABCA13	ENSG00000179869.15	sc-enriched	Ca A2	0.700336	2.14395e-06	-1.04828	4.23546e-09	-0.299533	0.117639	1.40538	2.16238e-09	No	0.227023	0.30883	0.051601	0.162903	1.04788	0.059663	0	0.00613735	0.19693
AC023796.1	ENSG00000255745.2	sc-enriched	NA	0.105371	0.504807	-0.547158	0.000195624	-0.024839	0.891096	1.40503	1.93215e-12	No	0.186298	0.178092	0.0205174	0.135805	1.63088	0	0	0	0.341275
LINC01993	ENSG00000204277.1	sc-enriched	NA	0.499939	0.000504126	-0.765745	1.94014e-06	-0.293234	0.0982212	1.40471	9.37036e-11	No	0.119063	0.201961	0.0155502	0.045873	0.481728	0	0	0	0.172415
CYP4B1	ENSG00000142973.14	sc-enriched	NA	0.155573	0.160159	-0.472027	9.43367e-06	-0.160151	0.188857	1.40401	1.91659e-23	No	7.94514	5.61799	1.78292	4.36444	86.722	2.65097	0.605961	0.704126	44.3951
RNF175	ENSG00000145428.15	sc-enriched	NA	0.0731966	0.536802	-0.558808	1.45592e-07	0.0229752	0.862434	1.40348	1.48977e-23	No	0.409736	0.393489	0.194923	0.365175	2.22913	0.273674	0.124823	0.151593	2.12447
AP002954.1	ENSG00000255422.3	sc-enriched	NA	-0.0918608	0.441277	-0.426996	5.99116e-05	0.0692428	0.575935	1.4024	1.70986e-23	No	0.175755	0.131496	0.0874576	0.181594	1.12349	0.0586271	0	0.0480509	0.595243
GSTA1	ENSG00000243955.6	sc-enriched	NA	0.00811504	0.972484	-0.979663	1.28256e-06	0.43839	0.0163473	1.40028	1.87164e-07	No	2.33474	1.25551	0.440892	3.25202	19.9745	0	0	0.296985	3.61033
SFTPC	ENSG00000168484.12	sc-enriched	Ca A2	0.525624	0.000282837	-1.19773	1.70861e-12	0.0475372	0.803195	1.39841	2.27452e-10	No	355.125	213.678	59.5579	199.296	4307.79	49.1765	0.437223	2.06332	269.475
NIPAL4	ENSG00000172548.14	sc-enriched	NA	0.194436	0.141392	-0.420473	0.00126396	-0.261767	0.0730852	1.39722	2.35498e-15	No	0.268024	0.127656	0.0769628	0.0927101	3.5891	0.0436316	0.010219	0	0.175942
ADGRF4	ENSG00000153294.12	sc-enriched	NA	0.0870977	0.56497	-0.334625	0.0159509	-0.226925	0.145016	1.39523	1.19491e-13	No	0.209531	0.0817521	0.0748502	0.059089	2.92044	0.0305852	0	0	0.259389
ANKFN1	ENSG00000153930.12	sc-enriched	NA	0.148733	0.317122	-0.79693	3.53434e-08	0.159624	0.295867	1.39521	6.78876e-13	No	0.183788	0.21182	0.0907862	0.165728	0.671589	0.0397269	0	0.00966577	0.385846
AC010998.3	ENSG00000278484.1	sc-enriched	NA	0.0181351	0.910749	-0.421062	0.00187791	-0.0514176	0.753758	1.39495	3.2657e-14	No	0.400817	0.158632	0.118388	0.990146	1.55434	0	0	0	0.970402
CCNO	ENSG00000152669.9	sc-enriched	Ca A2	0.802724	2.05266e-10	-1.08766	3.37304e-12	-0.40468	0.0157233	1.39492	1.1255e-11	No	2.53953	4.23808	0.354099	1.04351	10.3944	1.19508	0.0898702	0.175957	12.5835
GPR55	ENSG00000135898.10	sc-enriched	NA	0.0124815	0.92164	-0.401106	0.000107148	-0.0661813	0.59385	1.39491	1.39476e-24	No	0.138339	0.113602	0.0924197	0.0930099	0.876308	0.0730086	0.0465308	0.055109	0.451476
AC009244.2	ENSG00000286722.1	sc-enriched	NA	0.0854738	0.521996	-0.380701	0.00176786	-0.172286	0.213101	1.39473	1.50625e-17	No	0.346067	0.275563	0.159017	0.208704	2.87289	0.184775	0.0870753	0.0611191	1.37118
DOK5	ENSG00000101134.12	sc-enriched	NA	-0.0632416	0.657021	-0.227011	0.0736506	-0.175418	0.216131	1.39435	1.15698e-16	No	0.579146	0.673053	0.353504	0.291997	2.70603	0.130492	0.131409	0.0707995	0.887458
SLPI	ENSG00000124107.5	sc-enriched	Ca A2	0.297056	0.101634	-1.29775	1.23288e-10	0.367853	0.0414935	1.39433	6.97955e-08	No	134.22	114.959	36.937	140.162	933.392	55.3385	0	39.9932	195.768
SLAMF6	ENSG00000162739.14	sc-enriched	NA	-0.18243	0.0657345	-0.230574	0.0140257	-0.0408672	0.719729	1.39423	7.90993e-32	No	1.02709	0.700879	0.770125	0.710744	7.03022	0.345418	0.314096	0.208354	4.26021
CXCL10	ENSG00000169245.6	sc-enriched	NA	-0.0656252	0.561354	-0.167933	0.0994917	-0.243025	0.0283108	1.39237	3.62223e-27	No	4.9221	2.40413	5.00378	1.26879	42.8986	1.1631	0.80716	0.50234	21.6305
MAP1LC3C	ENSG00000197769.6	sc-enriched	Ca A2	0.548824	1.3721e-05	-1.03336	1.34318e-12	-0.105744	0.521181	1.39222	4.97632e-13	No	0.952871	1.73864	0.0830287	0.335253	3.26513	0.263609	0	0.0425873	1.52608
AC025580.2	ENSG00000259354.5	sc-enriched	NA	-0.09877	0.434551	-0.232734	0.0433849	-0.127648	0.330072	1.39203	3.86894e-20	No	0.123073	0.0843404	0.0488801	0.0489174	1.30943	0	0	0	0.857089
FUT5	ENSG00000130383.7	sc-enriched	NA	0.166857	0.0937968	-0.235688	0.0163825	-0.449614	3.018e-05	1.39137	2.03038e-28	No	0.0783293	0.060809	0.0367154	0.0154111	0.810196	0.0393452	0.0208046	0	0.877621
PLA2G10	ENSG00000069764.9	sc-enriched	NA	-0.0808717	0.494272	-0.168813	0.118364	-0.223421	0.0580178	1.39084	8.8051e-24	No	0.538307	0.403547	0.334068	0.322321	4.09656	0.265766	0.217448	0.121426	2.03072
MMP13	ENSG00000137745.12	sc-enriched	NA	-0.458548	0.0115779	0.34473	0.0285379	-0.503182	0.0100058	1.3906	7.24206e-09	No	0.699341	0.254137	1.34172	0.371932	1.59589	0	0.156513	0	0.827888
B4GALNT2	ENSG00000167080.8	sc-enriched	NA	0.0896705	0.590918	-0.49285	0.00128322	-0.0551794	0.764342	1.39019	3.26964e-11	No	0.0591923	0.015088	0.00568877	0.0326459	0.92189	0	0	0	0.0758616
CD96	ENSG00000153283.13	sc-enriched	NA	-0.132539	0.174739	-0.302582	0.000753467	-0.0123383	0.914772	1.39007	3.26197e-34	No	0.917069	0.586083	0.702212	0.63633	6.50212	0.286067	0.301619	0.190152	5.27839
CD177	ENSG00000204936.10	sc-enriched	NA	-0.129528	0.427941	-0.535987	0.000331752	0.216304	0.160484	1.39004	9.60265e-12	No	0.126694	0.122653	0.05022	0.183143	0.414906	0	0	0	0.441077
TIMD4	ENSG00000145850.9	sc-enriched	NA	-0.0250633	0.884852	-0.348069	0.0177499	-0.0791952	0.647012	1.38994	3.74702e-12	No	0.152756	0.179841	0.0647149	0.0715649	0.915619	0	0	0	0.383659
APOC1	ENSG00000130208.9	sc-enriched	NA	0.0188544	0.916872	-0.47397	0.00184974	0.00554182	0.977427	1.38739	2.89436e-11	No	37.192	17.0893	13.1407	82.989	151.988	10.1744	4.45295	4.8388	67.9397
AOC1	ENSG00000002726.20	sc-enriched	NA	0.0787689	0.606058	-0.862485	9.3913e-10	0.288112	0.0365808	1.38687	2.05868e-13	No	3.85103	1.18892	0.307235	7.03878	35.2302	0.201445	0.0654863	0.145582	1.33781
RHOD	ENSG00000173156.7	sc-enriched	NA	-0.205555	0.0336137	-0.216168	0.0193705	-0.0292557	0.796964	1.38611	1.32651e-32	No	2.56807	1.21471	1.22442	3.32652	19.4971	0.759655	0.81455	0.543869	17.8535
GPR25	ENSG00000170128.5	sc-enriched	NA	-0.133553	0.251093	-0.305407	0.00434438	-0.00611839	0.964851	1.38527	1.05885e-22	No	0.119966	0.104869	0.0581424	0.0798772	0.860998	0.0209109	0.0195716	0.0257122	0.716389
KLRB1	ENSG00000111796.4	sc-enriched	NA	-0.31265	0.0171463	-0.216258	0.0902351	0.0784668	0.585242	1.38469	3.05131e-16	No	0.754264	0.505118	0.697482	0.619401	3.87519	0.289503	0.339777	0.237372	2.71402
AL137140.1	ENSG00000287270.1	sc-enriched	NA	0.0238203	0.865627	-0.35312	0.00294472	-0.126376	0.35626	1.38459	3.83465e-18	No	0.0784063	0.05552	0.0220419	0.0352579	0.861962	0	0	0	0.17626
LGALS9B	ENSG00000170298.15	sc-enriched	NA	-0.205703	0.15786	-0.0896477	0.539764	-0.176853	0.254165	1.38449	9.82657e-14	No	0.121871	0.0788056	0.0802596	0.058045	1.07224	0	0	0	0.375498
SLC52A1	ENSG00000132517.15	sc-enriched	NA	0.13536	0.264052	-0.615967	9.13633e-08	0.0180262	0.900789	1.38297	3.84502e-19	No	0.198965	0.156988	0.0922551	0.131348	1.60395	0.0994293	0.0359845	0.0513035	1.22157
C5orf46	ENSG00000178776.5	sc-enriched	NA	0.542466	1.7125e-06	-0.701851	3.86753e-08	-0.407498	0.00397135	1.38151	1.0288e-15	No	0.704713	1.00608	0.192112	0.244309	3.88298	0.399835	0	0	2.79228
CCR2	ENSG00000121807.5	sc-enriched	NA	-0.0109752	0.923126	-0.269049	0.00365974	-0.180257	0.0831409	1.38141	1.73748e-31	No	0.83121	0.724216	0.530806	0.540746	5.17022	0.378239	0.253212	0.214603	4.88951
DEFB1	ENSG00000164825.4	sc-enriched	NA	-0.181039	0.342542	0.0140124	0.944679	-0.337242	0.0883261	1.38082	1.73839e-08	No	1.14949	0.878695	1.10761	0.240574	8.0416	0	0	0	0.755156
CD2	ENSG00000116824.5	sc-enriched	NA	-0.117969	0.229599	-0.292445	0.00112062	-0.0346428	0.754927	1.38076	1.30093e-33	No	3.55782	2.41083	2.74761	2.58167	23.3772	1.21803	0.699435	0.811519	20.5498
LINC01426	ENSG00000234380.2	sc-enriched	NA	0.225398	0.0327405	-0.274282	0.010267	-0.472984	6.2385e-05	1.37972	1.06481e-22	No	0.441979	0.317215	0.290994	0.138512	3.96905	0.244072	0.102126	0.0414099	1.18157
HHLA2	ENSG00000114455.13	sc-enriched	NA	0.555582	3.38216e-06	-0.989434	6.34125e-13	-0.145654	0.344517	1.37953	4.84181e-14	No	2.64613	0.429205	0.0597941	0.277747	50.2361	0.249607	0.0293258	0.0461381	1.1156
EGF	ENSG00000138798.13	sc-enriched	Ca A2	0.789098	5.34577e-10	-1.06813	8.78981e-12	-0.394622	0.0188524	1.37922	2.72313e-11	No	0.171905	0.282956	0.0125779	0.0262191	1.02638	0.0546242	0	0.0064865	0.371233
AC046195.1	ENSG00000253288.2	sc-enriched	NA	0.241411	0.0881082	-0.647814	6.56014e-06	-0.0701492	0.679766	1.37651	2.14098e-12	No	0.236472	0.202134	0.0854968	0.195797	1.75197	0.0838748	0.0153676	0.0100537	0.797156
PTPN22	ENSG00000134242.16	sc-enriched	NA	-0.15986	0.106218	-0.0994954	0.307999	-0.210624	0.0412466	1.37383	4.66229e-31	No	0.538748	0.353988	0.416789	0.378444	3.68736	0.221254	0.207646	0.147575	2.12756
MGST1	ENSG00000008394.13	sc-enriched	Ca A2	0.912439	4.6171e-20	-1.45481	1.4936e-29	-0.25134	0.0702973	1.37298	3.13423e-16	No	45.6126	69.0232	1.68692	6.16298	338.191	30.0325	0.321662	1.53954	186.579
TNFSF15	ENSG00000181634.8	sc-enriched	NA	0.00903177	0.94382	-0.396069	0.000128778	-0.0577424	0.643615	1.37274	1.595e-23	No	0.549992	0.443526	0.259539	0.288743	4.67711	0.187639	0.131315	0.0824117	3.66766
LCAL1	ENSG00000286042.1	sc-enriched	Ca A2	0.941489	4.75491e-10	-1.04833	4.75118e-08	-0.645901	0.00193075	1.37139	7.49203e-08	No	0.790439	1.32107	0.0234234	0.0237111	5.24911	0.0661613	0	0	0.19143
AP001574.1	ENSG00000253217.1	sc-enriched	NA	-0.058925	0.622886	-0.160223	0.13789	-0.249943	0.0325159	1.37059	5.14088e-23	No	0.138092	0.0540961	0.0497174	0.0306186	1.95995	0	0	0	0.324369
CD79A	ENSG00000105369.10	sc-enriched	NA	0.0185678	0.887773	-0.570882	1.75931e-07	0.107426	0.379751	1.36988	9.61266e-21	No	4.63749	4.2756	1.8799	4.05688	29.3197	1.08393	0.424472	0.731841	15.278
TNNC1	ENSG00000114854.8	sc-enriched	NA	0.0438844	0.761031	-0.294859	0.0192904	-0.208749	0.139544	1.36891	8.91498e-16	No	2.0197	1.64124	1.23294	1.30207	14.0018	1.18355	0.63463	0.442336	7.60358
OSCAR	ENSG00000170909.13	sc-enriched	NA	-0.132606	0.155889	-0.475872	2.12624e-08	0.172065	0.057635	1.36875	2.98375e-36	No	1.90787	1.12575	0.789883	1.45902	18.2601	0.639384	0.380076	0.437226	9.00178
HSD17B6	ENSG00000025423.11	sc-enriched	NA	0.269005	0.00767034	-0.598235	6.30154e-09	-0.148748	0.208579	1.36822	2.12799e-23	No	2.50392	1.97508	0.683432	2.96921	17.1824	1.00806	0.262665	0.292104	8.37953
CYP4F22	ENSG00000171954.13	sc-enriched	NA	-0.518905	0.000940936	-0.378471	0.0122299	0.426312	0.00262863	1.36691	4.80959e-11	No	0.233325	0.0204286	0.0676353	0.199145	3.31573	0	0	0	0.133875
AL137026.1	ENSG00000229116.3	sc-enriched	NA	0.171199	0.160434	-0.491382	3.43088e-05	-0.140439	0.303521	1.36578	2.05794e-17	No	0.10905	0.117721	0.0540554	0.0734659	0.582548	0.0726464	0	0	0.396878
BCL2L14	ENSG00000121380.12	sc-enriched	NA	0.334509	0.000622354	-0.39994	9.75309e-05	-0.456999	6.52949e-05	1.3657	1.45617e-23	No	0.356763	0.338428	0.161606	0.0657946	3.23427	0.197443	0.100632	0.0345772	1.40484
GPR78	ENSG00000155269.12	sc-enriched	NA	-0.381988	0.0033192	-0.0771234	0.567556	-0.0013329	0.99354	1.36553	9.28303e-16	No	0.741175	0.370596	0.83077	0.741064	3.23548	0.212953	0.245609	0.155126	3.16003
AGBL1	ENSG00000273540.4	sc-enriched	NA	0.741476	1.06698e-08	-0.943222	1.55088e-09	-0.437093	0.00995698	1.36536	7.44307e-11	No	0.0621144	0.0794048	0.00634672	0.0234611	0.483282	0.0186868	0	0	0.146231
CARD11	ENSG00000198286.9	sc-enriched	NA	-0.0411379	0.668273	-0.456893	1.72263e-08	0.062585	0.513872	1.36423	2.25155e-40	No	1.10974	0.703045	0.529017	0.610171	10.8781	0.397409	0.280681	0.298852	6.8569
TMPRSS13	ENSG00000137747.16	sc-enriched	NA	0.329141	0.000187144	-0.679309	1.19582e-13	-0.139258	0.189679	1.3635	1.04738e-29	No	0.721225	0.675819	0.198115	0.242766	6.9651	0.533164	0.142039	0.101101	4.33882
AC020659.1	ENSG00000174171.6	sc-enriched	NA	0.792993	2.8266e-11	-0.717462	5.40003e-07	-0.772453	1.98957e-06	1.36282	2.8815e-12	No	1.66093	3.3405	0.536258	0.212916	2.18398	1.01884	0.133868	0.06702	1.81248
AP000695.2	ENSG00000233818.1	sc-enriched	NA	-0.0423874	0.74804	-0.271665	0.0169216	-0.132631	0.307312	1.3628	2.9699e-19	No	0.156052	0.105029	0.0678672	0.0707883	1.59423	0	0	0	0.551809
LINC00842	ENSG00000285294.1	sc-enriched	NA	-0.00622926	0.965069	-0.613315	8.32357e-08	0.175372	0.147782	1.36159	1.26018e-18	No	0.0751139	0.0590597	0.0257575	0.0752809	0.546828	0.023742	0	0.0193009	0.269131
AC004264.1	ENSG00000268812.3	sc-enriched	NA	0.0253079	0.833809	-0.0534382	0.631782	-0.492947	1.17526e-05	1.36131	2.75442e-24	No	0.408589	0.268432	0.285019	0.136433	3.72771	0.169201	0.134643	0.0210295	0.996002
CLDN16	ENSG00000113946.3	sc-enriched	NA	0.0536125	0.712559	-0.299831	0.0201445	-0.210239	0.146232	1.35982	8.5863e-15	No	0.0676578	0.0745738	0.0320998	0.0577446	0.300385	0	0	0	0.15214
GPR132	ENSG00000183484.12	sc-enriched	NA	-0.100868	0.252922	-0.318536	6.22875e-05	-0.0153149	0.880566	1.35975	5.79763e-43	No	0.774111	0.538532	0.483692	0.485607	6.11354	0.348057	0.212466	0.21081	3.55912
GAS2L2	ENSG00000270765.5	sc-enriched	Ca A2	0.221325	0.0947431	-1.0558	9.4065e-15	0.298136	0.0231263	1.35966	7.2603e-14	No	0.540122	0.586064	0.113953	0.511922	3.20703	0.174932	0.0367952	0.159547	2.02197
AC018445.5	ENSG00000286186.1	sc-enriched	NA	-0.161806	0.23457	-0.032372	0.820332	-0.287254	0.0412424	1.35938	2.65829e-15	No	0.117738	0.0906169	0.142773	0.0816678	0.345765	0.0475447	0.052843	0	0.277076
SNTN	ENSG00000188817.8	sc-enriched	NA	0.402539	0.00807178	-0.846688	3.67951e-07	-0.0703852	0.716058	1.35909	1.82264e-09	No	1.68422	1.82723	0.468595	1.34831	10.4094	0.294663	0	0.117957	1.36847
PLAAT5	ENSG00000168004.9	sc-enriched	NA	0.314068	0.00810226	-0.473785	0.000125076	-0.336782	0.0144781	1.35899	7.16678e-16	No	0.0945857	0.0929248	0.0380327	0.0691765	0.616864	0.0477267	0	0	0.23417
AC022164.1	ENSG00000260695.1	sc-enriched	NA	0.322115	0.0132713	-0.619867	5.45081e-06	-0.187569	0.223388	1.35782	3.51296e-13	No	0.133681	0.160592	0.0520276	0.104003	0.608587	0.0647934	0	0.0148184	0.318497
NLRP6	ENSG00000174885.12	sc-enriched	NA	-0.245712	0.0790566	-0.264679	0.0477314	0.0763234	0.615737	1.35777	7.02452e-14	No	0.0998683	0.0861586	0.076645	0.0751256	0.491813	0	0	0.0115643	0.294233
RNASE2	ENSG00000169385.3	sc-enriched	NA	0.0139012	0.93252	-0.766943	2.64122e-08	0.288859	0.0331675	1.35563	4.76599e-13	No	1.03468	0.356327	0.122172	3.30841	2.12563	0.14283	0	0.137024	1.57823
AL079303.1	ENSG00000258661.1	sc-enriched	NA	0.557268	1.93478e-05	-0.691915	2.71692e-06	-0.42599	0.00904157	1.35519	1.99585e-11	No	0.198438	0.196041	0.0147947	0.0139104	2.35584	0.0293431	0	0	0.199898
LINC01094	ENSG00000251442.6	sc-enriched	NA	0.0162679	0.887773	-0.485679	2.7349e-07	0.0340362	0.769932	1.35516	1.8462e-27	No	0.548441	0.479099	0.224643	0.531405	3.42788	0.280037	0.136721	0.131896	2.2377
TNFSF11	ENSG00000120659.15	sc-enriched	NA	-0.799854	1.24169e-07	-0.0512052	0.747266	0.329538	0.0190358	1.35485	8.90228e-12	No	0.27366	0.0843946	0.239626	0.338397	1.78484	0	0.0534327	0.0660437	0.472793
SLAMF7	ENSG00000026751.17	sc-enriched	NA	-0.0940689	0.324235	-0.275894	0.00133944	-0.0669066	0.51344	1.35455	3.30623e-35	No	3.97601	2.34962	3.85011	2.28819	26.5243	0.912855	0.576826	0.552825	16.6596
LINC02014	ENSG00000248243.1	sc-enriched	NA	0.00380286	0.977131	-0.291369	0.00549166	-0.157799	0.184821	1.35185	3.51034e-22	No	0.0913027	0.0645034	0.0164057	0.020465	1.1666	0	0	0	0.553954
TMEM150B	ENSG00000180061.10	sc-enriched	NA	-0.183191	0.0883951	-0.380831	0.000145448	0.136537	0.210925	1.35168	4.15296e-24	No	0.546535	0.390758	0.322089	0.48023	3.70548	0.269378	0.161565	0.250289	2.29435
AC026355.2	ENSG00000228561.2	sc-enriched	NA	-0.0702525	0.550761	-0.2691	0.0099516	-0.0991397	0.413407	1.35127	1.62258e-22	No	0.115805	0.029691	0.0131956	0.0246746	1.97495	0	0	0	0.456185
C5orf58	ENSG00000234511.10	sc-enriched	NA	-0.287312	0.0202199	-0.0564303	0.663169	-0.11474	0.401989	1.35121	3.36534e-17	No	0.341118	0.259453	0.33629	0.250541	1.49088	0.127646	0.200228	0.0884592	1.50559
AC011944.1	ENSG00000177699.4	sc-enriched	NA	0.608979	3.11533e-07	-0.694025	3.62407e-07	-0.49751	0.00102522	1.35118	4.29395e-13	No	0.21891	0.241593	0.0743945	0.0682617	1.73657	0.117096	0	0	0.426617
CD1B	ENSG00000158485.11	sc-enriched	NA	-0.0847089	0.545249	-0.323171	0.00977622	-0.0236156	0.878861	1.35074	2.20783e-15	No	0.0724941	0.0435549	0.0725527	0.0463044	0.439643	0	0	0	0.369839
NFE2	ENSG00000123405.14	sc-enriched	NA	-0.119896	0.260146	-0.192059	0.0527672	-0.132324	0.235267	1.35013	5.74237e-26	No	0.707968	0.29978	0.217031	0.21919	9.8226	0.205778	0.134759	0.0951341	2.1474
HOMER3-AS1	ENSG00000269019.2	sc-enriched	NA	-0.0482377	0.720755	-0.293118	0.0122128	-0.0958733	0.481955	1.34968	1.2331e-17	No	0.149155	0.122981	0.107587	0.118609	0.798867	0.0837814	0.0640497	0	0.431844
FRRS1	ENSG00000156869.13	sc-enriched	NA	-0.708223	1.85507e-09	0.0316153	0.803843	0.17127	0.154581	1.3495	1.52196e-18	No	0.415728	0.184416	0.355697	0.484971	2.43593	0.103671	0.232896	0.158891	1.9179
SLC1A7	ENSG00000162383.12	sc-enriched	NA	-0.178151	0.087843	-0.372705	0.000125917	0.124721	0.242806	1.34865	1.19408e-25	No	1.67499	0.443829	0.405416	0.610451	25.7666	0.25703	0.223905	0.168274	1.50105
AC004687.1	ENSG00000265206.5	sc-enriched	NA	-0.164961	0.116409	-0.329053	0.000757556	0.0670991	0.554832	1.34849	1.64808e-25	No	1.29784	0.953511	0.988263	1.23044	6.62575	0.428362	0.401513	0.335562	4.1352
CAPNS2	ENSG00000256812.2	sc-enriched	NA	-0.168608	0.19062	-0.164239	0.18371	-0.110763	0.425885	1.34809	1.30512e-16	No	0.25084	0.0809725	0.116807	0.11476	3.24173	0	0	0	0.3748
C6	ENSG00000039537.13	sc-enriched	NA	0.0671662	0.710481	-0.808838	1.01793e-06	0.27295	0.0941278	1.34741	2.50546e-09	No	0.672256	0.372909	0.101585	1.10975	5.00254	0.082624	0.0110915	0.0710867	0.500854
MMEL1	ENSG00000142606.16	sc-enriched	NA	0.148866	0.426803	-0.347107	0.054308	-0.264984	0.188287	1.34664	7.66888e-08	No	0.639699	0.651125	0.575126	0.462664	1.83029	0.0735124	0.00112144	0	0.372684
PMAIP1	ENSG00000141682.11	sc-enriched	NA	0.130264	0.181261	-0.167417	0.0788947	-0.466566	5.6397e-06	1.34416	1.67116e-28	No	1.488	1.37597	0.705519	0.494309	12.5234	0.616136	0.407781	0.165001	5.07422
LINC02785	ENSG00000226822.3	sc-enriched	NA	-0.130046	0.285234	-0.0988552	0.404079	-0.230507	0.0649054	1.34262	4.96185e-19	No	0.0576005	0.0350069	0.0272386	0.0215516	0.626827	0	0	0	0.145402
LRRC18	ENSG00000165383.11	sc-enriched	NA	0.117095	0.376217	-0.343162	0.0057856	-0.228057	0.101914	1.34188	2.94555e-15	No	0.240809	0.238046	0.143208	0.171602	1.26223	0.0691905	0.0283613	0.0215239	0.505437
PPBP	ENSG00000163736.4	sc-enriched	NA	-0.202508	0.190699	-0.204265	0.168179	-0.0261869	0.883617	1.34178	2.33101e-11	No	0.197019	0.158241	0.151645	0.0917319	1.33493	0	0	0	0.291171
CERKL	ENSG00000188452.14	sc-enriched	NA	-0.125733	0.476058	-0.0735843	0.671467	-0.26683	0.138538	1.34101	2.06108e-09	No	0.161862	0.105389	0.122652	0.0801621	1.29344	0	0	0	0.304139
TNF	ENSG00000232810.4	sc-enriched	NA	-0.103783	0.364051	-0.12672	0.240347	-0.225039	0.0517897	1.34083	2.86004e-22	No	0.564411	0.509774	0.478017	0.448917	2.16481	0.293943	0.269854	0.131691	1.69608
CFAP45	ENSG00000213085.10	sc-enriched	NA	0.0326435	0.832298	-0.361584	0.00612092	-0.10705	0.48562	1.34055	1.4752e-13	No	0.899212	0.939056	0.44524	0.69479	4.64803	0.362785	0.309565	0.207401	2.29698
IKZF3	ENSG00000161405.17	sc-enriched	NA	-0.16129	0.0650102	-0.213604	0.00958857	-0.0578668	0.554861	1.33945	1.12652e-38	No	0.993662	0.585005	0.667144	0.667097	8.21294	0.266331	0.308674	0.173369	6.0856
AL035665.1	ENSG00000229771.2	sc-enriched	NA	-0.294145	0.0521447	-0.0321421	0.843137	-0.131109	0.430601	1.33763	2.24113e-11	No	0.152053	0.0963604	0.200698	0.109143	0.490631	0	0	0	0.278809
IFNG-AS1	ENSG00000255733.5	sc-enriched	NA	0.267289	0.0601855	-0.634518	1.38884e-05	-0.0959155	0.572989	1.33658	3.42045e-11	No	0.164539	0.173515	0.0531533	0.0677931	1.31325	0.0344144	0	0	0.431367
GAPT	ENSG00000175857.8	sc-enriched	NA	-0.0736119	0.464623	-0.27655	0.00195196	-0.0799581	0.446977	1.33543	9.00187e-31	No	0.585566	0.428743	0.332115	0.537788	3.8635	0.277068	0.182506	0.157215	3.00116
IL10	ENSG00000136634.7	sc-enriched	NA	-0.145798	0.238153	-0.243758	0.0344427	-0.0381588	0.785132	1.3342	7.4575e-18	No	0.255534	0.237143	0.172167	0.191549	1.28563	0.0978824	0.100299	0.0869994	1.34184
NINJ2	ENSG00000171840.12	sc-enriched	NA	0.0290734	0.768893	-0.298393	0.000347602	-0.170447	0.0707494	1.33317	8.67596e-36	No	2.39593	2.16176	1.29278	1.29495	17.1624	1.0044	0.807837	0.531668	10.7706
CCR7	ENSG00000126353.3	sc-enriched	NA	-0.155958	0.11862	-0.261609	0.00505437	-0.00690697	0.954515	1.33209	1.01873e-27	No	1.48291	1.05864	1.27543	1.00936	8.71903	0.53952	0.4272	0.412723	4.92696
PI3	ENSG00000124102.5	sc-enriched	NA	0.202183	0.259132	-0.325327	0.0681034	-0.351599	0.0755551	1.33082	8.35572e-08	No	2.09477	1.52424	2.57068	2.38344	2.24356	0.0949071	0	0	1.22199
ITLN2	ENSG00000158764.7	sc-enriched	NA	0.430638	0.00189524	-0.63964	2.25185e-05	-0.294092	0.0796282	1.32985	1.99935e-10	No	0.515304	0.524955	0.150052	0.299394	3.96469	0.240088	0	0	1.05396
LINC01271	ENSG00000233077.1	sc-enriched	NA	0.684688	4.65184e-07	-0.454013	0.00387234	-0.926669	4.47003e-07	1.32964	1.31784e-09	No	0.220872	0.216626	0.258572	0.04895	0.818313	0.141582	0	0	0.577054
AP001434.1	ENSG00000226012.1	sc-enriched	NA	-0.0862951	0.381613	-0.27638	0.00177296	-0.0633461	0.548376	1.32879	5.33952e-31	No	0.124361	0.0640305	0.0320192	0.0898414	1.42703	0	0	0	0.493681
SHISA3	ENSG00000178343.5	sc-enriched	NA	0.0940168	0.438839	-0.456934	4.06278e-05	-0.0694988	0.601664	1.32806	2.40223e-18	No	0.51391	0.511309	0.295822	0.551693	1.84858	0.28308	0.123172	0.099088	1.79074
M1AP	ENSG00000159374.17	sc-enriched	NA	-0.269711	0.0165652	-0.181161	0.0992325	0.0225366	0.865627	1.3275	5.68673e-20	No	0.199625	0.119758	0.171807	0.169326	1.20422	0.0864575	0.0886876	0.0714207	0.571432
AC063977.6	ENSG00000269072.1	sc-enriched	NA	-0.230499	0.105979	-0.21146	0.123257	0.0177552	0.915545	1.32492	1.16977e-12	No	0.103944	0.0618041	0.07908	0.0956876	0.666873	0	0	0	0.167282
NME8	ENSG00000086288.12	sc-enriched	NA	0.0342092	0.832612	-0.309162	0.0267429	-0.159832	0.313335	1.32388	6.59309e-12	No	0.160977	0.240385	0.0888107	0.0859246	0.347171	0	0	0	0.288751
TRABD2A	ENSG00000186854.11	sc-enriched	NA	-0.0165862	0.886945	-0.416343	1.30981e-05	0.0128994	0.9161	1.32378	4.21831e-25	No	0.680763	0.555558	0.419473	0.518711	4.29226	0.339849	0.234995	0.222536	2.59124
PPP1R1B	ENSG00000131771.14	sc-enriched	NA	0.161624	0.187664	-0.567995	1.69989e-06	-0.0316476	0.829899	1.3226	5.29878e-16	No	5.36054	6.36488	1.19784	2.41953	39.4643	0.773261	0.262667	0.283209	23.1201
APCDD1L	ENSG00000198768.11	sc-enriched	NA	0.408164	0.00131499	-0.519925	0.000143185	-0.392792	0.00988761	1.32209	3.31245e-12	No	0.103109	0.126779	0.0665275	0.0836586	0.247844	0.0492375	0	0	0.104806
MST1R	ENSG00000164078.13	sc-enriched	NA	0.165008	0.0442333	-0.472798	2.16415e-09	-0.132473	0.148804	1.32143	1.64537e-38	No	1.58672	1.20584	0.445941	0.488153	17.8295	0.716879	0.307955	0.245515	17.2755
AC007750.1	ENSG00000236841.8	sc-enriched	NA	-0.469422	0.000897876	0.0731116	0.61154	-0.0770223	0.632278	1.32095	2.68261e-12	No	0.232837	0.13377	0.274404	0.200274	0.934216	0.0601837	0.119597	0.0429322	0.975358
HCST	ENSG00000126264.10	sc-enriched	NA	-0.288309	0.0707383	-0.0570354	0.731939	-0.0988513	0.577246	1.31995	4.81982e-10	No	1.75097	1.31618	1.80413	1.19837	7.66802	0.43469	1.01294	0.547405	8.4637
PLEKHN1	ENSG00000187583.11	sc-enriched	NA	-0.0198198	0.883324	-0.0440827	0.725016	-0.425208	0.000664736	1.31982	7.72329e-18	No	0.768964	0.650416	0.496418	0.381819	5.47522	0.266961	0.27667	0.0768115	2.10964
ZNF311	ENSG00000197935.6	sc-enriched	NA	0.131415	0.159534	-0.236261	0.00856873	-0.364404	0.000218824	1.31853	1.53726e-29	No	0.384275	0.386681	0.233674	0.16453	2.44316	0.242815	0.166731	0.0736516	1.83195
SULT1E1	ENSG00000109193.12	sc-enriched	NA	-0.112927	0.466126	-0.42455	0.00246867	0.123848	0.422331	1.31793	1.5013e-11	No	0.106943	0.0704783	0.0425657	0.0956985	0.907056	0	0	0	0.314609
TNFSF9	ENSG00000125657.5	sc-enriched	NA	0.154173	0.139805	-0.346822	0.000579658	-0.258046	0.0219174	1.3177	3.00492e-22	No	0.510684	0.575622	0.26986	0.253342	2.84226	0.251587	0.160158	0.10722	2.0277
TCL6	ENSG00000187621.14	sc-enriched	NA	0.121875	0.476718	-0.407378	0.0115277	-0.149955	0.416747	1.31717	5.42726e-09	No	0.304316	0.565717	0.0532586	0.0609086	0.992206	0.0125056	0.00882746	0	0.530398
IGF1	ENSG00000017427.16	sc-enriched	NA	0.0133073	0.937679	-0.37222	0.0085683	-0.0629133	0.709694	1.31639	2.39227e-11	No	0.723485	0.704227	0.38431	0.786452	2.9067	0.272601	0.206572	0.0975731	1.9432
AL451042.1	ENSG00000224621.1	sc-enriched	NA	-0.17824	0.0940897	-0.216027	0.0324249	-0.0268258	0.82947	1.31561	7.49603e-23	No	0.0980368	0.0469293	0.0552364	0.0571952	1.01435	0	0	0	1.01065
CLDN23	ENSG00000253958.2	sc-enriched	NA	-0.275354	0.000651197	-0.0200741	0.823777	-0.155547	0.0762399	1.31491	1.5663e-41	No	1.6783	0.737148	1.34399	1.11443	14.5474	0.53161	0.626856	0.347659	9.7579
PTGES	ENSG00000148344.11	sc-enriched	NA	-0.478805	4.15273e-07	-0.226729	0.0146048	0.268535	0.00339797	1.31487	2.57629e-27	No	3.65013	0.771769	1.42335	3.16621	45.337	0.490405	0.681499	0.827939	6.31024
CCR5	ENSG00000160791.13	sc-enriched	NA	-0.214523	0.0172273	-0.15724	0.0730351	-0.0552052	0.591122	1.31471	1.62693e-32	No	0.78882	0.518262	0.568408	0.583346	5.54627	0.241466	0.213032	0.192945	4.01265
PNOC	ENSG00000168081.9	sc-enriched	NA	0.0730249	0.587762	-0.0272477	0.843706	-0.571224	2.69279e-05	1.31455	4.09679e-15	No	0.452258	0.423316	0.280325	0.296198	2.61628	0.145307	0.162497	0	1.52047
ITGAD	ENSG00000156886.12	sc-enriched	NA	-0.243879	0.103813	-0.0857315	0.572757	-0.107735	0.513874	1.31311	3.09649e-11	No	0.102947	0.0811186	0.0932581	0.123805	0.252819	0	0	0	0.157655
AP001207.3	ENSG00000254024.1	sc-enriched	NA	0.860572	1.54017e-11	-0.876155	2.50988e-08	-0.666036	0.000133935	1.31283	1.11088e-09	No	0.566274	1.08629	0.0309971	0.0920697	2.1323	0.26492	0	0	1.40383
AL445183.2	ENSG00000235563.1	sc-enriched	NA	-0.422675	0.00122187	-0.14436	0.269942	0.134557	0.326534	1.31206	4.87699e-14	No	0.0745487	0.0262173	0.0589234	0.0862046	0.531173	0	0	0	0.169649
SFRP2	ENSG00000145423.5	sc-enriched	NA	-0.073275	0.577995	-0.103198	0.403523	-0.276577	0.0332054	1.31191	2.35924e-16	No	21.2263	12.0862	19.6042	23.5976	97.6573	2.74754	3.09272	0.697669	20.5717
BX640514.2	ENSG00000273812.3	sc-enriched	NA	0.0493971	0.734274	-0.168869	0.198482	-0.342218	0.0157888	1.31146	1.09311e-13	No	0.158572	0.177872	0.0933372	0.0475403	0.972896	0	0	0	0.580991
C8B	ENSG00000021852.13	sc-enriched	NA	-0.494557	0.00721446	-0.652094	0.000253901	0.656042	2.08825e-05	1.31073	1.40912e-07	No	0.253338	0.0663857	0.0428614	0.7733	0.781999	0	0	0.00785781	0.437483
RAB27B	ENSG00000041353.10	sc-enriched	NA	0.451382	7.33777e-07	-0.511357	2.63457e-07	-0.458074	3.72407e-05	1.3105	2.49202e-22	No	1.4602	1.45421	0.333373	0.478987	13.9045	0.603908	0.180198	0.0858467	4.75673
SUSD3	ENSG00000157303.11	sc-enriched	NA	0.0153309	0.889957	-0.392581	1.4837e-05	-0.0402973	0.718984	1.30913	2.397e-27	No	1.27109	1.27968	0.755219	0.901152	6.49521	0.727469	0.407466	0.444114	4.71735
TLR10	ENSG00000174123.11	sc-enriched	NA	-0.064215	0.585028	-0.374764	0.000268048	0.0273268	0.830293	1.30852	7.68299e-21	No	0.478159	0.37087	0.289213	0.444658	2.83107	0.167643	0.10781	0.131055	1.35337
CLEC4D	ENSG00000166527.8	sc-enriched	NA	-0.169906	0.198019	-0.0513319	0.704582	-0.229025	0.0963088	1.30848	1.22587e-14	No	0.0447282	0.0359236	0.0430074	0.0164008	0.265432	0	0	0	0.166283
FASLG	ENSG00000117560.8	sc-enriched	NA	-0.228886	0.0312413	-0.118034	0.263697	-0.0829387	0.484682	1.30824	5.66708e-22	No	0.370199	0.219832	0.390971	0.267479	1.97866	0.142993	0.164041	0.138997	1.39568
LAMB3	ENSG00000196878.15	sc-enriched	NA	0.10366	0.274734	-0.688362	2.20699e-15	0.150274	0.112606	1.30753	2.773e-29	No	5.71181	3.46335	1.58206	5.44495	54.11	1.82948	0.424376	1.22439	45.6297
CNGB1	ENSG00000070729.14	sc-enriched	NA	0.866249	7.4418e-09	-0.924659	5.86789e-07	-0.618107	0.00232287	1.30703	2.44867e-07	No	0.383877	0.799532	0.00950606	0.0160439	1.21605	0.0348338	0	0	0.23416
NOTCH2NLB	ENSG00000286019.1	sc-enriched	NA	-0.162208	0.292413	-0.342788	0.0164773	0.0960568	0.550022	1.30663	5.50902e-11	No	1.02036	0.904696	0.694858	1.04284	4.11144	0.455761	0.457962	0.63844	3.76981
HLA-DQB1-AS1	ENSG00000223534.1	sc-enriched	NA	-0.206264	0.0596048	-0.277252	0.00744794	0.0722168	0.544164	1.30625	9.19248e-21	No	3.10455	2.32285	2.43186	2.7626	15.8949	1.18148	1.12931	0.910173	10.6862
CA12	ENSG00000074410.14	sc-enriched	NA	0.281728	0.00652754	-0.825768	1.00274e-14	0.0759841	0.536614	1.30526	3.45137e-19	No	1.18341	0.709003	0.28149	2.61815	4.49331	0.36812	0.0667399	0.16919	3.66459
MYBPH	ENSG00000133055.9	sc-enriched	NA	0.01132	0.934679	-0.319488	0.00492911	-0.113386	0.388788	1.30525	5.19426e-17	No	0.0423552	0.0290598	0.00446066	0.0115261	0.560296	0	0	0	0.210469
CEACAM21	ENSG00000007129.18	sc-enriched	NA	-0.0775638	0.455233	-0.23305	0.0123011	-0.111303	0.297038	1.30521	1.72799e-26	No	0.490678	0.401293	0.3979	0.362854	2.48493	0.266662	0.263348	0.219199	1.80037
AL357033.4	ENSG00000277496.1	sc-enriched	NA	-0.337624	0.000130393	-0.164914	0.0588825	0.0805896	0.406809	1.30466	6.75928e-32	No	0.540858	0.291182	0.351974	0.553157	3.86876	0.196451	0.200039	0.203274	2.51526
H2AC13	ENSG00000196747.4	sc-enriched	NA	-0.135177	0.358061	-0.222387	0.104555	-0.0596196	0.71174	1.30288	4.02666e-12	No	0.437069	0.242365	0.193436	0.215424	4.79461	0	0	0	0.677936
KLRC4	ENSG00000183542.5	sc-enriched	NA	-0.218447	0.123607	-0.216896	0.11072	0.0211179	0.898403	1.30253	2.59875e-12	No	0.175088	0.11064	0.122793	0.163198	1.13019	0	0	0	0.944841
AC069360.1	ENSG00000250041.3	sc-enriched	NA	0.0100169	0.948107	-0.334498	0.00832536	-0.0940686	0.525779	1.30253	1.2237e-13	No	0.180108	0.126217	0.0924324	0.0992689	1.61774	0.0436229	0	0	0.310781
CD180	ENSG00000134061.5	sc-enriched	NA	0.030198	0.762811	-0.328093	0.000100167	-0.124053	0.202022	1.30238	4.19378e-32	No	0.6637	0.510025	0.328257	0.496464	5.04629	0.276457	0.186983	0.159537	3.51982
TTC24	ENSG00000187862.12	sc-enriched	NA	-0.0116413	0.938476	-0.296913	0.0170568	-0.111248	0.439446	1.30218	3.3716e-14	No	0.11089	0.110433	0.0671882	0.0667048	0.624651	0	0	0	0.663641
LAX1	ENSG00000122188.13	sc-enriched	NA	0.00924742	0.934988	-0.0601145	0.550198	-0.431118	2.25285e-05	1.30154	1.86794e-26	No	0.633794	0.517175	0.465193	0.38718	3.94203	0.263935	0.285506	0.0735044	1.9124
GPR171	ENSG00000174946.7	sc-enriched	NA	-0.160374	0.121361	-0.101608	0.319115	-0.173503	0.111057	1.30122	7.82287e-24	No	0.919452	0.646281	0.955621	0.455471	5.17509	0.38981	0.360053	0.180739	1.61398
FCGR2B	ENSG00000072694.21	sc-enriched	NA	-0.0203234	0.843137	-0.229918	0.00711537	-0.177964	0.0622635	1.3012	5.21992e-32	No	2.60561	2.3042	1.38657	2.50348	13.9657	1.06818	0.601124	0.331337	12.848
AC106786.1	ENSG00000223652.2	sc-enriched	NA	-0.252328	0.0223602	0.0757665	0.494327	-0.299135	0.0104112	1.30095	9.39376e-20	No	0.253251	0.154065	0.230972	0.148335	1.73778	0.0973941	0.176204	0	0.46759
LTB	ENSG00000227507.2	sc-enriched	NA	-0.143919	0.133401	-0.303895	0.000605307	0.0400926	0.707919	1.29938	1.42675e-28	No	5.19315	3.46925	4.58066	3.62075	31.3397	1.39008	0.942045	1.01928	22.8931
AC087645.2	ENSG00000267737.1	sc-enriched	NA	-0.0806421	0.51922	-0.236823	0.0353163	-0.100728	0.437616	1.29885	1.74636e-17	No	0.10669	0.0979927	0.0440894	0.0408543	0.922174	0	0	0	0.577558
CLEC17A	ENSG00000187912.11	sc-enriched	NA	0.00465443	0.974187	-0.345116	0.00268485	-0.074643	0.584106	1.29852	2.48343e-16	No	0.144207	0.0801445	0.0684477	0.183595	1.01216	0.0399864	0.0151916	0.0166197	0.206197
EREG	ENSG00000124882.4	sc-enriched	NA	-0.0232111	0.898872	-0.28473	0.0668554	-0.109624	0.540589	1.29708	2.15411e-09	No	0.163046	0.213388	0.100848	0.105353	0.441911	0.0189257	0	0	0.128668
AC099541.2	ENSG00000287415.1	sc-enriched	NA	-0.155329	0.2363	-0.11037	0.389433	-0.166481	0.22748	1.29707	1.2293e-14	No	0.0675764	0.0219465	0.0299202	0.0341675	0.867301	0	0	0	0.0553288
AC243960.3	ENSG00000268355.1	sc-enriched	NA	-0.235368	0.0407594	-0.0528636	0.659605	-0.149478	0.229334	1.29692	3.72047e-18	No	0.187265	0.145831	0.185036	0.144921	0.751882	0	0.0479826	0	0.686895
SERPINB2	ENSG00000197632.9	sc-enriched	NA	-0.233394	0.18012	-0.00435916	0.982018	-0.212497	0.251021	1.29665	2.09274e-08	No	0.272112	0.121736	0.462867	0.180717	0.662896	0	0	0	0.313567
TMEM156	ENSG00000121895.8	sc-enriched	NA	-0.408368	0.000166016	0.0174797	0.884584	-0.0573925	0.648168	1.29638	1.02102e-19	No	0.710028	0.438801	0.62531	0.577671	4.19539	0.208458	0.236873	0.151043	1.86866
CD300LF	ENSG00000186074.19	sc-enriched	NA	-0.114348	0.212691	-0.310962	0.000196199	0.0183801	0.861707	1.29596	1.73041e-32	No	1.71921	1.02288	1.18254	1.21165	13.6525	0.721338	0.499275	0.474548	5.166
FOXQ1	ENSG00000164379.7	sc-enriched	NA	0.139093	0.153934	-0.137674	0.156337	-0.493906	1.89114e-06	1.29546	4.26928e-25	No	2.49469	1.23018	0.884366	1.3019	29.8104	0.674092	0.560317	0.112182	4.82099
ARHGAP8	ENSG00000241484.9	sc-enriched	NA	0.529785	3.5259e-09	-0.821364	2.43755e-16	-0.225697	0.0459862	1.29541	3.33699e-21	No	2.73315	3.53428	0.567653	0.903691	19.5664	2.02577	0.269307	0.426053	16.5834
LCNL1	ENSG00000214402.7	sc-enriched	NA	-0.0429879	0.759697	-0.377903	0.00169905	0.0137093	0.928216	1.29524	8.92546e-15	No	0.288953	0.251335	0.229863	0.287081	1.01783	0.144777	0.0841726	0.0518892	0.760192
CCDC194	ENSG00000269720.2	sc-enriched	NA	-0.244541	0.0483541	-0.339603	0.00384786	0.178064	0.150471	1.29475	1.51446e-15	No	0.279772	0.127517	0.0971062	0.555631	1.4913	0.0472113	0.0603166	0.038691	0.702186
AC064805.2	ENSG00000264659.2	sc-enriched	NA	-0.0820331	0.6223	-0.363713	0.0144291	0.0405111	0.820104	1.29462	5.43727e-10	No	0.0938695	0.0585231	0.0147489	0.0365325	1.20536	0	0	0	0.131477
GBP6	ENSG00000183347.14	sc-enriched	NA	0.27762	0.0430074	-0.253726	0.0752596	-0.528811	0.000803481	1.29428	5.71443e-11	No	0.186608	0.146653	0.167047	0.147405	0.842509	0.0769637	0.02768	0	0.461208
AC015802.1	ENSG00000267078.1	sc-enriched	NA	0.202467	0.100453	-0.469655	0.000120016	-0.168103	0.227004	1.29349	2.79881e-14	No	0.201553	0.266902	0.0704398	0.117134	0.953861	0.0634337	0.01073	0.0010574	0.609245
AC015712.2	ENSG00000259583.3	sc-enriched	NA	-0.0253987	0.80886	-0.206727	0.0198083	-0.195711	0.0464101	1.29272	4.89246e-29	No	0.754494	0.576795	0.757739	0.463181	3.61156	0.35242	0.291697	0.0913812	2.49166
SOSTDC1	ENSG00000171243.8	sc-enriched	NA	0.240658	0.047259	-0.470027	0.000124136	-0.214204	0.120945	1.29235	3.61606e-14	No	0.722107	0.680787	0.399312	0.487765	4.39609	0.246265	0.0979928	0.0705954	1.49756
HOXA6	ENSG00000106006.6	sc-enriched	NA	-0.11811	0.369555	-0.00139058	0.992444	-0.347225	0.00903263	1.29174	6.9087e-15	No	0.264684	0.215594	0.278682	0.162404	1.06825	0.124085	0.136062	0	0.814962
TEKT1	ENSG00000167858.13	sc-enriched	NA	0.296468	0.0858376	-0.699807	0.000103788	-0.0471663	0.826501	1.28993	3.23986e-07	No	0.654579	0.73571	0.232376	0.573039	3.25368	0.0779886	0.0247802	0.0280554	0.599377
CD3E	ENSG00000198851.10	sc-enriched	NA	-0.0865205	0.364212	-0.278999	0.00109337	-0.0430954	0.679086	1.28986	1.37521e-30	No	2.42999	1.73635	1.96411	1.59878	15.3995	0.840261	0.53479	0.519378	11.7336
SIGLEC9	ENSG00000129450.8	sc-enriched	NA	-0.0373812	0.723974	-0.353435	7.84847e-05	-0.0155685	0.891856	1.28952	4.73366e-27	No	0.90076	0.722932	0.580402	0.7798	5.16189	0.46392	0.284108	0.290781	3.39994
ADM2	ENSG00000128165.9	sc-enriched	NA	0.0576197	0.629782	-0.303128	0.00431102	-0.178045	0.137597	1.28876	6.57471e-19	No	0.927032	1.08529	0.330877	0.502647	5.70546	0.23224	0.124131	0.129852	3.00761
S100P	ENSG00000163993.7	sc-enriched	NA	0.0626916	0.648168	-0.157901	0.212874	-0.361873	0.00791419	1.28841	4.13638e-14	No	15.8347	2.2268	2.9721	1.44017	286.642	1.06461	0.871077	0.659654	12.6353
AC243829.1	ENSG00000274767.1	sc-enriched	NA	-0.477839	0.000717174	-0.135859	0.339048	0.184412	0.197408	1.28838	1.39611e-11	No	0.188564	0.0843918	0.145716	0.35149	0.578327	0	0	0	0.415298
CES1	ENSG00000198848.12	sc-enriched	NA	-0.0048586	0.967899	-0.424014	8.08189e-06	0.0232912	0.845157	1.28834	1.8222e-23	No	9.17335	5.2756	2.03958	7.80457	97.2215	2.40192	0.943088	1.05236	24.5807
ST6GALNAC1	ENSG00000070526.15	sc-enriched	NA	0.0924659	0.391176	-0.248478	0.0130196	-0.284401	0.00995888	1.2873	1.23261e-21	No	1.52652	1.15836	0.676668	0.741771	14.1742	0.444773	0.352123	0.195202	9.30823
DNAI2	ENSG00000171595.14	sc-enriched	NA	0.849366	3.35625e-10	-0.902056	5.87838e-08	-0.603812	0.00095994	1.28604	2.04109e-08	No	0.496826	0.733428	0.122732	0.314778	1.94235	0.301472	0	0	0.636336
AC083837.1	ENSG00000285744.1	sc-enriched	NA	-0.197066	0.13309	-0.968923	8.12843e-15	0.654746	6.9249e-10	1.28553	6.05143e-14	No	0.459616	0.227441	0.108072	1.1427	1.55526	0.117082	0.028551	0.191813	1.63366
AC103718.1	ENSG00000285108.1	sc-enriched	NA	-0.157072	0.327424	0.242583	0.08154	-0.660546	8.14171e-05	1.28517	7.31176e-10	No	0.0835701	0.0556727	0.136927	0.0374287	0.172251	0.0152552	0.0315071	0	0.0847232
SAA4	ENSG00000148965.10	sc-enriched	NA	0.181806	0.217302	-0.363802	0.0118884	-0.257096	0.112033	1.2847	2.62559e-10	No	0.246122	0.242617	0.154252	0.20198	1.115	0	0	0	0.553581
SERPINI2	ENSG00000114204.14	sc-enriched	NA	0.272486	0.0585409	-0.686349	3.87223e-06	-0.0290173	0.872976	1.2839	6.73841e-10	No	0.128394	0.154295	0.0230995	0.117596	0.683585	0	0	0	0.443999
FAM180A	ENSG00000189320.9	sc-enriched	NA	-0.0540295	0.681436	-0.283186	0.0138081	-0.0711675	0.600832	1.28376	5.18222e-16	No	0.682335	0.569035	0.599382	0.729999	1.97291	0.316473	0.215669	0.15488	1.47276
FCER2	ENSG00000104921.15	sc-enriched	NA	-0.2025	0.179124	-0.117654	0.429128	-0.0992999	0.547457	1.28124	1.14684e-10	No	0.305422	0.142222	0.181031	0.272525	2.6823	0.0234635	0.0617047	0	0.450606
AL357033.3	ENSG00000276317.1	sc-enriched	NA	-0.190752	0.0640693	-0.163909	0.0992805	-0.0572839	0.622092	1.28016	1.6061e-22	No	0.213171	0.131464	0.124685	0.205461	1.54081	0.0676989	0.0608127	0.0291783	0.999972
NDNF	ENSG00000173376.14	sc-enriched	NA	0.0417058	0.693713	-0.240662	0.00924742	-0.228242	0.0259502	1.27961	2.77109e-25	No	6.68864	8.00988	1.9775	2.45272	48.0658	1.72082	0.936113	0.423348	30.969
ALOX5AP	ENSG00000132965.9	sc-enriched	NA	-0.0356484	0.700182	-0.350233	6.95195e-06	-0.0164759	0.869313	1.27939	1.64391e-36	No	5.75288	4.8185	2.55554	4.55856	41.1727	2.39592	1.45611	1.52847	25.4652
AC243960.1	ENSG00000268027.5	sc-enriched	NA	-0.268239	0.00873522	-0.134557	0.185262	-0.0106503	0.932348	1.27932	4.9017e-22	No	1.0183	0.722305	0.840886	0.72207	6.12752	0.386245	0.402619	0.395152	4.04959
CSF2	ENSG00000164400.6	sc-enriched	NA	-0.261821	0.0539777	0.0534323	0.701934	-0.248116	0.0859298	1.2792	1.43964e-12	No	0.162711	0.0578389	0.255682	0.0392652	0.994265	0	0	0	0.398656
TRPM2-AS	ENSG00000230061.2	sc-enriched	NA	-0.0887954	0.559366	-0.176984	0.205752	-0.152427	0.327096	1.27912	2.16636e-11	No	0.431108	0.697571	0.109724	0.21737	1.41653	0	0.0619531	0	0.551474
PI16	ENSG00000164530.15	sc-enriched	NA	-0.0198348	0.916081	-0.299318	0.0605278	-0.0890701	0.631534	1.27908	1.15e-08	No	1.12387	0.65234	0.99761	0.597644	8.45161	0.135576	0.053593	0.105556	0.18968
AC007552.2	ENSG00000256564.1	sc-enriched	NA	0.535764	3.00174e-05	-0.988004	1.98881e-11	-0.0762554	0.65296	1.27855	2.51275e-10	No	0.527903	0.688462	0.0297878	0.604724	2.22546	0.117114	0	0	1.80789
DAW1	ENSG00000123977.10	sc-enriched	NA	0.331482	0.0108636	-0.673821	9.12377e-07	-0.108928	0.493285	1.27837	2.81961e-11	No	0.140686	0.170148	0.0382898	0.133669	0.628157	0.0298533	0	0	0.175703
LINC01948	ENSG00000248727.6	sc-enriched	NA	0.144438	0.179279	-0.333692	0.00122832	-0.241485	0.0364893	1.27586	2.19608e-19	No	0.172225	0.146667	0.0892974	0.22974	0.679959	0.0885521	0.0502135	0.0249446	0.39642
LCK	ENSG00000182866.17	sc-enriched	NA	-0.155877	0.093815	-0.206853	0.0183689	-0.0432013	0.682589	1.2756	1.28313e-28	No	1.85488	1.24367	1.51969	1.18241	12.4816	0.673577	0.563673	0.437255	10.2355
AC025539.1	ENSG00000251152.1	sc-enriched	NA	0.401132	0.0007788	-0.64048	6.32836e-07	-0.228532	0.112902	1.27557	1.35165e-12	No	0.0733067	0.075334	0.0236537	0.0426623	0.542392	0.037918	0	0	0.124598
CCL7	ENSG00000108688.11	sc-enriched	NA	-0.21295	0.0342201	-0.135748	0.169338	-0.0645196	0.569715	1.27557	3.55153e-23	No	0.0598422	0.00862765	0.0117199	0.0252308	0.983779	0	0	0	0.154509
KYNU	ENSG00000115919.15	sc-enriched	NA	-0.268376	0.00657154	-0.000844519	0.994148	-0.168819	0.113718	1.27484	1.581e-23	No	0.220559	0.127825	0.202913	0.20877	1.17512	0.0772892	0.0882106	0.0475217	0.882361
AC124067.2	ENSG00000253414.3	sc-enriched	NA	0.322886	0.0098143	-0.63939	1.08742e-06	-0.129624	0.390363	1.2724	4.55079e-12	No	0.226811	0.291088	0.0370799	0.138501	1.40797	0	0	0	0.978736
SP140	ENSG00000079263.19	sc-enriched	NA	-0.0199846	0.842804	-0.455154	2.78899e-08	0.077484	0.415184	1.27197	2.87473e-31	No	0.8675	0.641549	0.588656	0.758188	5.19236	0.506284	0.290768	0.335765	4.18103
ITK	ENSG00000113263.12	sc-enriched	NA	-0.138241	0.141092	-0.202522	0.0213342	-0.0652765	0.528134	1.27193	2.9658e-28	No	0.787012	0.578693	0.697768	0.521949	4.4088	0.265893	0.250947	0.1411	2.61389
SNX20	ENSG00000167208.15	sc-enriched	NA	-0.108572	0.182874	-0.17448	0.021273	-0.13004	0.125442	1.27185	2.26778e-41	No	1.45009	1.001	1.16451	1.02447	9.20044	0.588462	0.567633	0.287941	6.46259
MMP2-AS1	ENSG00000260135.7	sc-enriched	NA	-0.345342	0.00248281	-0.0343885	0.781096	-0.0464	0.72824	1.27111	5.5203e-17	No	0.823097	0.446757	0.674304	0.514438	6.46929	0.147012	0.259353	0.10205	2.29824
KLRC1	ENSG00000134545.13	sc-enriched	NA	-0.468263	0.000351166	0.0559952	0.681107	-0.0352102	0.820739	1.27106	7.00024e-13	No	0.197833	0.133041	0.212378	0.154998	0.845803	0	0.0961338	0.00653316	0.67655
PLA2G4F	ENSG00000168907.13	sc-enriched	NA	0.0503999	0.694216	-0.524692	2.83704e-06	0.0713593	0.583201	1.2705	4.29546e-16	No	1.84736	1.29093	0.574496	0.618399	21.0881	0.463767	0.193523	0.454658	3.15246
CALML3	ENSG00000178363.5	sc-enriched	NA	-0.00292331	0.990115	-0.00862489	0.96891	-0.471607	0.0278525	1.27032	3.33415e-06	No	12.368	2.91396	0.68435	0.712501	227.213	0.0420285	0.0147191	0	0.0695708
AC027601.1	ENSG00000185332.8	sc-enriched	NA	-0.672034	0.000195638	-0.601487	0.00051858	0.760561	1.78574e-07	1.26922	2.30675e-07	No	0.725077	0.0731012	0.216797	2.21943	2.5445	0.0390958	0.0174785	0.0571105	1.72271
XIRP1	ENSG00000168334.9	sc-enriched	NA	-0.0798991	0.58132	-0.268951	0.038325	-0.0520901	0.737779	1.2686	2.31139e-12	No	0.112173	0.111251	0.073996	0.0893507	0.490119	0.0266276	0.0228609	0.0148832	0.114532
EOMES	ENSG00000163508.13	sc-enriched	NA	-0.360556	0.000266702	-0.0535056	0.610452	-0.00747744	0.951832	1.26798	1.30206e-22	No	0.361868	0.21254	0.458108	0.212328	1.66825	0.101264	0.156292	0.102512	1.69843
SCGB3A1	ENSG00000161055.4	sc-enriched	NA	0.457664	0.000140926	-0.566914	1.61352e-05	-0.380326	0.00932319	1.2677	7.42039e-12	No	86.1425	134.684	22.0044	25.621	406.883	20.145	1.45992	2.11611	95.108
ACADL	ENSG00000115361.8	sc-enriched	NA	0.120083	0.255547	-0.828193	4.96047e-17	0.266263	0.00759706	1.26744	1.61012e-20	No	0.853346	0.650359	0.209241	0.651452	7.92784	0.355077	0.0975851	0.310104	3.34472
IL12RB1	ENSG00000096996.16	sc-enriched	NA	-0.241232	0.00975419	-0.32757	0.000215847	0.174003	0.0627065	1.26715	1.99098e-26	No	0.71754	0.510932	0.56948	0.614834	3.95335	0.362668	0.282986	0.341893	2.98334
COLEC12	ENSG00000158270.12	sc-enriched	NA	-0.0429338	0.658908	-0.22445	0.00769281	-0.142619	0.133479	1.26638	1.67766e-30	No	1.87001	1.27701	1.16192	1.71975	12.4064	0.689018	0.432354	0.278795	11.2193
C1QTNF5	ENSG00000223953.6	sc-enriched	NA	-0.496635	0.0173788	0.147558	0.459468	-0.120428	0.603177	1.26634	9.70296e-06	No	0.432202	0.256391	0.606857	0.291447	1.3819	0	0	0	0
CEACAM3	ENSG00000170956.17	sc-enriched	NA	-0.255223	0.0527022	-0.264692	0.0358262	0.123946	0.366931	1.26551	5.42287e-13	No	0.0890779	0.0643629	0.0578827	0.115886	0.382015	0	0	0	0.363473
WDFY4	ENSG00000128815.19	sc-enriched	NA	0.0411018	0.665813	-0.328601	6.08712e-05	-0.119253	0.208132	1.26504	2.41174e-31	No	0.562346	0.41749	0.388979	0.452388	3.48822	0.309113	0.206503	0.16086	2.207
S100A3	ENSG00000188015.10	sc-enriched	NA	0.0500869	0.620544	0.00483164	0.964033	-0.560062	1.28824e-08	1.26482	2.65585e-26	No	1.20038	1.10709	1.04357	0.456017	6.60624	0.853439	0.715924	0.19604	3.07235
IGSF9	ENSG00000085552.17	sc-enriched	NA	0.224743	0.0498925	-0.373841	0.00115741	-0.290109	0.0238063	1.26424	3.6341e-15	No	1.19516	0.877693	0.354381	0.23074	14.2126	0.360843	0.162584	0.106768	1.85859
AC068473.3	ENSG00000267287.1	sc-enriched	NA	0.214447	0.0751438	-0.321282	0.00778855	-0.339616	0.0112226	1.26394	6.70131e-14	No	0.0831302	0.0911179	0.054104	0.0648864	0.301884	0.0378309	0.0199059	0	0.193648
SVOPL	ENSG00000157703.15	sc-enriched	NA	0.753756	1.01394e-11	-0.935929	2.54805e-12	-0.409966	0.00502325	1.26308	8.74499e-12	No	0.0616979	0.102669	0.00746785	0.0182554	0.296626	0.0323359	0	0	0.114254
CDCA7	ENSG00000144354.14	sc-enriched	NA	0.206043	0.0196522	-0.105581	0.257161	-0.617259	3.17897e-10	1.26161	2.12349e-26	No	0.72405	0.780084	0.421817	0.184523	4.89648	0.380063	0.277389	0.0925936	1.32403
LINC00607	ENSG00000235770.6	sc-enriched	NA	0.330233	0.000629478	-0.394221	9.91994e-05	-0.404121	0.000340052	1.26063	2.2244e-19	No	0.533392	0.70965	0.168062	0.531544	1.56546	0.28459	0.114478	0.0540603	0.446404
CHRM3-AS2	ENSG00000233355.7	sc-enriched	NA	-0.288056	0.0101873	-0.205399	0.059652	0.0950754	0.430924	1.26053	2.03904e-17	No	0.406631	0.301286	0.391149	0.238407	2.19818	0.0884754	0.10098	0.0766079	1.26914
PSORS1C2	ENSG00000204538.4	sc-enriched	NA	0.202361	0.0789459	-0.323168	0.00482409	-0.319842	0.0119821	1.26033	3.04545e-15	No	0.102975	0.0893292	0.0347368	0.0267505	1.04808	0	0	0	0.26599
CCR3	ENSG00000183625.15	sc-enriched	NA	0.0328496	0.794997	-0.324261	0.00268649	-0.112427	0.369409	1.26009	3.97305e-17	No	0.095897	0.0889662	0.0392344	0.0445624	0.786757	0.0188974	0	0	0.353236
SDS	ENSG00000135094.11	sc-enriched	NA	-0.216061	0.0229558	-0.219994	0.0155886	0.0401472	0.711246	1.25985	2.88405e-25	No	1.78696	1.69331	1.19479	1.62788	7.38496	0.592864	0.717339	0.444516	5.72748
AC107959.3	ENSG00000253616.5	sc-enriched	NA	-0.299124	0.00348341	-0.0804075	0.44603	-0.0335977	0.781881	1.25982	6.79866e-21	No	0.104375	0.0203684	0.091703	0.0471057	1.16863	0	0	0	0.722428
XCL2	ENSG00000143185.4	sc-enriched	NA	-0.330936	0.00931042	0.0217541	0.875288	-0.124404	0.377017	1.25963	1.86143e-13	No	0.488701	0.32803	0.520092	0.367092	2.20095	0.0704693	0.232905	0	1.15079
LINC00460	ENSG00000233532.6	sc-enriched	NA	0.165373	0.233832	-0.392322	0.00362605	-0.19236	0.207373	1.25925	3.96639e-11	No	0.279997	0.0403503	0.01141	0.0107865	5.41207	0	0	0	0.140747
SIGLEC14	ENSG00000254415.3	sc-enriched	NA	-0.0910887	0.302282	-0.202194	0.0119948	-0.111056	0.225674	1.25852	1.09913e-33	No	1.19125	0.704625	0.597402	0.567416	12.3123	0.432473	0.367952	0.253454	5.61557
CD300LB	ENSG00000178789.9	sc-enriched	NA	-0.0577978	0.610017	-0.234678	0.0187322	-0.10983	0.337908	1.25684	1.95595e-20	No	0.330784	0.306092	0.25868	0.312403	1.11911	0.178621	0.16623	0.0970841	1.18828
GPR141	ENSG00000187037.8	sc-enriched	NA	-0.0301769	0.794935	-0.288969	0.00318957	-0.0790168	0.494259	1.25626	7.02126e-21	No	0.318053	0.293314	0.24564	0.205321	1.55888	0.148181	0.114038	0.0604829	1.23028
LRRK2-DT	ENSG00000225342.2	sc-enriched	NA	0.045533	0.669303	-0.54249	3.53586e-09	0.10031	0.33457	1.25415	3.43941e-23	No	1.11445	0.74047	0.430864	0.644123	11.1731	0.427846	0.155454	0.362628	2.70573
ICAM5	ENSG00000105376.5	sc-enriched	NA	0.0968249	0.370146	-0.640052	9.99351e-11	0.136657	0.206586	1.253	7.88261e-20	No	1.31394	1.28865	0.480635	1.00352	8.71139	0.456787	0.148698	0.266889	3.69356
PGLYRP4	ENSG00000163218.15	sc-enriched	NA	0.157865	0.201919	-0.361219	0.00254167	-0.215515	0.109378	1.25294	9.3096e-14	No	0.0421623	0.0439616	0.0134683	0.0153835	0.351234	0	0	0	0.133591
ANKRD44-AS1	ENSG00000231621.1	sc-enriched	NA	0.0840959	0.548028	-0.342618	0.00733716	-0.147578	0.312516	1.25184	3.68601e-12	No	0.705122	0.71027	0.278901	0.599906	4.08174	0.153195	0.10352	0	0.769519
AC022239.1	ENSG00000269954.2	sc-enriched	NA	-0.323031	0.0264101	-0.0747237	0.618868	-0.0127501	0.942118	1.25155	2.29483e-10	No	0.332865	0.194594	0.330695	0.258173	1.8633	0	0.0353717	0	0.927889
PTK6	ENSG00000101213.7	sc-enriched	NA	0.376609	1.28447e-05	-0.737657	5.92655e-16	-0.0901335	0.406685	1.24964	4.26324e-23	No	1.85425	1.587	0.402589	0.603506	19.9985	0.800095	0.278614	0.289519	5.26782
GJB5	ENSG00000189280.3	sc-enriched	NA	-0.0676789	0.635707	-0.14048	0.283845	-0.206952	0.144534	1.24928	2.00963e-12	No	0.594965	0.348383	0.236024	0.240154	6.812	0.0940134	0.100945	0.0419781	0.302772
PKHD1	ENSG00000170927.15	sc-enriched	NA	0.780777	8.72866e-08	-0.827308	2.433e-06	-0.556724	0.00397773	1.24879	3.88934e-07	No	0.171217	0.161883	0.0711166	0.318527	0.232218	0.0381151	0	0	0.212474
ITGB7	ENSG00000139626.16	sc-enriched	NA	-0.264026	0.00250317	-0.0631071	0.48839	-0.0851917	0.385188	1.24873	3.80508e-29	No	0.510253	0.343053	0.443154	0.365175	3.06343	0.211394	0.299025	0.145388	3.42903
CD5	ENSG00000110448.11	sc-enriched	NA	0.400885	1.29298e-06	-0.456276	2.77843e-07	-0.420825	2.22313e-05	1.24847	1.00618e-24	No	1.58578	2.28839	0.769498	0.616489	5.9058	0.888802	0.380739	0.197269	4.34055
GZMB	ENSG00000100453.13	sc-enriched	NA	-0.234449	0.0226987	-0.123578	0.226128	-0.0443346	0.709517	1.2481	1.45418e-20	No	2.18785	1.34724	1.86362	1.16125	16.3518	0.741124	0.967406	0.732639	8.73671
LINC01139	ENSG00000215808.4	sc-enriched	NA	-0.048916	0.829689	-0.814773	5.62882e-05	0.427535	0.0217007	1.24795	1.11821e-05	No	0.619815	0.905927	0.0159874	0.600834	2.44529	0.0078616	0.00546861	0.0132204	0.313455
AP000331.1	ENSG00000286153.1	sc-enriched	NA	-0.190414	0.153511	-0.329053	0.00848695	0.134439	0.322786	1.2471	1.42764e-12	No	0.0694486	0.0358172	0.0362302	0.110124	0.384862	0	0	0	0.318697
ADAMTS14	ENSG00000138316.11	sc-enriched	NA	-0.0605739	0.561116	0.0132908	0.900796	-0.416317	3.64889e-05	1.24686	8.6526e-24	No	0.782926	0.641981	0.892668	0.361365	3.22392	0.309063	0.41691	0.115495	2.65635
LINC01836	ENSG00000267530.3	sc-enriched	NA	-0.144014	0.124168	-0.27991	0.00126531	0.037194	0.7239	1.24595	1.47345e-26	No	0.683386	0.584093	0.427774	0.425021	4.49808	0.332723	0.296946	0.188934	2.73571
IL27	ENSG00000197272.2	sc-enriched	NA	-0.0772376	0.500959	-0.18182	0.0808128	-0.144396	0.214141	1.2452	9.66733e-19	No	0.0533726	0.0368184	0.0360453	0.0273145	0.435076	0	0	0	0.259615
LINC02325	ENSG00000246084.5	sc-enriched	NA	-0.221212	0.0785698	-0.164077	0.179955	-0.00997459	0.947524	1.2442	9.13453e-14	No	0.0628581	0.0427353	0.0540934	0.0452641	0.375495	0	0	0	0.108318
FAM3D	ENSG00000198643.7	sc-enriched	NA	-0.0346945	0.834426	-0.11596	0.436248	-0.274044	0.0827068	1.24417	6.04591e-10	No	0.821452	0.434837	0.505739	0.35348	8.45636	0.162576	0.160771	0	0.921933
AC106882.1	ENSG00000248571.1	sc-enriched	NA	-0.0385026	0.763743	-0.278929	0.0109634	-0.0751671	0.561082	1.24299	3.46665e-16	No	0.028262	0.0148043	0.00650779	0.0153445	0.351638	0	0	0	0.0947949
AF305872.2	ENSG00000287736.1	sc-enriched	NA	-0.0793876	0.556462	-0.313046	0.00920108	0.00651684	0.966322	1.24245	1.92333e-13	No	0.0648164	0.0627594	0.0372504	0.0443707	0.368295	0.0166051	0.00290127	0	0.149073
STAP1	ENSG00000035720.8	sc-enriched	NA	0.241973	0.0329368	-0.292979	0.0112031	-0.400744	0.00171348	1.24227	1.48831e-14	No	0.548656	0.775417	0.252196	0.316328	1.78498	0.195025	0.143092	0.0720921	0.688828
KLRC3	ENSG00000205810.8	sc-enriched	NA	-0.397536	0.00664966	-0.128554	0.383655	0.123214	0.426312	1.24143	5.88703e-10	No	0.201237	0.132216	0.102218	0.273949	1.11106	0	0	0	0.323141
HK3	ENSG00000160883.11	sc-enriched	NA	-0.0832424	0.410335	-0.436883	1.00613e-06	0.137221	0.159558	1.24134	4.78889e-24	No	1.06008	0.799367	0.613503	0.758976	7.73939	0.466697	0.307999	0.443044	3.30046
CRYBG2	ENSG00000176092.15	sc-enriched	NA	-0.202813	0.155826	-0.792888	4.75384e-09	0.551132	4.51619e-06	1.24066	7.08556e-11	No	0.403764	0.260335	0.138224	0.515512	2.89134	0.0851949	0.035021	0.275156	0.459485
AC007728.2	ENSG00000261644.2	sc-enriched	NA	-0.197832	0.0484035	-0.119502	0.226471	-0.0834748	0.452529	1.23902	1.10233e-21	No	0.343369	0.243866	0.34056	0.260217	1.59346	0.183817	0.264369	0.153969	1.43707
OCA2	ENSG00000104044.16	sc-enriched	NA	-0.336406	0.0266558	0.265668	0.0492539	-0.44405	0.00610105	1.239	2.25838e-09	No	0.144055	0.06856	0.177684	0.109647	0.710915	0	0.0585863	0	0.221659
C2	ENSG00000166278.15	sc-enriched	NA	0.072535	0.341895	-0.427419	2.7297e-10	-0.0368894	0.664548	1.23857	5.97963e-46	No	7.18574	4.87926	2.94054	4.03026	70.637	3.21464	1.30951	1.55959	46.5024
TREML2	ENSG00000112195.9	sc-enriched	NA	0.818888	5.19785e-15	-0.803395	3.24696e-10	-0.639121	7.55183e-06	1.23854	5.22237e-12	No	0.25552	0.48376	0.0546435	0.0741054	0.582243	0.188841	0.0129548	0	0.247295
AC007278.1	ENSG00000234389.1	sc-enriched	NA	-0.315134	0.00353186	-0.0329018	0.778903	-0.0642885	0.603591	1.23816	8.59543e-18	No	0.112215	0.068721	0.110852	0.083728	0.622089	0.0264964	0.0497336	0.0157676	0.490481
AC025154.2	ENSG00000257588.1	sc-enriched	NA	-0.0451228	0.782569	0.0760482	0.608789	-0.522035	0.000934593	1.23631	7.78125e-10	No	0.227608	0.135988	0.217073	0.0521506	1.90473	0	0	0	0.327933
AC145098.1	ENSG00000248996.1	sc-enriched	NA	-0.227582	0.0261672	-0.167053	0.093489	0.00347309	0.978342	1.23571	2.67314e-20	No	0.922526	0.709408	0.712477	0.730639	5.06263	0.556369	0.611188	0.445925	4.00546
TDO2	ENSG00000151790.9	sc-enriched	NA	0.289234	0.0220978	-0.235139	0.0758753	-0.539702	0.000221863	1.23541	2.77298e-11	No	0.238493	0.283445	0.156938	0.101722	1.07223	0.0999648	0.0373538	0	1.27502
TPRG1	ENSG00000188001.10	sc-enriched	NA	0.23131	0.00805417	-0.401791	4.57616e-06	-0.252329	0.0103459	1.23518	9.08285e-25	No	0.922566	0.875744	0.551606	0.573538	5.5194	0.647643	0.298679	0.14178	4.71111
AL356417.2	ENSG00000233682.3	sc-enriched	NA	-0.335642	0.00666981	0.092564	0.45219	-0.198839	0.137404	1.2349	1.68451e-13	No	0.164661	0.0512428	0.207637	0.173601	0.778769	0	0	0	0.135158
SERPINB5	ENSG00000206075.14	sc-enriched	NA	0.507835	0.00158471	-0.37688	0.0344186	-0.676465	0.000808783	1.23413	1.35874e-06	No	1.35837	1.65244	1.0396	0.587414	4.75187	0.153165	0.0231739	0	0.767399
GLDN	ENSG00000186417.14	sc-enriched	NA	0.417876	0.000371476	-0.571284	6.63335e-06	-0.304681	0.0312268	1.23397	7.38214e-12	No	2.14103	2.80917	2.05664	0.694281	4.01653	0.61529	0.107142	0.0798209	2.4808
FAM216B	ENSG00000179813.7	sc-enriched	NA	0.183286	0.242404	-0.257035	0.0985669	-0.363531	0.0338383	1.2331	2.16408e-08	No	1.10366	1.21691	0.409479	0.922233	5.77193	0.167801	0.0981424	0.0489846	1.10195
OLIG1	ENSG00000184221.13	sc-enriched	NA	0.0956021	0.504305	-0.531285	5.52609e-05	0.0445678	0.777386	1.23265	5.10763e-11	No	0.267264	0.176703	0.109513	0.297653	1.96165	0.0674054	0.0174631	0.0176063	0.276255
HOXB9	ENSG00000170689.10	sc-enriched	NA	0.0252765	0.902532	-0.25574	0.153577	-0.169184	0.40121	1.23214	1.24736e-06	No	0.434861	0.312193	0.0116858	0.018492	6.34628	0	0	0	0
CYP4F8	ENSG00000186526.13	sc-enriched	NA	-0.175513	0.177455	-0.0481963	0.719714	-0.190775	0.163756	1.23091	7.38093e-13	No	0.15429	0.00943919	0.00576991	0.00073021	3.11797	0	0	0	0
LINC01480	ENSG00000270164.1	sc-enriched	NA	-0.0768109	0.451304	-0.426264	1.98957e-06	0.124859	0.206578	1.23009	2.89743e-23	No	0.755802	0.557773	0.408177	0.637186	5.36181	0.340708	0.199167	0.223492	3.08113
AC006033.2	ENSG00000272908.1	sc-enriched	NA	-0.275247	0.00716082	-0.148009	0.143505	0.0325902	0.78521	1.22957	1.11175e-19	No	0.18268	0.138464	0.155011	0.144446	0.925194	0.0896462	0.098078	0.086159	0.734569
LINC01996	ENSG00000261863.1	sc-enriched	NA	0.26039	0.0441244	-0.486158	0.000225534	-0.192115	0.198006	1.22928	6.26244e-11	No	0.123652	0.130093	0.0242793	0.0669684	1.02031	0	0	0	0.211762
HLA-DQA2	ENSG00000237541.4	sc-enriched	NA	-0.0420308	0.735711	-0.250782	0.0195773	-0.0961091	0.440443	1.22749	1.95778e-16	No	6.74492	4.45053	5.01079	5.52545	43.6706	2.3008	1.65286	1.2669	28.0032
OASL	ENSG00000135114.12	sc-enriched	NA	-0.328175	5.86255e-05	-0.0187349	0.838509	-0.0634512	0.500781	1.22741	1.08636e-31	No	0.820213	0.392868	0.596238	0.497301	7.47673	0.279028	0.430059	0.241427	4.50997
AC003991.1	ENSG00000228113.7	sc-enriched	NA	0.0491979	0.724608	-0.500194	4.10465e-05	0.066789	0.637951	1.22723	1.50184e-12	No	0.412194	0.299935	0.152028	0.25442	3.88705	0.113802	0	0.0861761	0.67392
LINC02198	ENSG00000249352.4	sc-enriched	NA	-0.030644	0.807518	-0.316944	0.00281744	-0.0351595	0.787909	1.22703	1.41673e-16	No	0.0982127	0.0590184	0.0211393	0.0404112	1.23017	0	0	0	0.533879
GBP5	ENSG00000154451.14	sc-enriched	NA	-0.163196	0.0591762	-0.176155	0.0326426	-0.0491857	0.6154	1.22678	7.15763e-30	No	1.97121	1.14047	1.97864	1.08924	13.0921	0.566582	0.52743	0.47271	10.701
RHCG	ENSG00000140519.14	sc-enriched	NA	0.100029	0.557561	-0.316447	0.0461553	-0.184815	0.30218	1.22676	6.2601e-08	No	0.19841	0.130121	0.146628	0.237297	0.940048	0	0	0	0.155895
CDRT1	ENSG00000241322.10	sc-enriched	NA	0.0260616	0.839814	-0.542324	5.32031e-07	0.132265	0.264004	1.22541	1.05869e-15	No	0.250665	0.220909	0.134557	0.2145	1.46754	0.124335	0.0497429	0.104364	1.17566
TESPA1	ENSG00000135426.16	sc-enriched	NA	-0.170361	0.0650544	-0.0120752	0.90558	-0.239984	0.0126058	1.22519	1.5968e-25	No	0.520166	0.382818	0.549054	0.310309	2.47485	0.249365	0.310612	0.119248	2.01184
AC007569.1	ENSG00000257221.4	sc-enriched	NA	-0.115497	0.323726	-0.337576	0.00150166	0.077052	0.528134	1.22515	2.18052e-16	No	0.211687	0.164802	0.099771	0.188908	1.47963	0.053084	0.0473356	0.0386239	1.06943
AC010273.3	ENSG00000250237.1	sc-enriched	NA	-0.0268744	0.834519	-0.397742	0.000209854	0.0467886	0.715714	1.22448	5.64499e-16	No	0.163915	0.0820212	0.026318	0.0755904	2.21381	0	0	0	1.05273
AC100858.3	ENSG00000255491.3	sc-enriched	NA	0.1058	0.265414	-0.344918	9.46448e-05	-0.158226	0.116024	1.22432	6.00794e-24	No	0.461289	0.372194	0.116668	0.134986	5.12385	0.133165	0.102098	0.068482	1.21718
IGSF10	ENSG00000152580.8	sc-enriched	NA	0.199567	0.0528604	-0.330699	0.00123941	-0.289295	0.0111198	1.22288	1.33656e-17	No	0.775195	0.808477	0.465938	0.50706	3.89215	0.477761	0.301106	0.147853	3.9327
DMRT2	ENSG00000173253.15	sc-enriched	NA	0.777322	1.44146e-07	-0.670159	0.000135438	-0.723072	0.000274228	1.22273	1.09227e-06	No	2.48508	2.7728	0.14597	0.120175	27.3654	0.184384	0.0318906	0	1.36633
AC104695.2	ENSG00000229951.5	sc-enriched	NA	-0.349221	0.00429697	-0.315877	0.00727023	0.279307	0.0169433	1.22259	1.95875e-13	No	0.0695917	0.0594166	0.0421592	0.0676612	0.351921	0	0	0.0344572	0.168775
CXCL6	ENSG00000124875.10	sc-enriched	NA	0.219285	0.202173	-0.30674	0.0761109	-0.342963	0.0734362	1.22108	8.09331e-07	No	0.896179	0.841345	0.673406	0.636982	4.11725	0.100556	0	0	0.198355
HOXC-AS2	ENSG00000250133.2	sc-enriched	NA	0.100891	0.481487	-0.264177	0.0485533	-0.244363	0.100177	1.22068	1.18263e-10	No	0.0963783	0.0660307	0.0263772	0.0330515	1.13209	0	0	0	0.029495
BBOX1	ENSG00000129151.9	sc-enriched	Ca A2	0.341764	0.0584887	-1.1118	2.6108e-08	0.265426	0.165245	1.22058	8.42411e-06	No	0.808992	0.729019	0.0299542	0.563131	7.98552	0	0	0	0.198294
CAMP	ENSG00000164047.6	sc-enriched	NA	-0.155875	0.183207	-0.270363	0.0132713	0.050055	0.69747	1.21978	1.39703e-15	No	0.0776081	0.0378183	0.0135666	0.0569581	0.948153	0	0	0	0.251629
AL355596.1	ENSG00000259828.1	sc-enriched	NA	0.207659	0.1159	-0.675872	3.01264e-07	0.062937	0.681237	1.21824	8.78969e-11	No	0.0496217	0.0390943	0.00294868	0.0158368	0.618548	0	0	0	0.038993
AL021978.1	ENSG00000287626.1	sc-enriched	NA	0.133571	0.281681	-0.316166	0.00754475	-0.22158	0.0945768	1.21774	3.6509e-13	No	0.173949	0.122423	0.168983	0.0888277	1.04594	0.115868	0	0	0.83103
FEZF1-AS1	ENSG00000230316.7	sc-enriched	NA	-0.0682796	0.698834	-0.658937	2.63742e-05	0.332396	0.0287049	1.21765	5.63647e-08	No	0.15385	0.0574472	0.0080669	0.197339	1.75279	0	0	0	0.108356
BATF	ENSG00000156127.8	sc-enriched	NA	-0.143038	0.182463	-0.281803	0.00456671	0.0501237	0.669643	1.21729	1.17713e-18	No	5.42644	4.3324	2.2647	7.25529	27.5232	1.34738	1.25178	0.944861	18.8387
PSTPIP1	ENSG00000140368.13	sc-enriched	NA	-0.164741	0.0620687	-0.241437	0.00361676	0.0290955	0.774874	1.21721	8.50559e-28	No	0.872618	0.670835	0.701024	0.728244	4.4278	0.453512	0.415329	0.334745	3.02559
AL603783.1	ENSG00000287823.1	sc-enriched	NA	-0.12005	0.454641	-0.125117	0.414416	-0.151104	0.365965	1.21588	6.74933e-09	No	0.0462877	0.0686873	0.031962	0.0113859	0.123005	0	0	0	0.113011
GALNTL6	ENSG00000174473.16	sc-enriched	Ca A2	0.68121	1.00276e-07	-1.12189	3.35366e-13	-0.122563	0.474318	1.21491	1.16054e-08	No	0.473682	1.02743	0.0255689	0.141448	0.483109	0.0893713	0	0	0.264137
FCAR	ENSG00000186431.19	sc-enriched	NA	-0.210754	0.173462	-0.144564	0.339549	-0.030124	0.86611	1.21413	6.18128e-09	No	0.0780276	0.0950361	0.0549712	0.0542823	0.206512	0	0	0	0.149504
GPR15	ENSG00000154165.5	sc-enriched	NA	-0.181569	0.172335	-0.0981992	0.457261	-0.115143	0.42365	1.21382	6.97542e-12	No	0.174228	0.123546	0.194702	0.127675	0.681026	0.0327973	0.026882	0.0222113	0.297586
DOCK8-AS1	ENSG00000183784.7	sc-enriched	NA	0.0876951	0.378733	-0.219288	0.0177016	-0.278509	0.00606667	1.21177	7.76424e-22	No	0.133509	0.104166	0.0754367	0.101865	0.928021	0.0753033	0.0465598	0.0293361	0.862305
HOXA1	ENSG00000105991.9	sc-enriched	NA	-0.103618	0.321492	-0.0708797	0.488986	-0.234943	0.0260169	1.21161	2.64577e-20	No	0.212683	0.134431	0.155768	0.111732	1.73991	0.106943	0.115245	0.0507981	0.344624
IL24	ENSG00000162892.16	sc-enriched	NA	-0.200008	0.133267	-0.015092	0.916872	-0.196531	0.163585	1.21147	1.10179e-11	No	0.131675	0.099985	0.154165	0.0841797	0.469925	0.0249762	0.0446989	0	0.20278
AL133371.2	ENSG00000258810.1	sc-enriched	NA	-0.140995	0.211462	-0.247692	0.0182036	0.0138906	0.915996	1.21117	1.17417e-16	No	0.468288	0.372461	0.343907	0.44458	2.23636	0.194626	0.0863906	0.112577	2.1658
BCL11B	ENSG00000127152.18	sc-enriched	NA	0.370593	0.000626992	-0.480788	2.94252e-05	-0.331973	0.00973876	1.21109	1.56882e-13	No	0.810451	1.38342	0.249091	0.220636	2.66244	0.181192	0.0832722	0.056206	2.31151
CD6	ENSG00000013725.14	sc-enriched	NA	-0.0266043	0.7698	-0.33864	6.64095e-06	-0.00933657	0.924547	1.21072	2.14254e-33	No	1.58716	1.34181	1.21	1.12854	8.41364	0.779757	0.475124	0.450119	6.31793
CEBPA-DT	ENSG00000267296.2	sc-enriched	NA	-0.186993	0.0350679	-0.420361	3.49298e-07	0.235058	0.00545247	1.21059	1.2775e-26	No	0.37567	0.261079	0.17979	0.384406	2.63583	0.179808	0.10865	0.22569	1.55795
AC005479.1	ENSG00000259005.1	sc-enriched	NA	-0.0972826	0.437758	-0.29748	0.00853712	0.0222621	0.873495	1.21032	3.57389e-14	No	0.247531	0.19331	0.148324	0.19269	1.6429	0.0941216	0	0	0.884058
PTPN7	ENSG00000143851.15	sc-enriched	NA	-0.0861671	0.290922	-0.268638	0.000241548	-0.0204141	0.826353	1.2097	2.57885e-36	No	1.35816	0.966228	0.972304	1.0036	8.977	0.590918	0.487004	0.341266	6.87884
CCDC60	ENSG00000183273.7	sc-enriched	NA	-0.0262132	0.886676	-0.284438	0.0711875	-0.06787	0.714927	1.20893	8.35246e-08	No	0.17966	0.15353	0.085464	0.137054	1.24683	0	0	0	0.482557
LINC01150	ENSG00000229671.3	sc-enriched	NA	-0.063694	0.617886	-0.266947	0.0179716	-0.045976	0.736137	1.2085	2.76494e-14	No	0.12074	0.112165	0.0850638	0.118785	0.446203	0.0475429	0	0	0.262097
ISL2	ENSG00000159556.10	sc-enriched	NA	-0.125454	0.409949	0.0676337	0.646811	-0.392813	0.0109985	1.20841	1.37632e-09	No	0.135138	0.0799276	0.141022	0.0316487	1.05134	0	0	0	0.172754
CD52	ENSG00000169442.9	sc-enriched	NA	-0.080126	0.354025	-0.282998	0.000237247	-0.0106305	0.915163	1.20832	7.63663e-32	No	27.2811	18.0042	19.7304	21.4607	184.516	9.62523	5.58331	5.28894	114.094
THPO	ENSG00000090534.20	sc-enriched	NA	0.241129	0.0249535	-0.130479	0.251864	-0.603159	7.85534e-07	1.2081	4.85749e-15	No	0.335838	0.352165	0.195916	0.100173	2.2808	0.17643	0.156025	0.0145159	0.358366
AC008687.3	ENSG00000268287.1	sc-enriched	NA	-0.102253	0.400558	-0.368468	0.00076174	0.102054	0.40585	1.20803	7.07874e-15	No	0.234854	0.187859	0.108425	0.174669	1.78147	0.0596162	0	0.0378007	1.07923
CHRNA1	ENSG00000138435.16	sc-enriched	NA	0.617263	5.80344e-08	-0.78479	2.26772e-09	-0.338109	0.0195291	1.2058	1.021e-10	No	0.485472	0.952916	0.115379	0.121716	0.834681	0.181091	0.0195997	0.0172889	0.40052
AC008957.1	ENSG00000250155.2	sc-enriched	NA	0.229831	0.0446292	-0.376791	0.00106918	-0.26552	0.039215	1.20567	2.02101e-13	No	0.278042	0.354049	0.11972	0.176706	1.20795	0.146554	0.0714472	0	0.882478
SLFN12L	ENSG00000205045.9	sc-enriched	NA	-0.136569	0.134875	-0.0899735	0.316475	-0.1709	0.0725366	1.20563	1.05852e-25	No	0.676421	0.459154	0.700862	0.467173	3.32876	0.343602	0.388197	0.130496	2.94403
EDARADD	ENSG00000186197.14	sc-enriched	NA	-0.0746816	0.595384	0.213779	0.0713792	-0.682773	1.22292e-06	1.20545	1.27806e-11	No	1.35274	1.10329	1.52007	0.286551	7.38368	0.256272	0.406603	0.0344566	1.31704
AC018755.4	ENSG00000273837.1	sc-enriched	NA	-0.16091	0.100968	-0.102939	0.286477	-0.128041	0.221976	1.20515	1.62631e-21	No	0.733152	0.434106	0.461804	0.36426	6.85756	0.330626	0.286909	0.140703	2.14463
HOXC4	ENSG00000198353.8	sc-enriched	NA	0.282276	0.00833576	-0.193838	0.0857865	-0.570469	3.81411e-06	1.20403	1.50936e-14	No	1.11383	1.24147	0.664138	0.369553	6.67185	0.444299	0.271327	0.0701986	1.35484
KMO	ENSG00000117009.12	sc-enriched	NA	0.0492417	0.706915	-0.419868	0.000244021	-0.00415987	0.977935	1.20399	1.70059e-13	No	0.649962	0.759457	0.384757	0.560125	1.97598	0.187372	0.119044	0.148062	1.66285
CELF2-AS1	ENSG00000181800.6	sc-enriched	NA	0.385827	0.00128952	-0.562571	1.13278e-05	-0.256981	0.0733223	1.20253	6.25797e-11	No	0.215522	0.329027	0.0784352	0.0986278	0.759846	0.121683	0.0304544	0	0.476347
AC108058.1	ENSG00000238273.3	sc-enriched	NA	0.126698	0.314421	-0.193015	0.113201	-0.356339	0.00712698	1.20215	1.57776e-12	No	0.297014	0.323811	0.273647	0.173496	0.821391	0.139511	0.101658	0	0.40476
HAMP	ENSG00000105697.9	sc-enriched	NA	-0.117856	0.328973	-0.57835	1.23443e-07	0.316516	0.00323831	1.20178	1.23966e-14	No	0.145162	0.113586	0.0476176	0.231821	0.664409	0.0388675	0.0143218	0.039749	0.341628
LINC00243	ENSG00000214894.6	sc-enriched	NA	-0.152068	0.199383	-0.212039	0.0571618	-0.00962903	0.94543	1.20127	1.11863e-14	No	0.0596988	0.0502821	0.0432715	0.0581584	0.258465	0	0	0	0.196051
OSM	ENSG00000099985.4	sc-enriched	NA	0.0212733	0.848272	-0.248108	0.00781907	-0.15885	0.130831	1.19966	1.27944e-20	No	1.25104	1.22214	0.939659	1.12257	4.23782	0.572489	0.329698	0.223042	2.32259
AC124248.1	ENSG00000259704.2	sc-enriched	NA	0.356945	0.0023767	-0.635112	3.45093e-07	-0.143383	0.315209	1.19943	1.79621e-11	No	0.104508	0.140168	0.0207321	0.0450975	0.662402	0	0	0	0.377702
CFTR	ENSG00000001626.16	sc-enriched	Ca A2	0.60174	7.9702e-08	-1.24054	5.64138e-21	0.0714949	0.627683	1.19938	6.03092e-11	No	2.46381	3.42629	0.456775	2.23427	9.22896	0.913049	0.239715	1.04059	3.12638
EPGN	ENSG00000182585.10	sc-enriched	NA	-0.114187	0.423683	-0.331218	0.0106736	0.0797151	0.590512	1.19929	1.11028e-10	No	0.290902	0.055719	0.0370454	0.0905382	4.95635	0.0236838	0.0138812	0	0.127538
AC112206.2	ENSG00000249364.6	sc-enriched	NA	0.537557	5.48909e-06	-0.625536	2.3789e-06	-0.392557	0.00768414	1.19888	3.00062e-10	No	0.336038	0.509253	0.144236	0.097679	1.33359	0.135458	0	0	0.449794
TMEM213	ENSG00000214128.11	sc-enriched	NA	0.0931617	0.473471	-0.456389	0.000127344	-0.0132133	0.930555	1.19888	2.21067e-12	No	0.153732	0.134124	0.0757635	0.0986487	1.11462	0.0586529	0.0272951	0.0347285	0.386819
E2F8	ENSG00000129173.13	sc-enriched	NA	0.231938	0.0243413	-0.174609	0.102047	-0.521746	6.67649e-06	1.1985	3.5986e-16	No	0.37023	0.333633	0.194487	0.153606	2.91338	0.218981	0.142086	0.0441202	1.27037
EVA1A	ENSG00000115363.14	sc-enriched	NA	0.491493	1.37642e-08	-0.647677	1.14944e-11	-0.304413	0.00447872	1.19848	7.03396e-19	No	7.24244	9.27608	1.3076	6.88366	32.5332	3.16071	0.583694	0.355395	18.7626
DSC2	ENSG00000134755.17	sc-enriched	NA	0.165888	0.0804816	-0.522057	1.23414e-08	-0.02857	0.804566	1.1981	1.59208e-20	No	1.08443	0.76531	0.261319	0.667538	11.3835	0.265156	0.118082	0.113904	4.61573
C11orf88	ENSG00000183644.13	sc-enriched	NA	0.133432	0.373996	-0.259334	0.0718428	-0.279538	0.079205	1.1971	5.87036e-09	No	0.516979	0.562013	0.283816	0.386508	2.35791	0.117261	0.0584852	0	0.284059
HOXD11	ENSG00000128713.14	sc-enriched	NA	0.038655	0.800791	-0.193558	0.153683	-0.243202	0.101484	1.19672	3.46305e-10	No	0.140551	0.0234189	0.00341447	0.00730168	2.69702	0	0	0	0
AL121985.1	ENSG00000228863.8	sc-enriched	NA	0.651843	1.31988e-06	-0.896215	1.54318e-08	-0.272006	0.116317	1.19648	9.32793e-08	No	0.433653	0.797204	0.0748351	0.103578	1.41614	0.179156	0	0	0.908725
TRG-AS1	ENSG00000281103.2	sc-enriched	NA	-0.158988	0.0674586	-0.21562	0.00849056	0.00362949	0.97325	1.1963	1.80914e-27	No	0.743865	0.583978	0.597939	0.493062	4.27963	0.296785	0.206334	0.204453	3.5148
AC002091.1	ENSG00000265975.1	sc-enriched	NA	-0.138985	0.248679	-0.340123	0.00214945	0.115255	0.347157	1.19603	3.32045e-14	No	0.18695	0.185142	0.113727	0.176153	0.75491	0	0	0.0254644	0.479663
CD300E	ENSG00000186407.7	sc-enriched	NA	-0.317673	0.000596456	-0.0793724	0.406792	0.0108078	0.92458	1.19587	2.81661e-22	No	0.62934	0.565443	0.537018	0.529719	2.27225	0.228941	0.295195	0.175653	2.13452
PPP1R14D	ENSG00000166143.9	sc-enriched	NA	0.0390822	0.790147	-0.329609	0.00957714	-0.0853057	0.568192	1.19552	5.51948e-11	No	0.309384	0.205341	0.180577	0.096171	3.08043	0.0687077	0	0	0.768017
ADGRE1	ENSG00000174837.15	sc-enriched	NA	-0.0465393	0.688572	-0.299098	0.00284455	-0.0224828	0.857905	1.19231	2.80849e-17	No	0.229765	0.225159	0.164151	0.195039	0.883199	0.108638	0.0690292	0.0683138	0.744176
BMP3	ENSG00000152785.7	sc-enriched	Ca B	0.742042	6.04053e-09	-0.331589	0.0274495	-1.14942	1.69674e-10	1.19224	3.91035e-08	No	3.81013	6.51179	2.39118	0.179767	8.18612	0.853653	0.171333	0.0244293	2.08198
LAD1	ENSG00000159166.15	sc-enriched	NA	-0.554456	1.75876e-06	0.116228	0.307229	0.0053365	0.970834	1.19214	8.90801e-14	No	7.20644	1.38319	7.73157	5.45986	60.7668	0.806983	1.45718	0.673284	45.5552
CXCR6	ENSG00000172215.6	sc-enriched	NA	-0.146133	0.0971709	-0.0873292	0.316634	-0.15747	0.088952	1.19212	1.11787e-26	No	1.08995	0.727767	0.990361	0.629943	7.00249	0.485745	0.592729	0.194199	3.89237
EYA2	ENSG00000064655.19	sc-enriched	NA	0.652829	4.17939e-11	-0.797797	4.43758e-12	-0.368332	0.00391818	1.19209	3.85406e-13	No	2.41414	3.14075	0.392142	0.799956	17.8632	0.943728	0.134316	0.110681	3.75654
CYP2F1	ENSG00000197446.9	sc-enriched	NA	0.116192	0.489284	-0.341076	0.0308737	-0.160404	0.372443	1.1919	1.79097e-07	No	0.356424	0.406177	0.155282	0.220705	1.9636	0.026924	0.0139005	0	0.542224
ADRA1D	ENSG00000171873.8	sc-enriched	NA	0.237568	0.0157592	-0.236599	0.0188782	-0.442197	6.42063e-05	1.19154	2.37169e-17	No	0.346598	0.389796	0.235519	0.107093	1.88713	0.206189	0.12574	0.063583	0.945531
WDR86-AS1	ENSG00000243836.5	sc-enriched	NA	0.618458	7.84143e-09	-0.74683	1.42696e-09	-0.371986	0.00644026	1.19102	1.43334e-11	No	1.25864	1.68158	0.34162	0.725512	6.53307	0.846405	0.194975	0.111204	4.5752
LINC02688	ENSG00000254872.3	sc-enriched	NA	0.860617	1.32643e-15	-0.846138	2.06293e-10	-0.632015	1.97583e-05	1.19091	3.21433e-10	No	1.20741	1.33301	0.127645	0.0863632	12.8931	0.378232	0.0320728	0.0241773	0.521257
CXCL9	ENSG00000138755.6	sc-enriched	NA	-0.0387273	0.699351	-0.152366	0.0838117	-0.199297	0.0377621	1.19084	5.2123e-24	No	8.4004	4.73135	11.3446	1.97673	49.6433	1.38274	1.06522	0.580649	27.3461
LINC01508	ENSG00000231107.2	sc-enriched	NA	0.0609876	0.692144	-0.278111	0.044484	-0.166496	0.286856	1.19077	1.89449e-09	No	0.38823	0.844896	0.0717525	0.0049792	0.553739	0	0	0	0.116622
STMND1	ENSG00000230873.9	sc-enriched	NA	0.830515	4.21935e-10	-0.894348	3.97778e-08	-0.531059	0.00288154	1.19054	2.46708e-07	No	0.503126	0.664461	0.0704147	0.155386	3.77124	0.273105	0	0	1.06103
IL7R	ENSG00000168685.15	sc-enriched	NA	-0.00810082	0.936417	-0.275304	0.00073601	-0.0902183	0.344099	1.19039	9.79253e-27	No	4.61197	3.52162	3.10885	2.89716	32.223	1.42793	0.960857	0.673913	20.8711
HSD11B1	ENSG00000117594.10	sc-enriched	NA	-0.12733	0.244666	-0.177969	0.0832545	-0.0697354	0.559106	1.19037	4.04514e-17	No	1.22215	0.957443	1.20552	0.864678	5.26033	0.587919	0.568934	0.515569	2.47903
LINC01655	ENSG00000227925.2	sc-enriched	NA	-0.0323915	0.763156	-0.217454	0.0177195	-0.128871	0.214952	1.19033	3.68639e-21	No	0.112867	0.0224948	0.00539655	0.00951434	2.09927	0	0	0	0.0715452
STOML3	ENSG00000133115.12	sc-enriched	NA	0.381625	0.0255274	-0.647385	0.000417617	-0.157434	0.449557	1.18946	7.15886e-06	No	0.393683	0.532824	0.0838263	0.284884	1.86725	0	0	0	0.189777
APOL4	ENSG00000100336.17	sc-enriched	NA	0.187508	0.010122	-0.242604	0.000849244	-0.365796	4.46208e-06	1.18881	3.28659e-35	No	2.89999	3.26751	1.4098	0.871432	19.6952	1.48958	0.801302	0.395057	10.9148
AC061992.2	ENSG00000266970.1	sc-enriched	NA	-0.153317	0.273751	-0.823064	3.09396e-10	0.548945	2.24406e-06	1.18859	1.82004e-10	No	0.511075	0.428867	0.23218	0.637187	2.50826	0.143121	0	0.379435	1.99444
H3C8	ENSG00000273983.1	sc-enriched	NA	-0.234177	0.0466482	-0.205476	0.0702159	0.0722073	0.574463	1.18789	8.00328e-14	No	0.0364088	0.0101109	0.0220787	0.0424467	0.326217	0	0	0	0.156075
IL18RAP	ENSG00000115607.9	sc-enriched	NA	-0.457834	4.97744e-07	-0.0849117	0.370081	0.152333	0.10711	1.1867	4.48971e-22	No	0.421922	0.254204	0.447855	0.372624	1.88574	0.136013	0.21326	0.194531	1.42455
TFEC	ENSG00000105967.16	sc-enriched	NA	-0.0982804	0.27106	-0.225998	0.0055087	-0.0448394	0.64836	1.18654	4.63369e-27	No	0.717311	0.509997	0.486953	0.479123	5.1686	0.249702	0.212393	0.181824	3.98885
TMC5	ENSG00000103534.17	sc-enriched	NA	-0.103394	0.308629	-0.269388	0.00349315	0.00875815	0.941149	1.18567	2.60049e-20	No	4.40763	2.30941	2.29473	3.45224	41.0222	0.764692	0.667589	0.772792	21.3587
ALOX15	ENSG00000161905.13	sc-enriched	NA	0.26612	0.0508086	-0.47873	0.000582226	-0.18728	0.23519	1.18504	4.18621e-09	No	1.3849	1.02901	0.479527	2.61092	4.72014	0.266579	0.0860959	0.0968694	0.367255
CPZ	ENSG00000109625.19	sc-enriched	NA	-0.339159	0.0501904	-0.0330853	0.858041	-0.0170978	0.933808	1.18451	8.79897e-07	No	0.828779	0.631049	0.764442	1.10099	1.62888	0.123005	0.321079	0.122333	1.00763
IFNE	ENSG00000184995.7	sc-enriched	NA	-0.158707	0.215571	-0.166186	0.174517	-0.0470563	0.744449	1.18404	3.73366e-12	No	0.0819039	0.0267251	0.0466682	0.0359028	1.00518	0	0	0	0.0381892
MME	ENSG00000196549.10	sc-enriched	Ca A2	0.978348	3.56832e-24	-1.05748	3.50961e-17	-0.592442	1.79675e-05	1.18368	2.38164e-11	No	7.47027	12.8567	0.379456	0.736497	42.9669	4.35326	0.143955	0.191456	4.78106
KLRK1	ENSG00000213809.9	sc-enriched	NA	-0.418842	0.000160619	-0.112495	0.319026	0.148525	0.197036	1.18334	8.65063e-15	No	1.56024	0.982058	1.66319	1.31383	6.87845	0.651583	0.907236	0.524304	3.95157
SPN	ENSG00000197471.12	sc-enriched	NA	-0.0993182	0.235616	-0.228965	0.00271991	-0.038998	0.675292	1.18322	5.07471e-31	No	1.20139	0.858196	0.873661	0.815834	8.16148	0.517543	0.399706	0.354022	4.72885
LINC01614	ENSG00000230838.1	sc-enriched	NA	0.468266	2.36231e-05	-0.416124	0.000611278	-0.534537	8.50925e-05	1.18229	1.46533e-11	No	0.566661	0.732858	0.302695	0.417059	1.6938	0.389438	0.121907	0	0.923053
MFAP5	ENSG00000197614.11	sc-enriched	NA	-0.0546562	0.705562	-0.199879	0.120112	-0.120596	0.407726	1.18201	7.41583e-11	No	1.36252	1.02868	1.3196	1.58026	3.41705	0.366113	0.272492	0.180014	0.518302
LINC01579	ENSG00000258754.8	sc-enriched	NA	0.433934	0.00209692	-0.748629	1.30989e-06	-0.120801	0.495149	1.18199	1.05286e-07	No	0.327373	0.331893	0.0342041	0.0569352	3.58634	0.0226803	0	0	0.31101
LGR6	ENSG00000133067.17	sc-enriched	NA	0.271105	0.0108941	-0.245104	0.0266273	-0.47247	0.000103746	1.18153	4.02201e-14	No	1.3276	1.01288	0.583238	0.285284	14.0334	0.491364	0.199369	0.0734412	1.23062
KLRC2	ENSG00000205809.9	sc-enriched	NA	-0.350286	0.0345644	-0.164643	0.315953	0.142527	0.407574	1.18104	3.12754e-07	No	0.540129	0.594758	0.128153	0.781427	1.75173	0	0	0	0.340747
GPR84	ENSG00000139572.4	sc-enriched	NA	-0.0918282	0.323932	-0.177835	0.0373837	-0.104534	0.281368	1.18103	1.28429e-24	No	0.33813	0.280081	0.23824	0.221432	2.06527	0.197901	0.15511	0.100694	1.13214
PHYHD1	ENSG00000175287.19	sc-enriched	NA	0.0039374	0.968047	-0.253265	0.00105482	-0.124567	0.158654	1.18064	1.17615e-29	No	1.88908	1.84839	1.14609	1.39576	9.66953	1.39768	0.797145	0.536553	8.33374
SIRPB2	ENSG00000196209.13	sc-enriched	NA	-0.130294	0.10962	-0.179057	0.0192428	-0.0610019	0.497728	1.18032	1.57384e-31	No	1.06487	0.813284	0.794856	0.836035	6.1143	0.525253	0.566368	0.333472	3.22575
SLCO4A1-AS1	ENSG00000232803.1	sc-enriched	NA	0.0851829	0.483305	-0.206845	0.0669985	-0.275534	0.0258157	1.17916	1.07787e-13	No	0.127077	0.118236	0.0917905	0.0576806	0.773756	0.0380769	0.0143995	0	0.335702
RAB38	ENSG00000123892.12	sc-enriched	NA	-0.162306	0.0763401	-0.480306	1.20673e-08	0.279731	0.000950941	1.17862	2.16652e-23	No	1.7251	0.943366	0.738144	2.09745	13.2607	0.5923	0.42523	0.778624	8.6904
FDCSP	ENSG00000181617.6	sc-enriched	NA	-0.110514	0.5444	-0.179041	0.292203	-0.0814698	0.67494	1.17822	9.63706e-07	No	0.648264	0.235603	0.235714	0.91557	5.6578	0	0	0	0
BCL2A1	ENSG00000140379.8	sc-enriched	NA	0.165309	0.0663447	-0.302012	0.000589403	-0.259168	0.00806828	1.17791	6.77568e-22	No	4.57794	3.9769	3.27398	3.14161	25.3947	2.49484	1.06759	0.863471	14.8062
CFB	ENSG00000243649.9	sc-enriched	NA	-0.24753	0.00263315	-0.263331	0.000820328	0.150345	0.0731271	1.17772	3.60174e-28	No	16.3786	4.81007	8.47145	24.7708	127.486	2.86065	2.38571	2.5138	81.8054
PDE6G	ENSG00000185527.12	sc-enriched	NA	-0.0728288	0.522051	-0.341401	0.000669019	0.0568668	0.63042	1.17643	1.60682e-16	No	0.544186	0.405701	0.5025	0.532474	2.04659	0.306456	0.173297	0.239986	1.38875
COL10A1	ENSG00000123500.10	sc-enriched	NA	-0.202402	0.0565235	-0.29189	0.00356751	0.136701	0.206807	1.17608	1.02356e-16	No	6.17628	4.36466	4.21259	8.43477	24.0386	1.30793	0.985661	1.25544	14.6893
RORB	ENSG00000198963.11	sc-enriched	NA	0.512708	5.91948e-06	-0.32982	0.00895804	-0.717963	5.03648e-07	1.17525	1.05475e-10	No	0.18682	0.280704	0.0682271	0.0302753	0.958137	0.096936	0.0317142	0.00476793	0.33005
PLA2G7	ENSG00000146070.17	sc-enriched	NA	-0.630148	1.82528e-05	-0.565989	6.22902e-05	0.735368	7.33319e-10	1.17521	1.0106e-08	No	1.82683	0.889696	1.24631	3.5255	5.55736	0.266351	0.250949	0.899036	3.37179
KRT19	ENSG00000171345.13	sc-enriched	NA	-0.229277	0.0337726	-0.835753	1.90873e-16	0.62772	1.11274e-12	1.17474	6.68071e-16	No	70.1706	19.8235	12.9885	76.7827	852.254	11.5924	4.05132	53.6987	238.938
CHST6	ENSG00000183196.10	sc-enriched	NA	0.584243	1.23046e-09	-0.709024	9.13848e-11	-0.355771	0.00348564	1.17469	7.39571e-14	No	0.4928	0.564495	0.128167	0.239242	3.59727	0.325965	0.0416236	0.0353511	0.368651
AC010378.2	ENSG00000286403.1	sc-enriched	NA	0.366669	0.00227322	-0.927497	8.78864e-13	0.117852	0.403723	1.1745	2.0549e-10	No	0.823964	0.53061	0.0933051	0.319942	10.6896	0.1785	0.023911	0.135012	0.532063
MALRD1	ENSG00000204740.11	sc-enriched	NA	0.262886	0.0273923	-0.497582	4.23329e-05	-0.158268	0.254545	1.1743	2.39855e-11	No	0.105145	0.136053	0.045103	0.0790283	0.381609	0.0204103	0.0117472	0.00642221	0.194266
ADAMTS3	ENSG00000156140.10	sc-enriched	NA	-0.255912	0.0127465	-0.0617321	0.563604	-0.0630375	0.590267	1.17422	2.28466e-17	No	0.21809	0.192396	0.210047	0.179654	0.671904	0.0939562	0.110845	0.0542055	0.627396
GNA15	ENSG00000060558.4	sc-enriched	NA	-0.0441266	0.559972	-0.241086	0.000215213	-0.0813298	0.286549	1.17343	9.77528e-45	No	2.12902	1.65221	1.36603	1.30436	15.2835	1.09347	0.748552	0.668698	13.3249
CYTIP	ENSG00000115165.10	sc-enriched	NA	0.0219996	0.809408	-0.287448	0.000144478	-0.103211	0.239768	1.17343	2.73086e-30	No	2.85203	2.42043	1.7027	1.63161	20.1598	1.20914	0.802703	0.51687	14.8399
TMIGD3	ENSG00000121933.19	sc-enriched	NA	-0.0369811	0.766636	-0.389289	0.0002251	0.0699618	0.568001	1.17294	8.73707e-15	No	0.781493	0.844245	0.300573	0.861941	3.16412	0.280064	0.231062	0.248886	0.895428
SMIM41	ENSG00000284791.1	sc-enriched	NA	-0.0590378	0.72983	-0.459417	0.00209435	0.161778	0.311156	1.17291	6.96167e-08	No	0.198573	0.151336	0.0600459	0.232452	1.38144	0	0	0	0.269287
CXCR2	ENSG00000180871.8	sc-enriched	NA	-0.166128	0.189977	-0.272481	0.0215384	0.0822756	0.540686	1.17183	4.88181e-12	No	0.257461	0.215897	0.199071	0.26031	0.992123	0.0865435	0.0590079	0.123985	0.930236
IGF2BP1	ENSG00000159217.10	sc-enriched	NA	-0.254929	0.086056	-0.0367154	0.815833	-0.0930099	0.572784	1.17172	1.02064e-08	No	0.128327	0.00537392	0.019151	0.00322177	2.50333	0	0	0	0.0200189
LINC01748	ENSG00000226476.6	sc-enriched	NA	0.55924	2.72692e-05	-0.724588	1.62874e-06	-0.302958	0.0698008	1.17069	8.02456e-08	No	0.152153	0.256855	0.0189614	0.0299868	0.768765	0.0342501	0	0	0.0959865
MDFI	ENSG00000112559.14	sc-enriched	NA	0.0651997	0.431279	-0.103382	0.185875	-0.379125	3.46081e-06	1.17031	1.36561e-31	No	3.25823	2.24465	1.97356	1.33438	29.727	1.58344	1.08957	0.30749	8.66725
CILP2	ENSG00000160161.9	sc-enriched	NA	0.0836146	0.468025	-0.374147	0.000351843	-0.0761706	0.540493	1.1693	6.51697e-15	No	0.855389	0.605788	0.713472	1.15596	2.4863	0.322975	0.145341	0.125424	0.670065
TMIGD2	ENSG00000167664.8	sc-enriched	NA	-0.468758	7.88832e-05	-0.0812323	0.510242	0.165187	0.175381	1.16857	1.4141e-12	No	0.23257	0.136777	0.228349	0.227474	1.08895	0.0847622	0.103902	0.131041	0.966881
FPR1	ENSG00000171051.8	sc-enriched	NA	-0.0515054	0.590484	-0.265868	0.0013872	-0.0434264	0.667767	1.1685	2.41684e-24	No	2.51124	2.26119	1.37714	2.23123	13.7076	1.10254	0.667975	0.757473	10.8738
PLA2G12B	ENSG00000138308.6	sc-enriched	NA	-0.403295	0.00768123	0.419317	0.00101541	-0.571497	0.000465077	1.16842	3.44329e-08	No	0.233974	0.0841336	0.267026	0.0578954	2.10381	0	0.111623	0	0.329522
LINC00857	ENSG00000237523.2	sc-enriched	NA	0.0979307	0.303604	-0.148182	0.103967	-0.36088	0.00021805	1.16794	3.12832e-21	No	0.319628	0.262985	0.213401	0.146102	2.34939	0.184032	0.144426	0.0667917	0.989192
MAP4K1	ENSG00000104814.13	sc-enriched	NA	-0.150457	0.242942	-0.448901	0.00015507	0.243546	0.0437668	1.16786	1.06598e-11	No	0.723117	0.675025	0.583503	0.637589	2.49006	0.446019	0.381601	0.385995	2.37255
BPIFB2	ENSG00000078898.7	sc-enriched	NA	-0.559381	0.00865383	-0.195762	0.350905	0.360564	0.0677221	1.16755	9.82521e-05	No	5.69328	1.10212	1.75322	3.39915	82.1038	0	0	0.0955498	1.12792
PKP1	ENSG00000081277.12	sc-enriched	NA	0.499843	1.386e-05	-0.330298	0.00970238	-0.691961	1.61626e-06	1.16745	2.60925e-10	No	3.0745	1.10096	0.593572	0.652214	48.1591	0.448588	0.11848	0.0359179	0.977965
IGLON5	ENSG00000142549.9	sc-enriched	NA	0.178794	0.184499	-0.300594	0.0233932	-0.272833	0.0642033	1.16715	1.10752e-09	No	0.158255	0.274066	0.0674542	0.056613	0.293611	0.0442364	0.0218864	0	0.246045
FIBIN	ENSG00000176971.4	sc-enriched	NA	0.233927	0.016047	-0.434936	8.46848e-06	-0.187003	0.0917222	1.16649	6.86581e-17	No	2.23575	2.36046	1.37233	1.99526	8.24814	1.22272	0.342741	0.32704	3.79875
ANKRD66	ENSG00000230062.5	sc-enriched	NA	0.211544	0.216169	-0.71668	3.11891e-05	0.116657	0.535373	1.16514	2.89501e-06	No	0.304366	0.357522	0.0642327	0.324465	1.4068	0	0	0	0.221333
TMEM171	ENSG00000157111.13	sc-enriched	NA	0.522155	1.97395e-05	-0.355301	0.00919715	-0.691109	7.65654e-06	1.16498	4.18574e-09	No	0.21844	0.27479	0.0755535	0.0297028	1.62433	0.0798692	0	0	0.197819
CLEC4M	ENSG00000104938.17	sc-enriched	NA	-0.0239131	0.869932	-0.103607	0.425862	-0.265443	0.0527637	1.16438	5.48101e-11	No	0.0555518	0.0479014	0.0821765	0.00568383	0.175254	0	0	0	0.103272
AC008750.1	ENSG00000254760.1	sc-enriched	NA	-0.195429	0.0441935	-0.139376	0.141574	-0.0308328	0.786078	1.16413	1.53759e-19	No	0.0971173	0.0733832	0.0682936	0.0677183	0.633661	0	0	0	0.668882
BNIP5	ENSG00000189325.7	sc-enriched	NA	0.42864	0.000341366	-0.343604	0.00820799	-0.560789	0.000115596	1.16396	6.61381e-10	No	0.121257	0.0714889	0.024202	0.0782008	1.40834	0.0398304	0	0	0.184183
AC253572.1	ENSG00000286106.1	sc-enriched	NA	0.142407	0.318852	-0.586733	1.76383e-05	0.0747005	0.634224	1.16357	4.80379e-09	No	0.159998	0.1528	0.0247089	0.149852	1.19496	0	0	0	0.0878118
CSF3R	ENSG00000119535.17	sc-enriched	NA	-0.0708527	0.379754	-0.462836	3.48148e-11	0.180655	0.0153536	1.16329	4.65593e-34	No	4.06752	2.70491	1.60718	3.12857	36.8143	1.49367	0.767008	1.02085	18.2999
C11orf21	ENSG00000110665.11	sc-enriched	NA	-0.33062	0.000550944	-0.202574	0.030412	0.171336	0.0778876	1.1632	3.44065e-19	No	0.85678	0.474315	0.607473	1.01904	4.99651	0.30148	0.37519	0.222912	2.87826
SOX21	ENSG00000125285.6	sc-enriched	NA	0.515161	0.000194957	-0.596663	0.000105952	-0.375674	0.0279508	1.16274	2.14671e-07	No	0.595583	0.998931	0.2411	0.172295	1.65926	0.0712145	0	0.0121824	0.224639
RAPSN	ENSG00000165917.10	sc-enriched	NA	0.382982	0.00168725	-0.475367	0.000258265	-0.33181	0.022182	1.16271	8.30443e-10	No	0.131935	0.201104	0.0575117	0.049751	0.453441	0.0811082	0	0	0.604331
COL11A1	ENSG00000060718.22	sc-enriched	NA	0.626812	3.5668e-08	-0.713845	5.18012e-08	-0.404816	0.00526707	1.16165	8.85122e-10	No	1.06199	1.34191	0.471071	1.12919	2.44008	0.675838	0.099819	0.0538481	0.578048
MNDA	ENSG00000163563.8	sc-enriched	NA	0.00519949	0.96168	-0.312117	0.000261136	-0.0517229	0.617509	1.16096	3.00487e-22	No	2.6426	2.36427	1.5278	2.04314	15.4674	1.30117	0.889732	0.800837	12.409
SPSB4	ENSG00000175093.5	sc-enriched	NA	0.207635	0.0750794	-0.144419	0.231614	-0.509808	8.4081e-05	1.16044	4.87626e-12	No	0.104612	0.16432	0.0609452	0.0354324	0.232858	0.0552711	0.0302332	0	0.161962
TLR6	ENSG00000174130.12	sc-enriched	NA	-0.145017	0.0978864	-0.206402	0.0121347	-0.00608483	0.954568	1.16018	5.68839e-25	No	0.482113	0.394558	0.343588	0.38767	2.61501	0.270726	0.212003	0.165439	2.18495
FAP	ENSG00000078098.14	sc-enriched	NA	-0.184837	0.0704623	-0.00837354	0.941347	-0.198633	0.0651286	1.15978	1.4894e-17	No	1.75096	1.26028	1.67132	1.84378	5.9677	0.577021	0.764398	0.329324	3.39734
FREM1	ENSG00000164946.19	sc-enriched	NA	0.979138	6.43446e-17	-0.73917	5.43466e-07	-0.957432	2.13243e-08	1.15976	5.46858e-08	No	1.93215	3.81458	0.17974	0.0942789	6.9113	0.355803	0.061221	0.00824723	1.25198
UPK3B	ENSG00000243566.6	sc-enriched	NA	0.0859	0.438896	-0.718152	9.92029e-13	0.252603	0.01348	1.15914	1.30499e-15	No	2.82142	1.73904	0.742707	2.05486	29.784	0.937171	0.357945	0.77825	4.21466
APBB1IP	ENSG00000077420.16	sc-enriched	NA	-0.0809843	0.286373	-0.336625	5.43433e-07	0.0674218	0.391081	1.15913	3.60113e-38	No	1.51218	1.15079	0.929692	1.20839	9.97895	0.764492	0.504004	0.46397	9.43798
LINC02257	ENSG00000238042.5	sc-enriched	NA	-0.0556975	0.575954	-0.160985	0.0706657	-0.155102	0.114948	1.15876	1.38017e-21	No	0.100596	0.0108003	0.00449266	0	1.99121	0	0	0	0
TRPV3	ENSG00000167723.14	sc-enriched	NA	0.465044	4.0883e-06	-0.862968	8.66417e-15	-0.0448717	0.740286	1.15868	4.44788e-13	No	0.330035	0.407007	0.0765644	0.177437	2.14771	0.185208	0.0357397	0.0838149	0.398113
NDC80	ENSG00000080986.13	sc-enriched	NA	-0.0057169	0.973837	0.0575555	0.703334	-0.505485	0.00128537	1.15605	1.75133e-08	No	0.865941	0.843353	0.717526	0.481773	3.9036	0.444596	0.494355	0	2.20553
LINC02084	ENSG00000272282.1	sc-enriched	NA	-0.309193	0.0029827	-0.149181	0.148741	0.0970171	0.387185	1.15597	5.20269e-16	No	0.227143	0.161644	0.22102	0.179102	1.04738	0.0850993	0.134997	0.0780582	0.732211
TMPRSS3	ENSG00000160183.16	sc-enriched	NA	-0.180052	0.117994	-0.458336	1.86023e-05	0.285024	0.00762578	1.15532	8.68432e-14	No	1.47185	1.08529	0.517705	2.69593	5.40722	0.350851	0.230912	0.334718	3.06607
GZMH	ENSG00000100450.13	sc-enriched	NA	-0.338908	0.00344989	-0.131903	0.255925	0.10673	0.389397	1.15525	6.09614e-13	No	1.34441	0.960176	1.24787	1.09564	6.4134	0.580796	0.673676	0.567001	5.38911
AC008268.1	ENSG00000235584.3	sc-enriched	Ca A2	-0.116356	0.544852	-1.25023	1.7429e-11	0.805325	3.12457e-08	1.1543	6.63522e-06	No	2.30925	0.597687	0.209412	8.21258	2.88148	0.101199	0	0.337561	1.14047
MAB21L4	ENSG00000172478.18	sc-enriched	NA	-0.787686	5.55046e-09	0.788875	6.11186e-15	-0.76858	1.85422e-07	1.15394	8.67899e-10	No	3.94039	0.745724	8.36138	0.849975	15.1984	0.378411	3.85675	0.127935	8.20602
MILR1	ENSG00000271605.6	sc-enriched	NA	-0.07276	0.395264	-0.260432	0.000605834	-0.0203121	0.833138	1.15388	9.20302e-29	No	1.17688	0.946399	0.84329	0.853936	6.93332	0.742526	0.542395	0.496908	5.49739
GSTA2	ENSG00000244067.3	sc-enriched	NA	-0.0190106	0.931046	-0.684318	0.000266235	0.330192	0.0690427	1.15372	2.40721e-05	No	0.566001	0.40312	0.129039	0.696009	4.30316	0	0	0	0.505717
LINC02812	ENSG00000230138.2	sc-enriched	NA	-0.192981	0.0567599	-0.141809	0.150857	-0.0261834	0.826238	1.1536	1.55441e-17	No	0.0460564	0.0204842	0.0312238	0.0236186	0.469028	0	0	0	0.289996
AC008033.3	ENSG00000273824.1	sc-enriched	NA	-0.114436	0.322171	-0.217386	0.0414282	-0.023265	0.859596	1.15343	2.12486e-14	No	0.110453	0.0744905	0.0920909	0.0669388	0.745232	0.0361221	0.022388	0.026766	0.369756
AF127936.1	ENSG00000232884.9	sc-enriched	NA	0.220258	0.0351978	-0.478404	4.59753e-06	-0.117153	0.334954	1.15186	2.41896e-14	No	0.367817	0.423629	0.192383	0.244054	1.69115	0.223095	0.0714385	0.0830477	1.73684
FOLR3	ENSG00000110203.9	sc-enriched	NA	0.0613471	0.619619	-0.264482	0.0170275	-0.165301	0.18612	1.15155	4.18358e-13	No	0.136162	0.128616	0.0614376	0.102661	0.870777	0.0337273	0	0	0.161999
IL21R	ENSG00000103522.16	sc-enriched	NA	0.163614	0.0605259	-0.399484	2.16377e-06	-0.134168	0.168167	1.15151	4.64064e-22	No	0.747519	0.835013	0.536785	0.437733	2.93409	0.564953	0.25843	0.168383	2.24417
GZMA	ENSG00000145649.8	sc-enriched	NA	-0.273648	0.00975182	-0.0568708	0.608265	-0.0409339	0.741084	1.15139	1.82759e-15	No	3.12061	2.01647	2.89069	2.17393	18.4675	1.19345	1.29804	0.871167	11.212
AC114760.2	ENSG00000272211.1	sc-enriched	NA	0.0500403	0.71765	-0.490116	5.12894e-05	0.0870226	0.528076	1.15105	6.72476e-11	No	0.115905	0.12048	0.057194	0.103112	0.540513	0.0450778	0	0	0.286283
IL18	ENSG00000150782.12	sc-enriched	NA	-0.0300343	0.71381	-0.347755	3.08153e-07	0.0288459	0.734493	1.15081	3.77046e-36	No	3.79243	2.92551	2.4285	2.59573	26.1062	1.90098	1.04991	1.02949	19.7182
AC116351.1	ENSG00000215246.5	sc-enriched	NA	0.233265	0.0264092	-0.394402	0.000193631	-0.224416	0.0593843	1.15071	5.22945e-14	No	0.0930628	0.104566	0.0534301	0.0768588	0.345227	0.0746941	0.0290061	0.0208555	0.21634
DKK1	ENSG00000107984.10	sc-enriched	NA	-0.101083	0.415952	-0.0645628	0.596742	-0.217897	0.0830576	1.15022	1.20054e-12	No	0.354316	0.356679	0.260206	0.168346	1.86572	0.141172	0.144599	0.056594	0.730435
MROH2A	ENSG00000185038.14	sc-enriched	NA	0.229542	0.0949135	-0.375867	0.00656879	-0.240039	0.121698	1.14876	1.34489e-08	No	0.0425442	0.0542895	0.000306307	0.00196927	0.426744	0	0	0	0
AC091182.1	ENSG00000253123.4	sc-enriched	NA	0.113608	0.327669	-0.183545	0.0992887	-0.326194	0.00694019	1.14876	2.53714e-13	No	0.174279	0.171418	0.11911	0.0559626	1.14025	0.0778713	0.0581037	0.0238338	0.24306
UPK1B	ENSG00000114638.8	sc-enriched	NA	-0.29725	0.157398	0.253833	0.175593	-0.427276	0.0556326	1.14855	9.67566e-05	No	1.65691	0.179558	1.18629	0.218472	24.1261	0	0	0	0
AC007336.2	ENSG00000274508.1	sc-enriched	NA	-0.40237	0.000381247	0.067084	0.564084	-0.0601113	0.646149	1.1482	3.30169e-13	No	0.175244	0.0743578	0.148764	0.10151	1.55408	0	0.0682203	0	0.674072
MPO	ENSG00000005381.8	sc-enriched	NA	0.203641	0.116156	-0.235785	0.0708892	-0.375712	0.00869379	1.14721	1.0216e-09	No	0.0676035	0.0746773	0.0467233	0.0485258	0.242227	0.0270479	0	0	0.114147
CABP4	ENSG00000175544.13	sc-enriched	NA	0.390599	1.15838e-06	-0.479485	2.24059e-08	-0.329848	0.000595549	1.14687	6.42284e-21	No	0.705201	0.969671	0.30814	0.220954	3.51554	0.647766	0.186821	0.123457	1.56245
SIGLEC5	ENSG00000105501.12	sc-enriched	NA	-0.00163323	0.987543	-0.229725	0.00431604	-0.130434	0.153466	1.14649	4.51641e-25	No	0.410546	0.313624	0.248326	0.277383	2.96886	0.262546	0.202601	0.141074	1.60054
SLC1A3	ENSG00000079215.14	sc-enriched	NA	-0.0795368	0.346502	-0.282938	0.000168237	0.0144768	0.879931	1.14634	1.19564e-28	No	2.2189	1.95268	1.48295	1.8091	11.4439	0.954131	0.603288	0.610815	9.60607
ARHGEF38	ENSG00000236699.9	sc-enriched	NA	0.79942	1.77081e-14	-0.714789	1.44707e-08	-0.661558	3.05046e-06	1.14631	3.82899e-10	No	2.69196	4.36081	0.571172	0.7814	12.3304	2.0829	0.384645	0.295657	6.81241
ATP12A	ENSG00000075673.11	sc-enriched	NA	0.0672493	0.726614	0.142709	0.407616	-0.738496	0.00018425	1.14626	6.47535e-06	No	0.271294	0.191705	0.385762	0.0665221	1.13155	0.0264681	0	0	0.406364
S100A9	ENSG00000163220.11	sc-enriched	NA	-0.178567	0.0429498	-0.160967	0.0581613	-0.0162808	0.877243	1.14621	3.71302e-23	No	32.4896	15.6279	22.5358	29.7692	254.988	6.42654	5.50819	4.48262	86.3273
CR1	ENSG00000203710.11	sc-enriched	NA	-0.182594	0.0705796	-0.212672	0.0266973	0.0453097	0.688844	1.14609	1.91884e-17	No	0.295408	0.229861	0.222681	0.302563	1.30877	0.0947276	0.0969468	0.0802228	0.989436
MUC1	ENSG00000185499.16	sc-enriched	NA	0.117849	0.090845	-0.268536	4.69578e-05	-0.225715	0.00214032	1.14595	2.29655e-39	No	36.5103	25.9512	9.46858	10.5969	433.762	8.96886	4.37867	1.83439	397.277
PRSS1	ENSG00000204983.14	sc-enriched	Ca A2	0.450876	0.0132656	-1.10564	1.15188e-07	0.170886	0.417474	1.1448	8.94867e-05	No	2.52982	0.418974	0.0248172	10.1449	1.06013	0	0	0	0.332563
TMEM154	ENSG00000170006.12	sc-enriched	NA	0.146148	0.0439553	-0.32127	4.0129e-06	-0.197878	0.0117832	1.14456	1.20498e-33	No	0.520038	0.462996	0.244385	0.293451	3.96612	0.308111	0.157405	0.118092	2.84388
VIM-AS1	ENSG00000229124.7	sc-enriched	NA	-0.0429781	0.63804	-0.130939	0.10746	-0.199805	0.02277	1.14455	4.85346e-26	No	1.34661	1.02858	0.895953	1.5326	6.21142	0.74039	0.607908	0.267755	6.1059
LINC00922	ENSG00000261742.6	sc-enriched	NA	0.196371	0.163752	-0.396981	0.00438554	-0.173137	0.27436	1.14428	2.09508e-08	No	0.115622	0.100612	0.0585623	0.066831	0.864811	0	0	0	0.160267
AL590226.2	ENSG00000279141.3	sc-enriched	NA	-0.181364	0.131244	0.004854	0.971211	-0.212291	0.0924215	1.14381	2.05117e-12	No	0.383389	0.183048	0.27689	0.131064	3.99568	0.0861561	0.147551	0.0445826	0.517288
OMD	ENSG00000127083.7	sc-enriched	NA	-0.3121	0.0156271	-0.0725931	0.587054	0.0191103	0.901109	1.14364	2.10515e-10	No	1.09337	0.709471	1.39394	0.916331	3.09876	0.249594	0.283584	0.194714	1.73268
LEP	ENSG00000174697.5	sc-enriched	NA	-0.122528	0.420112	-0.449286	0.00115167	0.226442	0.110719	1.14314	1.72623e-08	No	0.0716235	0.0980524	0.010573	0.0715442	0.268366	0	0	0	0.0447576
SVEP1	ENSG00000165124.18	sc-enriched	NA	-0.0786883	0.479385	-0.506212	2.3679e-07	0.236691	0.0182698	1.143	6.85321e-16	No	0.86926	0.662732	0.586092	1.09075	3.48319	0.260793	0.113001	0.216735	2.07711
WDR38	ENSG00000136918.7	sc-enriched	NA	0.29196	0.0730953	-0.717886	2.41353e-05	0.0368947	0.854694	1.14249	3.93223e-06	No	0.698315	0.781057	0.178083	0.706805	3.52565	0.0921235	0	0.024017	0.512319
OR52N4	ENSG00000181074.4	sc-enriched	NA	-0.0263661	0.824507	-0.166478	0.102868	-0.174887	0.119378	1.14242	1.05869e-15	No	0.191201	0.171878	0.177195	0.115032	0.81237	0.103865	0.086702	0.0339566	0.792804
AL590666.2	ENSG00000229953.1	sc-enriched	NA	-0.216904	0.109027	-0.351427	0.00585799	0.223407	0.0877703	1.14202	8.56251e-10	No	0.867247	0.691432	0.553118	0.899559	4.33786	0.109478	0.0944425	0.116698	1.34762
SLAMF9	ENSG00000162723.10	sc-enriched	NA	-0.142315	0.215695	-0.150848	0.16894	-0.0641461	0.612568	1.14157	8.54687e-14	No	0.0471599	0.0310382	0.0256749	0.0279834	0.420882	0	0	0	0.149954
AL035446.1	ENSG00000234147.1	sc-enriched	NA	-0.0200564	0.893675	-0.46009	0.000230872	0.135399	0.320745	1.14065	4.44458e-10	No	0.246282	0.239237	0.0599952	0.32974	1.18267	0	0	0	0.458968
GPRIN2	ENSG00000204175.5	sc-enriched	Ca A2	0.688156	1.11887e-11	-1.44416	2.10035e-32	0.128434	0.322895	1.13979	4.30927e-11	No	2.86955	3.9921	0.286869	1.25826	18.8236	2.3397	0.086787	0.66332	5.73083
LINC01267	ENSG00000251576.1	sc-enriched	NA	-0.0346277	0.847111	-0.764211	8.77273e-07	0.414505	0.00419751	1.13964	4.45205e-07	No	0.135081	0.156508	0.0183613	0.198067	0.454123	0	0	0.00556464	0.152043
PAX1	ENSG00000125813.13	sc-enriched	NA	-0.0834338	0.691884	-0.319251	0.0918496	0.0597835	0.785132	1.1396	4.1155e-05	Yes	6.1037	1.52208	0.0116346	0.0707546	114.999	0	0	0	0
APOC2	ENSG00000234906.10	sc-enriched	NA	0.566918	9.62055e-09	-0.75185	1.90392e-11	-0.270127	0.0306319	1.13726	2.74163e-12	No	4.27734	6.14804	1.31867	3.19136	14.0271	3.51267	0.396358	0.585396	8.16034
P2RY6	ENSG00000171631.14	sc-enriched	NA	0.00348069	0.970274	-0.136215	0.0701349	-0.244459	0.00246843	1.13668	2.56187e-30	No	1.04953	0.82865	0.880977	0.534846	6.51018	0.544957	0.426054	0.268106	4.36112
ARL11	ENSG00000152213.4	sc-enriched	NA	-0.000781932	0.993635	-0.167045	0.0298682	-0.201387	0.01666	1.13659	4.96964e-28	No	0.503867	0.512687	0.363461	0.316248	2.28596	0.295727	0.225991	0.158053	1.78348
IFITM10	ENSG00000244242.2	sc-enriched	NA	-0.0246147	0.763288	-0.230744	0.000697322	-0.0989808	0.207556	1.1365	4.9794e-36	No	3.9899	1.60597	1.50108	2.46367	48.2961	1.13346	0.814732	0.460946	9.46807
UMODL1	ENSG00000177398.18	sc-enriched	Ca A2	0.774037	4.19801e-10	-1.10804	3.67946e-13	-0.221439	0.180199	1.13597	1.43039e-07	No	0.103863	0.173395	0.00978508	0.0244814	0.543518	0.0945626	0	0	0.261369
LINC02544	ENSG00000261039.3	sc-enriched	NA	-0.00415993	0.980183	0.156221	0.238527	-0.649584	1.85574e-05	1.13508	8.58855e-09	No	0.561773	0.478408	0.74158	0.369814	0.945263	0.207308	0.259757	0	0.805737
CHRM1	ENSG00000168539.4	sc-enriched	NA	0.396028	0.004298	-0.381633	0.0103134	-0.449003	0.00676679	1.13471	2.16676e-07	No	0.131946	0.178573	0.037479	0.0340087	0.854807	0.0318424	0	0	0.248804
KRT14	ENSG00000186847.6	sc-enriched	NA	-0.0260163	0.916016	0.25782	0.193241	-0.789838	0.00120366	1.13443	0.000294854	No	8.10385	2.804	10.1276	14.9733	5.92391	0.221218	0.113061	0	0.244208
DNAJB13	ENSG00000187726.8	sc-enriched	NA	0.374382	0.00014712	-0.521555	6.44572e-07	-0.255222	0.0301039	1.13408	1.06741e-13	No	0.564363	0.683239	0.27442	0.458444	2.05778	0.488551	0.18637	0.149701	1.56563
LINC02568	ENSG00000259459.6	sc-enriched	NA	0.715242	5.19134e-12	-0.487427	6.27175e-05	-0.810912	6.40587e-09	1.13329	2.18292e-10	No	0.200237	0.300103	0.0785494	0.0410217	0.955336	0.19371	0.0350411	0	0.61892
KLHL6	ENSG00000172578.12	sc-enriched	NA	-0.104427	0.180468	-0.157382	0.0303994	-0.0936534	0.25666	1.13243	7.9939e-32	No	1.54507	1.20608	1.1984	1.1678	8.56	0.694878	0.603448	0.264049	5.07519
AC025171.3	ENSG00000251131.2	sc-enriched	NA	0.154847	0.18444	-0.102298	0.392501	-0.481057	0.000126868	1.1324	5.17052e-12	No	0.170076	0.218284	0.132815	0.0574669	0.558025	0.12481	0.0859916	0	0.383858
TNFRSF10A	ENSG00000104689.10	sc-enriched	NA	-0.135838	0.0534374	-0.131828	0.0505708	-0.0893897	0.239457	1.13237	2.74682e-39	No	1.12905	0.759557	0.870954	0.581628	8.60494	0.585544	0.645474	0.353318	7.84402
DES	ENSG00000175084.12	sc-enriched	NA	0.0541608	0.6373	-0.170992	0.100311	-0.260346	0.0211974	1.13232	9.78641e-15	No	3.73946	4.04661	3.05212	2.18431	13.2866	1.40566	0.94211	0.518955	8.15014
SLC16A5	ENSG00000170190.16	sc-enriched	NA	-0.00250928	0.97525	-0.183075	0.00368279	-0.178058	0.0105673	1.13213	1.19249e-44	No	2.97547	2.03534	1.8001	1.34718	26.6705	1.78434	1.16578	0.555218	14.3278
S1PR4	ENSG00000125910.6	sc-enriched	NA	-0.288401	8.46988e-05	-0.135533	0.0635321	0.0715882	0.37872	1.13191	4.39166e-32	No	1.48914	1.00391	1.16637	0.984959	10.172	0.669655	0.623462	0.456651	4.39343
TRIM31	ENSG00000204616.11	sc-enriched	NA	-0.563919	1.93474e-05	0.115896	0.370361	0.0393464	0.797338	1.13122	1.30232e-09	No	0.350299	0.165885	0.244938	0.136594	3.63707	0	0.103705	0.0545868	0.39681
PITX2	ENSG00000164093.17	sc-enriched	NA	0.620521	1.73444e-05	-0.543916	0.000962663	-0.577663	0.00179416	1.13097	3.2119e-06	No	0.386537	0.650379	0.0323942	0.0217839	2.33843	0.0240098	0	0	0.232544
ASPG	ENSG00000166183.16	sc-enriched	NA	0.129282	0.371676	-0.222728	0.109962	-0.28844	0.0592699	1.13075	1.97621e-08	No	0.251331	0.308437	0.212882	0.116604	0.678292	0.0675904	0.0336093	0	0.310538
AC104809.1	ENSG00000223991.1	sc-enriched	NA	0.0519116	0.770685	-0.502511	0.00138418	0.105184	0.548876	1.13053	1.07019e-06	No	0.221514	0.281053	0.0560585	0.222079	0.852342	0	0	0	0.170027
AC022706.1	ENSG00000267364.2	sc-enriched	NA	-0.435939	0.000752176	0.190898	0.112346	-0.177087	0.210278	1.12952	6.17497e-10	No	0.183974	0.119533	0.211367	0.128949	0.799182	0	0.148626	0	0.41988
ATP6V0A4	ENSG00000105929.16	sc-enriched	NA	0.274651	0.0492704	-0.572479	6.63717e-05	-0.0758027	0.65482	1.12941	8.81979e-08	No	0.101551	0.0616493	0.0235285	0.0621792	1.15804	0	0	0	0.0773262
AL139241.1	ENSG00000230928.1	sc-enriched	NA	0.329446	0.00833645	-0.569022	1.3951e-05	-0.145229	0.333466	1.12824	4.5801e-09	No	0.27016	0.329482	0.151294	0.107627	1.36169	0.127342	0	0	0.393524
LINC01914	ENSG00000234362.6	sc-enriched	Ca A1	-1.22253	2.23142e-15	0.313716	0.0158234	0.303017	0.0314844	1.12823	8.00253e-08	No	0.375306	0.0736487	0.593492	0.471361	0.952733	0	0.333533	0.101432	0.719372
S100Z	ENSG00000171643.14	sc-enriched	NA	0.305378	0.0248959	-0.616541	1.38317e-05	-0.0681816	0.685355	1.128	6.20934e-08	No	0.266271	0.500454	0.0259271	0.0650581	0.907801	0	0	0	0.269442
FNDC1	ENSG00000164694.17	sc-enriched	NA	-0.00921172	0.936411	0.0662078	0.506179	-0.498929	1.44529e-06	1.12708	3.7813e-17	No	1.68059	1.12326	1.62978	2.25045	3.98365	0.489067	0.4793	0.0985812	2.19194
CD7	ENSG00000173762.8	sc-enriched	NA	-0.24614	0.00231141	-0.117352	0.145421	0.0113179	0.909323	1.12706	7.95637e-26	No	1.46688	0.985312	1.44898	1.01536	7.78066	0.54453	0.588543	0.468505	6.28897
KRT6C	ENSG00000170465.10	sc-enriched	NA	-0.198639	0.386394	0.0877951	0.692675	-0.294528	0.219088	1.12653	0.000390252	No	1.5126	0.305086	1.12878	3.99032	2.44799	0	0	0	0
AL049555.1	ENSG00000261116.1	sc-enriched	NA	-0.0416896	0.790697	-0.496721	0.000226962	0.197794	0.159842	1.126	1.40863e-08	No	0.127443	0.0960359	0.0621265	0.184172	0.567396	0.0142522	0	0	0.106461
OSR1	ENSG00000143867.7	sc-enriched	NA	0.175933	0.0556708	-0.207696	0.0234667	-0.364811	0.000263453	1.12554	2.7705e-18	No	2.38947	2.11604	1.67088	1.24412	15.0641	1.08874	0.670639	0.302155	8.80208
SLC5A10	ENSG00000154025.15	sc-enriched	NA	-0.269358	0.0516678	0.261037	0.0331023	-0.459551	0.00172427	1.12403	6.3202e-09	No	0.635912	0.463245	0.889249	0.457477	1.20027	0.328637	0.699528	0.0578133	0.499779
SIGLEC6	ENSG00000105492.16	sc-enriched	NA	-0.118895	0.265264	0.0303435	0.782127	-0.308667	0.00430296	1.12342	1.25145e-15	No	0.546704	0.435814	0.479101	0.2365	3.41873	0.263495	0.274591	0.0758521	0.913808
MIR155HG	ENSG00000234883.6	sc-enriched	NA	-0.113857	0.229334	-0.0575538	0.543594	-0.20007	0.0389498	1.12328	5.67133e-20	No	0.590315	0.429227	0.508023	0.370786	3.55134	0.271016	0.340172	0.134212	2.00146
EVC2	ENSG00000173040.13	sc-enriched	NA	0.209265	0.0148879	-0.274597	0.00146663	-0.322532	0.000716353	1.12224	4.82289e-20	No	0.447341	0.518828	0.317175	0.254873	1.65701	0.35013	0.222771	0.0895486	1.52915
MYOSLID	ENSG00000229647.2	sc-enriched	NA	0.279858	0.00109651	-0.276085	0.00190823	-0.414409	2.38932e-05	1.12155	8.26354e-19	No	0.287203	0.36473	0.199731	0.130688	0.982475	0.211053	0.155278	0.053681	0.808164
ULBP1	ENSG00000111981.5	sc-enriched	NA	0.958361	3.3526e-16	-0.993571	3.36098e-11	-0.592349	0.000300982	1.12042	1.93447e-07	No	0.499828	1.0569	0.0540442	0.0699611	0.931045	0.160053	0	0.00912818	0.428598
LILRA6	ENSG00000244482.10	sc-enriched	NA	-0.160993	0.0275831	-0.195015	0.00486584	0.0143994	0.869134	1.12007	1.34536e-33	No	0.950179	0.686468	0.653486	0.691805	6.42475	0.424807	0.369482	0.231493	2.90354
IGF2BP2	ENSG00000073792.15	sc-enriched	NA	-0.310161	0.00104882	0.143799	0.10996	-0.241843	0.0170232	1.11892	8.83687e-18	No	1.59396	0.694547	2.13698	0.653568	9.90254	0.393568	0.877583	0.191554	5.90713
PLBD1	ENSG00000121316.11	sc-enriched	NA	0.0528807	0.467254	-0.179764	0.00577777	-0.241787	0.00066667	1.11875	2.16653e-39	No	3.73442	2.71187	2.14065	2.88411	27.2746	2.00998	1.38951	0.835545	21.2581
UGT1A7	ENSG00000244122.2	sc-enriched	NA	-0.0283012	0.83851	-0.245899	0.0373117	-0.0701235	0.613695	1.11863	6.25864e-11	No	0.051949	0.0294459	0.010768	0.015683	0.695521	0	0	0	0
CFAP74	ENSG00000142609.18	sc-enriched	NA	0.326505	0.0255452	-0.370629	0.0155908	-0.358543	0.0354897	1.11859	7.85864e-07	No	0.244957	0.285395	0.113711	0.264704	0.710243	0.0838855	0.0300437	0	0.210276
LGALS12	ENSG00000133317.14	sc-enriched	NA	-0.346485	0.00799013	-0.210663	0.0988089	0.211597	0.102247	1.11825	1.28916e-09	No	0.0523526	0.0235137	0.0334666	0.0706099	0.336378	0	0	0	0.176047
LINC02474	ENSG00000228437.5	sc-enriched	NA	-0.0298907	0.777868	-0.174014	0.0561305	-0.15113	0.135449	1.11797	1.57272e-18	No	0.0951026	0.0148854	0.00133842	0	1.86318	0	0	0	0
LMO7DN	ENSG00000178734.5	sc-enriched	NA	0.480213	1.50476e-05	-0.668943	4.76253e-08	-0.229458	0.0945986	1.11653	5.3397e-10	No	0.131515	0.191887	0.0342245	0.0648847	0.609157	0.0964365	0	0	0.252578
AP003774.2	ENSG00000236935.1	sc-enriched	NA	0.0195886	0.876835	-0.360731	0.000607131	0.00308195	0.982284	1.11634	3.59567e-13	No	0.0894116	0.0726004	0.0366937	0.0893661	0.591499	0	0	0	0.505609
BDKRB1	ENSG00000100739.11	sc-enriched	NA	-0.410134	0.000331882	0.0642553	0.585321	-0.0355499	0.793306	1.11599	4.15481e-12	No	0.520446	0.523089	0.441667	0.489459	1.1854	0.0852022	0.244137	0.106825	0.910692
CXCL14	ENSG00000145824.13	sc-enriched	NA	-0.638336	4.20416e-06	-0.354897	0.00785631	0.587098	6.78708e-07	1.11548	1.44938e-08	No	23.1166	4.35608	7.38991	69.3899	67.3958	0.685373	0.896215	2.93386	13.7252
SIGLEC7	ENSG00000168995.13	sc-enriched	NA	-0.0428709	0.637522	-0.198491	0.0121374	-0.106651	0.237359	1.11541	2.11386e-24	No	0.799396	0.653461	0.646785	0.626379	3.89296	0.404773	0.313371	0.300076	2.81622
CD22	ENSG00000012124.17	sc-enriched	NA	-0.205658	0.0167506	-0.127469	0.131913	-0.0134838	0.897382	1.11506	2.78877e-22	No	2.03039	1.25557	1.96825	1.52908	11.3433	0.615643	0.796983	0.538412	9.76307
SPNS3	ENSG00000182557.8	sc-enriched	NA	0.00352628	0.977411	-0.217282	0.028584	-0.136965	0.221722	1.11458	3.68358e-15	No	0.397578	0.412746	0.367098	0.217187	1.3394	0.282622	0.245233	0.104131	1.20206
AL391560.2	ENSG00000287887.1	sc-enriched	NA	0.0998053	0.522193	-0.110026	0.471088	-0.388113	0.0156763	1.11447	1.78114e-07	No	0.152357	0.132334	0.0567807	0.010666	1.65034	0	0	0	0.0887948
UMODL1-AS1	ENSG00000184385.2	sc-enriched	NA	0.273704	0.0355146	-0.510544	0.000130536	-0.13159	0.392616	1.11427	1.61744e-08	No	0.0980952	0.107487	0.0336961	0.0775059	0.558433	0.0345886	0	0	0.11831
CASC9	ENSG00000249395.3	sc-enriched	NA	0.184187	0.39285	-0.387794	0.0669332	-0.15506	0.520507	1.11341	0.000394656	No	0.724097	0.564688	0.779717	0.622304	2.16537	0	0	0	0.301046
EPPIN	ENSG00000101448.13	sc-enriched	NA	0.221831	0.154291	-0.497923	0.00140026	-0.0821928	0.654152	1.11332	1.44103e-06	No	0.122329	0.118292	0.0288146	0.158667	0.623095	0	0	0	0.109775
LINC00861	ENSG00000245164.8	sc-enriched	NA	-0.240809	0.00841584	-0.116194	0.202276	0.0104675	0.925438	1.11274	3.40439e-19	No	0.60923	0.439423	0.611965	0.486464	2.59978	0.241047	0.230623	0.180202	2.65423
CDC45	ENSG00000093009.10	sc-enriched	NA	0.368363	0.00334279	-0.523256	8.73257e-05	-0.235707	0.115638	1.11227	1.70227e-08	No	0.724362	0.826619	0.357148	0.42786	3.79506	0.522359	0.186913	0.116942	1.41553
BHLHE22	ENSG00000180828.3	sc-enriched	NA	0.177579	0.148943	-0.540145	6.92825e-06	0.0117345	0.938687	1.11226	3.44205e-10	No	1.99082	4.14922	0.254319	0.704596	1.91615	0.157358	0.0951048	0.113534	0.957659
GLI2	ENSG00000074047.21	sc-enriched	NA	-0.34232	0.000127715	0.0670924	0.464649	-0.105089	0.293257	1.11217	1.5541e-19	No	0.572386	0.343535	0.747262	0.374362	2.23842	0.20753	0.437215	0.0924826	1.21524
KRT6B	ENSG00000185479.6	sc-enriched	NA	0.286297	0.164144	-0.0882206	0.695613	-0.682806	0.00455635	1.11216	0.000415133	No	2.03645	0.930966	1.26994	4.82518	3.25307	0	0	0	0.0354914
NKD2	ENSG00000145506.14	sc-enriched	NA	-0.0638964	0.487549	-0.463743	5.6757e-09	0.194405	0.0203072	1.11183	2.0739e-22	No	2.73215	2.41643	1.52611	3.22682	11.2769	1.64446	0.819086	1.0317	9.30704
GGTLC3	ENSG00000274252.1	sc-enriched	NA	-0.115184	0.475611	-0.875656	4.50344e-09	0.580317	8.41703e-06	1.11133	3.00965e-07	No	0.219252	0.173292	0.0531876	0.272753	1.48634	0.039791	0	0.107981	1.1794
CASS4	ENSG00000087589.16	sc-enriched	NA	-0.00809539	0.932161	-0.439933	4.11187e-09	0.115023	0.16875	1.11108	1.4351e-25	No	1.19931	1.16585	0.626211	1.13777	5.69692	0.68543	0.391322	0.493849	4.14502
LILRA5	ENSG00000187116.14	sc-enriched	NA	-0.308459	0.00211752	-0.0446033	0.677116	-0.00306339	0.980869	1.10983	1.68162e-15	No	0.776566	0.673204	0.724363	0.526987	3.1909	0.300252	0.394861	0.303315	2.18779
SEMA3C	ENSG00000075223.14	sc-enriched	NA	0.179106	0.0207149	-0.202532	0.00894013	-0.367844	1.27648e-05	1.10917	4.20191e-25	No	2.55694	2.55173	1.73246	1.54395	13.0763	1.6395	0.848305	0.285716	8.28092
KPNA7	ENSG00000185467.7	sc-enriched	NA	-0.125076	0.353355	-0.373842	0.00234204	0.169618	0.193456	1.10834	9.56473e-10	No	0.0596279	0.0289924	0.0125968	0.0301786	0.778928	0	0	0	0
SIGLEC8	ENSG00000105366.15	sc-enriched	NA	0.109921	0.298883	-0.294484	0.00299524	-0.169064	0.131737	1.10811	1.30253e-14	No	0.746925	0.752601	0.463949	0.636697	3.16234	0.383628	0.176275	0.146165	2.63793
CD48	ENSG00000117091.10	sc-enriched	NA	-0.136276	0.0943173	-0.098355	0.216629	-0.118306	0.1718	1.10804	6.56377e-26	No	5.88517	4.17538	5.53748	3.97316	31.7202	2.05518	2.46802	1.34006	19.0608
LINC02188	ENSG00000261175.6	sc-enriched	NA	0.179511	0.134162	-0.0211382	0.875326	-0.621739	2.487e-06	1.10736	1.50839e-10	No	0.245663	0.118751	0.10145	0.0459538	3.24953	0.0670677	0.0570724	0	0.104022
MECOM-AS1	ENSG00000241479.1	sc-enriched	NA	-0.170609	0.0474744	-0.107699	0.203727	-0.0698223	0.466158	1.10722	2.84718e-22	No	0.0525834	0.0182918	0.0177566	0.0128225	0.768163	0	0	0	0.290093
AP001527.2	ENSG00000277459.1	sc-enriched	NA	-0.0555267	0.588193	-0.306473	0.000586011	0.03026	0.782779	1.10697	5.91415e-18	No	0.201726	0.178046	0.105921	0.181803	1.15119	0.14539	0.0631992	0.0854495	0.640954
NIBAN3	ENSG00000167483.18	sc-enriched	NA	-0.0547096	0.643822	-0.476867	3.09496e-06	0.199665	0.0616593	1.10647	1.6827e-13	No	0.36752	0.281474	0.230401	0.394649	1.89834	0.103668	0.075809	0.124439	0.59958
AL365181.3	ENSG00000272405.1	sc-enriched	NA	-0.323207	0.00781686	-0.304631	0.00910034	0.289101	0.0122718	1.10583	1.06406e-10	No	1.12576	0.780665	0.857601	1.31093	4.97191	0.106338	0.112665	0.180776	1.59929
LINC00402	ENSG00000235532.1	sc-enriched	NA	0.0439691	0.772637	-0.280675	0.0354654	-0.106613	0.489628	1.10527	1.72774e-08	No	0.0487518	0.0452209	0.0360596	0.0266936	0.27045	0	0	0	0.0533356
EXO1	ENSG00000174371.17	sc-enriched	NA	0.258928	0.0171904	-0.368809	0.000881274	-0.265659	0.0320798	1.10504	1.20236e-11	No	0.567875	0.684463	0.223544	0.248206	3.47226	0.291529	0.136986	0.104332	1.71602
LINC02649	ENSG00000215244.3	sc-enriched	NA	0.270321	0.00196492	-0.40564	5.49087e-06	-0.237784	0.0178222	1.10504	1.44317e-17	No	0.273224	0.348551	0.153305	0.170635	0.9519	0.214078	0.0933684	0.0566304	0.829285
AC124067.4	ENSG00000254290.1	sc-enriched	NA	0.355275	0.00101919	-0.558055	1.04343e-06	-0.178646	0.169108	1.10492	5.63844e-11	No	0.0681813	0.0500639	0.00872162	0.0159955	0.876045	0.0200468	0	0	0.268975
PIK3R5	ENSG00000141506.13	sc-enriched	NA	-0.088152	0.216973	-0.221896	0.000600128	-0.026015	0.747826	1.10463	1.80171e-37	No	1.6875	1.27901	1.12957	1.47524	9.94442	1.01017	0.695848	0.491807	6.06678
ADGB	ENSG00000118492.17	sc-enriched	NA	0.153625	0.318221	-0.612225	3.80846e-05	0.109764	0.505647	1.10436	5.17717e-07	No	0.148212	0.169799	0.0355816	0.170126	0.633778	0.0106282	0.00178261	0.00700851	0.184367
LINC01348	ENSG00000280587.1	sc-enriched	NA	0.0579553	0.617117	0.065594	0.550037	-0.578116	4.65056e-07	1.10433	1.804e-13	No	0.202865	0.193513	0.226161	0.0507607	0.847215	0.130055	0.124156	0.0261378	0.513221
SLC47A1	ENSG00000142494.13	sc-enriched	NA	-0.168574	0.0588142	-0.000359464	0.997099	-0.202339	0.0303911	1.10425	1.53944e-20	No	2.00444	1.4427	1.15804	0.689774	18.779	0.449228	0.526713	0.178779	2.64735
AC108134.1	ENSG00000205890.3	sc-enriched	NA	0.164595	0.173929	-0.586384	5.86365e-07	0.0741698	0.584136	1.10334	1.93604e-10	No	1.64194	1.7106	0.653477	2.13071	5.50237	1.11715	0.362245	0.460695	4.09574
PRSS51	ENSG00000253649.5	sc-enriched	NA	0.20873	0.0635321	-0.38177	0.000650366	-0.187189	0.13999	1.10332	2.18922e-11	No	0.457003	0.603259	0.256478	0.261377	1.53651	0.230534	0.151884	0.125195	1.21021
MIR663AHG	ENSG00000227195.11	sc-enriched	NA	0.587893	1.34739e-06	-0.733993	1.28564e-07	-0.301222	0.0501265	1.10331	6.76545e-08	No	0.582895	1.26366	0.0235532	0.0317119	1.33301	0.0751899	0	0.000389897	0.593872
LILRA2	ENSG00000239998.6	sc-enriched	NA	-0.0118149	0.918231	-0.174255	0.0690654	-0.165059	0.119489	1.10296	3.78238e-16	No	0.540374	0.514226	0.260607	0.487102	2.92901	0.169595	0.110627	0.0868508	2.0182
OOEP	ENSG00000203907.9	sc-enriched	NA	-0.146039	0.195621	-0.153586	0.153939	-0.0407194	0.749937	1.10259	4.55018e-13	No	0.0653041	0.0615942	0.0248824	0.060111	0.39791	0	0	0	0.273664
FAM169B	ENSG00000283597.2	sc-enriched	NA	-0.270803	0.0426322	-0.22263	0.0846945	0.159687	0.239412	1.1025	4.40024e-09	No	0.0518301	0.00270479	0.00609851	0.0544814	0.764168	0	0	0	0.0377471
TRBV11-2	ENSG00000241657.1	sc-enriched	NA	-0.0899376	0.428405	-0.146337	0.164899	-0.10969	0.352666	1.10225	1.09334e-13	No	0.118863	0.0712536	0.123393	0.0557732	0.787919	0	0	0	0.638898
H1-3	ENSG00000124575.6	sc-enriched	NA	0.0453093	0.702508	-0.22385	0.032558	-0.172278	0.141249	1.10206	2.91322e-13	No	0.0862243	0.0732678	0.0480734	0.0279613	0.733915	0	0	0	0.287587
AP002856.2	ENSG00000231698.2	sc-enriched	NA	-0.0505347	0.631514	-0.239472	0.0092261	-0.0459639	0.6787	1.10201	5.84445e-17	No	0.0569516	0.0400726	0.00963223	0.0630629	0.493285	0	0	0	0.0632824
STK31	ENSG00000196335.13	sc-enriched	NA	0.3937	0.000899481	-0.6802	9.8141e-08	-0.10204	0.492089	1.10178	4.78017e-09	No	0.221157	0.32323	0.0575959	0.0905124	1.10815	0.138314	0.0333345	0.0443319	0.529078
DTNB-AS1	ENSG00000224220.1	sc-enriched	NA	0.154695	0.152663	-0.38507	0.000220598	-0.117836	0.329954	1.10161	6.03308e-13	No	0.157798	0.171629	0.0604217	0.0986556	0.990546	0	0	0	0.522088
AC011298.1	ENSG00000219159.4	sc-enriched	NA	-0.318791	0.0759955	-0.515333	0.00268004	0.478186	0.00250038	1.10119	1.63276e-05	No	0.133604	0.139694	0.000672553	0.174685	0.796681	0	0	0	0
TFCP2L1	ENSG00000115112.8	sc-enriched	Ca B	0.363906	0.000145751	0.0280299	0.808208	-1.00412	9.91319e-18	1.10116	1.5203e-13	No	6.19375	8.15936	5.54915	1.02957	18.755	3.49144	1.80796	0.0772083	9.77605
AP002008.4	ENSG00000286028.1	sc-enriched	NA	0.216175	0.131331	-0.482824	0.000732164	-0.0857977	0.610258	1.10061	2.23472e-07	No	0.202077	0.210008	0.0323872	0.173214	1.43496	0	0	0	0.110132
LINC02656	ENSG00000212743.2	sc-enriched	NA	0.188364	0.0357083	-0.437781	6.44e-07	-0.100228	0.332406	1.10035	7.69692e-18	No	0.145488	0.165871	0.0903366	0.103176	0.553948	0.108212	0.0508093	0.04024	0.558437
CD69	ENSG00000110848.8	sc-enriched	NA	-0.0915122	0.32084	0.00154913	0.988051	-0.291803	0.00147943	1.09978	1.32383e-20	No	4.38296	2.98045	3.25487	2.48295	32.9272	1.51222	1.54788	0.760859	9.92692
SULT2B1	ENSG00000088002.11	sc-enriched	Ca A2	0.886493	4.89273e-18	-1.00002	8.41909e-15	-0.462334	0.0010325	1.09806	4.5034e-09	No	1.92997	3.26445	0.391416	0.540919	7.89874	2.68072	0.160576	0.202317	5.10832
FAT2	ENSG00000086570.12	sc-enriched	NA	0.208746	0.0194933	-0.277228	0.0020016	-0.306916	0.00197876	1.09697	2.00672e-17	No	0.584624	0.357592	0.221004	0.153274	7.03481	0.179386	0.101041	0.0323273	0.292325
BNC2-AS1	ENSG00000234779.1	sc-enriched	NA	-0.0871478	0.409561	-0.0378631	0.721505	-0.24389	0.0206574	1.09638	1.3413e-15	No	0.10098	0.0783845	0.0864149	0.042493	0.669097	0	0	0	0.335005
SERPINB3	ENSG00000057149.16	sc-enriched	NA	-0.0473611	0.856214	-0.051883	0.835819	-0.272625	0.289241	1.0961	0.00140617	No	2.68052	1.86223	2.5223	2.78219	10.1399	0	0	0	0.202326
AP001056.1	ENSG00000237604.1	sc-enriched	NA	0.0466351	0.647188	-0.214916	0.0169917	-0.181625	0.0699434	1.09569	1.33531e-17	No	0.227625	0.239997	0.204505	0.144016	0.680919	0.157466	0.11029	0.0489971	0.556738
AL161669.3	ENSG00000278071.1	sc-enriched	NA	0.0204783	0.866858	-0.0477193	0.672987	-0.361178	0.00141737	1.09563	2.14962e-13	No	0.277335	0.275402	0.192592	0.0712941	1.85635	0.106858	0.0993572	0	0.341512
FABP6-AS1	ENSG00000247699.2	sc-enriched	NA	0.447001	0.000237153	-0.648176	1.08292e-06	-0.198209	0.185609	1.0956	2.59414e-08	No	0.0992057	0.115245	0.0103106	0.0836023	0.647727	0.0258161	0	0	0.106119
LILRB4	ENSG00000186818.12	sc-enriched	NA	-0.0545224	0.502271	-0.387732	2.57285e-08	0.117341	0.129516	1.0956	5.12047e-29	No	1.74664	1.3627	1.17865	1.72483	8.95839	0.873147	0.526196	0.640112	4.39914
AC119427.1	ENSG00000282221.1	sc-enriched	Ca A1	-1.18628	5.69076e-11	0.577898	3.41169e-05	-0.0397732	0.843944	1.09529	1.01155e-05	No	1.07737	0.0907696	1.84961	0.648207	6.1096	0	0.377406	0	2.02049
LHFPL3-AS2	ENSG00000225329.3	sc-enriched	NA	-0.323237	0.025721	-0.286333	0.0402581	0.275658	0.0467042	1.09397	1.1094e-07	No	1.45375	0.760401	1.47213	1.42491	7.27889	0.285709	0.261029	0.443621	3.21967
IL1B	ENSG00000125538.12	sc-enriched	NA	-0.111428	0.2821	-0.0979239	0.327327	-0.140148	0.192787	1.09384	1.30454e-15	No	2.48991	2.00361	2.6256	1.97692	8.08497	0.951348	0.835723	0.455	4.23251
AC092145.1	ENSG00000261471.1	sc-enriched	NA	0.746235	5.80086e-14	-0.803844	1.39804e-11	-0.449852	0.000636138	1.09338	4.14436e-10	No	0.0944316	0.172061	0.0231147	0.0252984	0.261495	0.0754756	0	0	0.128763
FCRL6	ENSG00000181036.14	sc-enriched	NA	-0.117183	0.21056	-0.129183	0.146739	-0.0962165	0.334719	1.09331	5.67048e-19	No	0.52759	0.401055	0.533357	0.360238	2.34719	0.290266	0.288511	0.205866	1.76945
SLA2	ENSG00000101082.14	sc-enriched	NA	-0.104844	0.215167	-0.277773	0.000299013	0.0568984	0.52878	1.09322	7.82113e-24	No	0.706306	0.559924	0.671046	0.496027	3.17792	0.352707	0.271756	0.262176	2.71519
POU5F1	ENSG00000204531.18	sc-enriched	NA	-0.0441952	0.628184	-0.217536	0.00601281	-0.0737793	0.426856	1.09279	8.72173e-23	No	0.947437	0.494053	0.444324	0.31261	11.2209	0.366084	0.299824	0.163362	3.51358
CYP4F11	ENSG00000171903.16	sc-enriched	NA	-0.779165	7.26525e-06	0.912225	7.50014e-13	-0.996251	3.20427e-07	1.09277	9.35367e-06	No	1.67161	0.419329	3.59736	0.150568	6.24166	0.0980712	1.39604	0	1.42907
AL512356.4	ENSG00000286636.1	sc-enriched	NA	0.0537404	0.669789	-0.164033	0.15239	-0.250289	0.0439661	1.09212	2.62244e-11	No	0.0645251	0.0577313	0.0494384	0.0180518	0.446416	0	0	0	0.308121
FCGR3B	ENSG00000162747.11	sc-enriched	NA	-0.22346	0.0358874	-0.207521	0.0427252	0.102094	0.364866	1.09209	1.27654e-13	No	0.890417	0.715607	0.61096	0.812504	4.64093	0.253987	0.23793	0.425448	2.40201
TLR2	ENSG00000137462.8	sc-enriched	NA	-0.0378995	0.612655	-0.326584	2.12672e-07	0.0390965	0.61173	1.09136	6.72882e-37	No	3.47612	2.76085	1.56791	2.55204	26.9445	1.62049	1.00869	1.02834	20.7799
APELA	ENSG00000248329.6	sc-enriched	NA	-0.346304	0.028662	-0.163963	0.295475	0.173122	0.281471	1.09108	1.38158e-06	No	0.0988862	0.0486555	0.057647	0.231269	0.171014	0	0	0	0.0485981
LY6K	ENSG00000160886.13	sc-enriched	NA	-0.329492	0.0303546	0.0833373	0.584191	-0.129786	0.439239	1.09103	4.87588e-07	No	0.2452	0.0992114	0.186063	0.0879129	2.62426	0	0.0730849	0	0.444082
AL359258.1	ENSG00000238122.1	sc-enriched	NA	0.48465	0.000397032	-0.565103	0.000179754	-0.334545	0.0462508	1.09078	1.19228e-06	No	0.0949736	0.111237	0.0835023	0.0110642	0.437329	0	0	0	0.045142
MICB	ENSG00000204516.10	sc-enriched	NA	-0.13947	0.0359295	-0.0877246	0.181027	-0.120202	0.0890167	1.09069	7.54233e-40	No	1.20338	0.876307	1.03523	0.739047	7.31151	0.63452	0.764087	0.360241	5.45343
KLHDC7A	ENSG00000179023.8	sc-enriched	NA	-0.438647	0.00050777	-0.333387	0.00618336	0.420952	0.000226446	1.09062	1.41278e-09	No	1.68954	0.392677	0.411527	4.78418	6.5536	0.11789	0.141334	0.324639	3.72175
CAPN8	ENSG00000203697.12	sc-enriched	Ca B	-0.105613	0.346877	0.516318	1.62722e-09	-1.14837	1.36044e-22	1.08959	2.44913e-13	No	16.5538	6.03123	30.2209	2.12143	80.0454	2.83677	10.9075	0.37647	47.6347
AL390038.1	ENSG00000224698.1	sc-enriched	NA	0.490333	0.000343069	-0.578587	0.000131296	-0.326711	0.0522747	1.08937	1.32296e-06	No	0.0952772	0.111605	0.0837483	0.0110317	0.439095	0	0	0	0.045142
TNFRSF18	ENSG00000186891.14	sc-enriched	NA	0.031109	0.765255	-0.079445	0.403168	-0.329152	0.000768935	1.08901	1.54645e-17	No	1.30151	1.22386	1.0744	0.648673	6.62089	0.835067	0.668154	0.283294	4.28539
SLC19A3	ENSG00000135917.15	sc-enriched	NA	-0.637708	6.36596e-06	0.740494	7.8114e-12	-0.818137	1.55152e-07	1.08848	7.23577e-08	No	0.797486	0.316204	1.54703	0.248381	2.32018	0.115237	0.876938	0.0136661	0.901901
MEFV	ENSG00000103313.12	sc-enriched	NA	-0.170031	0.0598196	-0.044947	0.632329	-0.137909	0.152865	1.08839	3.19508e-19	No	0.202521	0.179336	0.199147	0.119024	0.818235	0.129207	0.161782	0.0770716	0.509974
AREG	ENSG00000109321.11	sc-enriched	NA	0.172139	0.146875	-0.28631	0.0139679	-0.245197	0.0586304	1.08729	2.26759e-10	No	6.43293	9.30841	2.68378	2.67065	25.9336	1.82313	0.981812	0.691246	13.4991
CLEC7A	ENSG00000172243.18	sc-enriched	NA	-0.136748	0.0539975	-0.194712	0.00345811	0.00221704	0.980178	1.08727	1.23122e-33	No	2.78875	2.0208	1.7985	2.15459	19.0315	1.38307	1.19055	0.676688	9.17431
TBX21	ENSG00000073861.3	sc-enriched	NA	-0.300372	0.000453712	-0.0634294	0.479769	0.0199232	0.847449	1.08726	3.07488e-20	No	0.440777	0.301263	0.45033	0.311655	2.16096	0.212579	0.247818	0.166032	1.72637
CCL11	ENSG00000172156.4	sc-enriched	NA	-0.274767	0.129711	-0.932264	1.44462e-07	0.760479	1.67886e-07	1.08691	2.44562e-05	No	0.847951	0.471653	0.421701	1.87896	2.00411	0	0	0.392637	0.345754
TXK	ENSG00000074966.11	sc-enriched	NA	0.198926	0.0220754	-0.4408	2.68655e-07	-0.103768	0.302288	1.08681	3.50556e-18	No	0.59768	0.884326	0.304347	0.24657	1.87699	0.303865	0.181326	0.135371	1.294
TYRP1	ENSG00000107165.13	sc-enriched	NA	0.988015	8.21634e-19	-0.993709	4.78844e-12	-0.622323	8.10342e-05	1.08629	1.97702e-07	No	0.492612	0.930953	0.0826528	0.158463	1.21756	0.391485	0	0	0.622009
SOX21-AS1	ENSG00000227640.3	sc-enriched	NA	0.663553	3.19337e-06	-0.689711	3.02552e-05	-0.448066	0.0142902	1.08627	9.35744e-06	No	0.510603	0.853521	0.172577	0.18143	1.51944	0.092234	0	0	0.0883841
SRGAP3-AS2	ENSG00000228723.6	sc-enriched	NA	0.308285	0.0554695	-0.585424	0.000485139	-0.084772	0.665996	1.08596	1.42006e-05	No	1.21306	1.13418	0.256799	1.24606	8.26378	0.134665	0	0	0.771358
BNC2	ENSG00000173068.18	sc-enriched	NA	-0.0447942	0.588634	-0.212458	0.00311116	-0.0759292	0.366421	1.0857	9.05924e-28	No	0.699708	0.372131	0.385068	0.392478	7.06564	0.268289	0.182564	0.113264	1.34343
GDNF	ENSG00000168621.15	sc-enriched	NA	0.268757	0.0533358	-0.250949	0.0816393	-0.414254	0.00897123	1.08564	3.18951e-07	No	0.632156	0.184565	0.462465	1.75216	0.205204	0.0634675	0.023893	0	0.114787
CLEC4E	ENSG00000166523.8	sc-enriched	NA	-0.35988	0.0027702	0.16511	0.144684	-0.202249	0.120342	1.08551	2.22587e-10	No	0.572275	0.367298	0.795133	0.279521	2.16142	0.164126	0.235692	0.119088	1.47973
TTC29	ENSG00000137473.17	sc-enriched	NA	0.15544	0.379206	-0.484301	0.00446928	-0.00766857	0.971662	1.08495	2.07059e-05	No	0.152322	0.138169	0.031751	0.243651	0.660878	0	0	0	0.0446797
APOBR	ENSG00000184730.11	sc-enriched	NA	-0.102073	0.131142	-0.252282	4.06353e-05	0.0301288	0.690989	1.08474	1.71624e-39	No	2.02119	1.39454	1.36729	1.47621	14.3513	0.980165	0.801206	0.583744	10.2733
ZNF114	ENSG00000178150.10	sc-enriched	NA	-0.355788	0.000570779	0.207141	0.0288086	-0.263477	0.0173718	1.08466	9.86143e-14	No	0.273993	0.111148	0.180636	0.129214	2.96901	0.0770215	0.155143	0.0502743	0.374433
CFAP77	ENSG00000188523.8	sc-enriched	NA	0.278492	0.0297147	-0.658194	6.35559e-07	0.0213442	0.895961	1.08366	3.36002e-08	No	0.418802	0.431999	0.0921831	0.463393	2.33157	0.0939442	0.0218143	0.0506216	0.462605
AC015802.7	ENSG00000286750.1	sc-enriched	NA	0.0887529	0.451707	-0.287743	0.00799303	-0.141177	0.253631	1.08358	1.05623e-11	No	0.125535	0.109984	0.0494556	0.048979	1.14188	0	0	0	0.475906
AC002480.1	ENSG00000232759.1	sc-enriched	NA	-0.0126204	0.927879	-0.369366	0.00120369	0.0598654	0.65442	1.0835	1.47432e-10	No	0.33646	0.246951	0.167087	0.590351	1.03565	0.118823	0.108365	0.0936295	0.589136
COL6A6	ENSG00000206384.10	sc-enriched	NA	0.105247	0.274963	-0.286516	0.00147644	-0.161735	0.112831	1.08291	1.15637e-16	No	0.431052	0.416754	0.245427	0.342583	2.24367	0.212993	0.0914291	0.0823627	1.79143
UGT1A1	ENSG00000241635.8	sc-enriched	NA	-0.255508	0.146762	0.486793	0.000684955	-0.841416	1.25885e-05	1.08284	1.42391e-05	No	1.11199	0.791454	1.01046	0.0441526	9.5874	0.0183118	0.0451984	0	0.194017
ST3GAL5-AS1	ENSG00000232504.5	sc-enriched	NA	0.049752	0.682269	-0.637465	1.82549e-09	0.249235	0.0205693	1.08207	5.7096e-12	No	0.202448	0.195827	0.0619987	0.204817	1.20821	0.13273	0	0.154721	0.781252
CDCA7L	ENSG00000164649.20	sc-enriched	NA	0.185744	0.00531108	-0.223425	0.000795352	-0.33695	3.68106e-06	1.08162	1.45861e-32	No	2.54034	2.30137	1.41901	1.25265	18.3621	1.83281	1.16033	0.377137	14.5102
LINC00944	ENSG00000256128.6	sc-enriched	NA	-0.0693628	0.571409	-0.248024	0.0229277	-0.00778732	0.955635	1.08158	1.17657e-11	No	0.0636541	0.0434537	0.0483372	0.0398401	0.451463	0	0	0	0.223785
KRT72	ENSG00000170486.11	sc-enriched	NA	-0.344997	0.00416326	-0.101483	0.408212	0.108133	0.400845	1.08155	2.70553e-10	No	0.0374325	0.0178828	0.0357933	0.0156822	0.316304	0	0	0	0.135733
MYB	ENSG00000118513.19	sc-enriched	NA	0.0725154	0.463807	-0.10864	0.247608	-0.339352	0.000593387	1.08148	6.98948e-17	No	0.360427	0.356988	0.248664	0.252644	1.66844	0.217371	0.178848	0.0909467	1.47763
CCDC190	ENSG00000185860.13	sc-enriched	NA	0.247131	0.0931146	-0.464908	0.00181948	-0.133274	0.437834	1.08088	1.26077e-06	No	0.215755	0.238988	0.0810373	0.195763	1.0386	0.0602923	0	0	0.339156
LINC02362	ENSG00000249096.7	sc-enriched	NA	0.199028	0.0262357	-0.175587	0.0543805	-0.415546	2.51877e-05	1.07977	7.78618e-17	No	0.743711	0.775136	0.556118	0.367573	3.5584	0.504909	0.393991	0.150675	2.08273
FTCDNL1	ENSG00000226124.7	sc-enriched	NA	-0.0285361	0.844558	-0.477736	9.39062e-05	0.184593	0.152082	1.07922	3.3044e-09	No	0.460496	0.390521	0.201314	0.474913	2.75285	0.108957	0.0890768	0.157354	1.98969
EFNA4	ENSG00000243364.8	sc-enriched	NA	0.0172102	0.817035	-0.153071	0.0139403	-0.213877	0.00156313	1.07836	5.29481e-40	No	1.78144	1.36447	1.1266	0.745585	14.7008	1.27153	0.954781	0.373282	6.35797
ITGAM	ENSG00000169896.18	sc-enriched	NA	-0.0895138	0.210649	-0.234736	0.000282822	0.000375223	0.996527	1.07836	1.85199e-34	No	1.31326	1.04617	0.805105	0.979841	8.62173	0.614937	0.504134	0.481576	5.474
PEBP4	ENSG00000134020.8	sc-enriched	NA	0.431877	2.28264e-06	-0.237981	0.018142	-0.667398	2.35476e-09	1.07757	1.9646e-13	No	3.45279	3.74227	1.52631	1.99303	21.1765	2.55458	0.982416	0.414552	10.0053
WWTR1-AS1	ENSG00000241313.3	sc-enriched	NA	0.0673674	0.574527	-0.340182	0.00155519	-0.0557695	0.666563	1.07741	1.21781e-11	No	0.642239	0.68703	0.413148	0.33048	3.32194	0.14043	0.0592143	0.0578081	0.86857
AC023043.4	ENSG00000274849.1	sc-enriched	NA	-0.104333	0.270806	-0.349497	4.27961e-05	0.13666	0.141277	1.07735	4.43495e-18	No	0.289461	0.25332	0.157466	0.245321	1.70667	0.141103	0.0962941	0.213959	1.32821
LINC00964	ENSG00000249816.7	sc-enriched	NA	0.310154	0.00860063	-0.435751	0.000385344	-0.242086	0.0790862	1.07734	4.06524e-09	No	0.886817	1.66295	0.128983	0.237717	2.66321	0.203097	0.100716	0.0605845	1.17085
FRMD1	ENSG00000153303.17	sc-enriched	NA	0.66434	1.24793e-07	-0.903632	1.05181e-09	-0.227622	0.162742	1.07685	6.93155e-07	No	0.176759	0.117525	0.0112253	0.0183157	2.56233	0.0406222	0	0	0.0390715
AL078582.1	ENSG00000284615.1	sc-enriched	NA	-0.117904	0.276281	-0.237344	0.0173004	0.0336933	0.779832	1.07664	1.14424e-13	No	0.120346	0.0385622	0.00934734	0.0269337	2.01148	0	0	0	0
AL121748.1	ENSG00000238258.1	sc-enriched	NA	-0.584266	1.54281e-06	0.246908	0.0245998	-0.0835124	0.546351	1.07654	6.64924e-10	No	0.273095	0.116148	0.420565	0.188816	0.981383	0	0.224343	0	0.477065
AL365181.2	ENSG00000272068.1	sc-enriched	NA	-0.401291	0.00847962	-0.332745	0.023545	0.394269	0.00462281	1.07626	9.17112e-07	No	0.695875	0.514407	0.56418	0.744676	2.88627	0.0511968	0.0663412	0.0702192	0.399203
AL132712.2	ENSG00000287346.1	sc-enriched	NA	-0.429385	9.31357e-05	0.158317	0.128709	-0.117749	0.337166	1.07575	6.73618e-12	No	0.408512	0.230779	0.462663	0.243393	2.31549	0.139999	0.306952	0.12429	2.4501
CPAMD8	ENSG00000160111.13	sc-enriched	NA	-0.107309	0.165779	-0.298445	2.1127e-05	0.0881227	0.268121	1.07559	1.39137e-27	No	2.85153	1.99462	1.26035	1.43468	27.6872	0.779998	0.837452	0.510638	8.50034
DNMBP-AS1	ENSG00000227695.6	sc-enriched	NA	0.0634338	0.618165	-0.372886	0.00101014	-0.0152643	0.915473	1.07452	1.85473e-10	No	0.0535483	0.0458229	0.0158187	0.0458583	0.4133	0	0	0	0.171656
SLC27A6	ENSG00000113396.13	sc-enriched	NA	-0.0972496	0.551428	-0.0394763	0.809368	-0.220347	0.182196	1.07443	1.00804e-06	No	0.0746924	0.0299119	0.147507	0.0117715	0.251744	0	0	0	0.162051
HOXC8	ENSG00000037965.6	sc-enriched	NA	-0.0827336	0.615479	-0.0340166	0.83659	-0.244186	0.138297	1.07442	1.02533e-06	No	0.350457	0.331995	0.392891	0.241251	0.735564	0.0410337	0.0415061	0	0.162736
AC078864.1	ENSG00000257989.1	sc-enriched	NA	0.501886	3.40261e-05	-0.555381	3.44511e-05	-0.361519	0.0154279	1.07417	8.4296e-08	No	0.252441	0.417678	0.00418798	0.0162499	1.69303	0	0	0	0
SIGLEC15	ENSG00000197046.12	sc-enriched	NA	-0.0323912	0.811147	-0.527927	3.76971e-06	0.237189	0.0420719	1.07326	2.93497e-10	No	0.601786	0.84325	0.26155	0.440194	1.67719	0.113292	0.0685023	0.112307	0.901234
LSP1	ENSG00000130592.15	sc-enriched	NA	0.0806738	0.235539	-0.381504	4.15053e-10	-0.0246573	0.753916	1.07275	6.53338e-37	No	8.40109	5.36369	3.6804	4.95738	82.611	3.91791	1.6261	1.62562	53.7245
LIF	ENSG00000128342.5	sc-enriched	NA	-0.0310473	0.731208	-0.0342425	0.689655	-0.304336	0.000286132	1.07186	3.5954e-23	No	4.12118	2.94831	4.57239	2.04254	20.7798	1.33254	1.31176	0.396678	14.0799
HCAR1	ENSG00000196917.6	sc-enriched	NA	0.765549	1.31108e-14	-0.577397	1.16217e-06	-0.738595	4.57199e-08	1.07165	1.4885e-09	No	0.650831	1.04332	0.116859	0.0688469	3.79121	0.368614	0.0769079	0.024992	1.31671
CD28	ENSG00000178562.18	sc-enriched	NA	0.00140225	0.988368	-0.126482	0.0964122	-0.224847	0.00582587	1.07129	4.67133e-25	No	0.729794	0.636512	0.596142	0.411601	3.94445	0.377617	0.344643	0.215168	3.03814
SEPTIN9-DT	ENSG00000263718.2	sc-enriched	NA	0.240014	0.0279953	-0.185686	0.101217	-0.453764	0.000226261	1.07103	6.92904e-11	No	0.192761	0.200687	0.0853734	0.0456354	1.56317	0.0905195	0	0	0.688146
ITGAX	ENSG00000140678.16	sc-enriched	NA	-0.177267	0.00976747	-0.212678	0.00108852	0.0699921	0.347227	1.07095	1.59823e-33	No	3.72772	2.5452	3.10516	3.18825	20.4777	1.4594	1.47508	1.04554	9.93185
ARHGAP9	ENSG00000123329.19	sc-enriched	NA	-0.147428	0.0355136	-0.215083	0.0010792	0.0424175	0.588992	1.07054	1.29642e-32	No	1.73558	1.25604	1.50508	1.43324	8.77624	0.748304	0.697883	0.630935	7.09531
LINC00426	ENSG00000238121.6	sc-enriched	NA	0.0890155	0.391786	-0.156981	0.110307	-0.292762	0.00571641	1.0705	2.06588e-14	No	0.653736	0.664642	0.517478	0.366881	2.86322	0.326591	0.324627	0.113496	1.69526
FMO1	ENSG00000010932.17	sc-enriched	NA	0.0992458	0.461099	-0.399076	0.00132528	-0.0260199	0.866264	1.07035	8.35996e-09	No	0.397898	0.336412	0.310299	0.399385	1.50606	0.141759	0.0863703	0.116462	0.710466
LINC00323	ENSG00000226496.3	sc-enriched	NA	0.429199	7.50686e-05	-0.262271	0.0272108	-0.624453	2.35337e-06	1.07034	1.0283e-09	No	0.0944062	0.135034	0.0635393	0.035847	0.244363	0.0760774	0.0219561	0	0.131768
NCF2	ENSG00000116701.14	sc-enriched	NA	-0.0400007	0.585347	-0.260368	3.05965e-05	-0.0212106	0.789669	1.07025	3.51376e-36	No	3.34487	2.56999	2.1525	2.36534	22.6766	1.58505	1.13203	0.964601	12.6934
POU2F3	ENSG00000137709.10	sc-enriched	NA	0.745077	2.17206e-14	-0.579582	5.86977e-07	-0.700098	1.01403e-07	1.0697	6.52537e-10	No	1.14582	2.08701	0.363334	0.189455	3.17245	0.578384	0.0992806	0.046408	1.64687
C1orf158	ENSG00000157330.10	sc-enriched	Ca A2	0.6343	2.85276e-05	-1.167	1.63467e-10	0.031789	0.878575	1.06948	3.98544e-05	No	0.256776	0.39331	0.0379931	0.190267	0.927016	0.0729455	0	0	0.115197
PLA2G2A	ENSG00000188257.11	sc-enriched	NA	0.0895875	0.577687	-0.170965	0.261369	-0.274522	0.0962354	1.0675	1.44739e-06	No	3.58509	1.54532	1.28028	2.59675	41.1804	0.202127	0.248849	0.102771	0.954015
SLCO4A1	ENSG00000101187.16	sc-enriched	NA	0.0687725	0.501091	-0.266318	0.00385892	-0.13538	0.197305	1.06731	1.94739e-15	No	1.3981	1.2451	0.860637	0.696615	9.70604	0.541156	0.373654	0.183777	3.15206
CXCL8	ENSG00000169429.11	sc-enriched	NA	-0.0320787	0.798486	-0.248099	0.0206057	-0.0421772	0.745507	1.0673	1.1749e-11	No	6.59666	4.92621	4.24527	4.70364	45.729	1.13443	1.05449	0.608482	6.48023
NOG	ENSG00000183691.6	sc-enriched	NA	0.114214	0.299245	-0.185197	0.0795576	-0.287075	0.0124519	1.06688	2.84759e-12	No	0.517495	0.521276	0.548605	0.215907	1.71115	0.178066	0.126915	0.0472809	0.633265
LINC01727	ENSG00000279082.4	sc-enriched	NA	0.323359	0.00581599	-0.497629	4.86262e-05	-0.186114	0.180589	1.06686	6.02342e-09	No	0.084931	0.142221	0.00547015	0.00625806	0.52379	0	0	0	0.0554147
MIXL1	ENSG00000185155.11	sc-enriched	NA	-0.00214257	0.990309	-0.471378	0.000815965	0.15662	0.300133	1.06633	4.58523e-07	No	0.28834	0.131102	0.0620028	0.845336	0.499805	0.0460687	0	0.0113894	0.237637
AP003119.3	ENSG00000261578.1	sc-enriched	NA	-0.253473	0.00358378	-0.0400351	0.66673	-0.046041	0.648595	1.06597	7.67141e-19	No	0.170186	0.110407	0.17129	0.0993679	1.00159	0.0791017	0.106675	0.0430511	0.566634
C5AR2	ENSG00000134830.6	sc-enriched	NA	-0.207073	0.00744921	0.0442541	0.582723	-0.199904	0.0147985	1.0657	1.3145e-24	No	0.371301	0.280734	0.368577	0.234975	1.7995	0.159421	0.238875	0.106369	0.8394
AL589935.1	ENSG00000232295.7	sc-enriched	NA	0.169725	0.123314	-0.440105	3.91972e-05	-0.0615029	0.632911	1.06569	2.4086e-11	No	0.530784	0.640755	0.304654	0.465168	1.46979	0.366125	0.129302	0.174319	0.999159
ANXA3	ENSG00000138772.13	sc-enriched	NA	0.0635158	0.526863	-0.737512	4.58408e-17	0.325577	0.000182734	1.06562	3.93535e-16	No	3.21863	2.82489	1.05114	3.45808	20.2169	1.58518	0.400378	1.93849	12.8431
PAX9	ENSG00000198807.13	sc-enriched	NA	0.723358	1.69057e-12	-0.825673	1.29459e-11	-0.379891	0.00477469	1.06476	3.94794e-09	No	3.72401	2.59149	0.334194	0.308063	52.7183	0.757391	0.0708379	0.0676045	2.01408
FEZF1	ENSG00000128610.12	sc-enriched	NA	-0.0875148	0.54927	-0.58566	7.12481e-06	0.344665	0.00637592	1.06447	5.09531e-08	No	0.11898	0.0371747	0.00102967	0.208059	1.18756	0	0	0	0.0925065
FOXI1	ENSG00000168269.10	sc-enriched	NA	0.501909	0.000335154	-0.451927	0.00348373	-0.479372	0.00554155	1.06434	4.7627e-06	No	0.136198	0.181873	0.0693845	0.0150628	0.788371	0	0	0	0.0176565
BAAT	ENSG00000136881.11	sc-enriched	NA	0.283209	0.00460695	-0.480913	2.79517e-06	-0.153053	0.193518	1.06421	3.48601e-12	No	0.558407	0.556628	0.181376	0.184529	4.93765	0.228527	0.0957995	0.104318	1.22866
CCDC141	ENSG00000163492.15	sc-enriched	NA	0.254779	0.00415505	-0.12293	0.195908	-0.558176	3.24531e-08	1.06347	1.44095e-15	No	0.152405	0.139586	0.0898418	0.039193	1.22813	0.099181	0.0522881	0.0117435	0.317039
SPRR1A	ENSG00000169474.4	sc-enriched	NA	-0.126448	0.440834	-0.112715	0.475817	-0.0929659	0.595827	1.06325	2.27187e-06	No	0.804567	0.250186	0.811067	1.06743	4.1547	0	0	0	0.136574
PTGDS	ENSG00000107317.13	sc-enriched	NA	0.0349971	0.737697	-0.550036	4.25442e-10	0.193449	0.0371558	1.06289	3.90117e-16	No	13.0899	10.4193	8.62372	15.5175	54.4813	6.00323	2.12029	4.18063	33.0821
CST7	ENSG00000077984.6	sc-enriched	NA	-0.231914	0.00460981	-0.025275	0.777838	-0.0847536	0.354154	1.06259	2.21496e-21	No	2.59606	1.88106	2.77854	1.73919	11.4285	1.2141	1.33918	0.913356	10.7644
ANKRD55	ENSG00000164512.18	sc-enriched	NA	0.0339127	0.800305	-0.290104	0.0118861	-0.0667817	0.625491	1.06256	5.34066e-10	No	0.0708875	0.0769375	0.0371869	0.0667427	0.270647	0.0154915	0	0	0.13439
NMU	ENSG00000109255.11	sc-enriched	NA	-0.138435	0.115771	-0.116359	0.171849	-0.0752658	0.434313	1.06218	1.73651e-19	No	0.0433883	0.0100797	0.00802755	0.00902627	0.728633	0	0	0	0
SYT12	ENSG00000173227.14	sc-enriched	NA	0.139236	0.161472	-0.731879	7.26589e-15	0.245991	0.0106049	1.06191	3.79806e-14	No	0.898719	0.499117	0.195952	0.601847	10.4763	0.245059	0.0749324	0.170969	0.644564
BIN2	ENSG00000110934.12	sc-enriched	NA	-0.108384	0.126924	-0.205892	0.00166263	-0.00419564	0.96151	1.06022	3.46013e-32	No	2.08599	1.6025	1.566	1.72781	11.4081	1.09548	0.905034	0.812407	9.47877
LY86	ENSG00000112799.9	sc-enriched	NA	-0.0372579	0.634918	-0.259469	0.000100167	-0.0209939	0.804232	1.05999	4.82991e-30	No	3.92225	3.06189	2.33981	3.81517	22.4804	1.91255	1.20246	1.22976	16.313
AC013457.1	ENSG00000259094.1	sc-enriched	NA	0.0667887	0.592476	-0.352555	0.00159577	-0.0346528	0.801302	1.05999	1.94835e-10	No	0.0745741	0.0779159	0.0120961	0.11228	0.294462	0	0	0	0.109261
AC009119.1	ENSG00000260228.6	sc-enriched	NA	-0.270818	0.106984	0.36285	0.0110406	-0.587135	0.00107054	1.05966	1.03208e-05	No	2.30437	1.22384	4.77589	0.593809	2.60179	0.39456	0.881542	0.156601	3.22565
IL2RA	ENSG00000134460.18	sc-enriched	NA	-0.0418687	0.652128	-0.22022	0.00610415	-0.0593303	0.534259	1.05915	2.82509e-20	No	0.920955	0.798178	0.762031	0.662557	4.27076	0.409713	0.365672	0.381605	4.86663
AC105219.2	ENSG00000254548.1	sc-enriched	NA	0.092109	0.443586	-0.27879	0.0120869	-0.14487	0.251457	1.05908	1.22838e-10	No	0.260483	0.225893	0.10168	0.161949	2.10762	0	0	0	0
DDIT4L	ENSG00000145358.6	sc-enriched	NA	0.0912694	0.320039	-0.318345	0.00015939	-0.0992017	0.313714	1.05879	7.84647e-18	No	0.677812	0.469576	0.265047	0.238534	7.34466	0.260431	0.153184	0.101569	0.564431
SYNDIG1	ENSG00000101463.6	sc-enriched	NA	0.28079	0.012522	0.0216727	0.8695	-0.821565	5.49382e-10	1.05815	9.98559e-10	No	1.43369	1.1667	1.55479	1.43343	2.84452	0.467502	0.353355	0.0482123	0.606832
HSD17B2	ENSG00000086696.11	sc-enriched	NA	-0.460593	0.00441564	-0.94721	3.18574e-09	0.920636	1.47521e-13	1.05814	6.36248e-06	No	1.46659	0.430832	0.126227	3.2495	10.8243	0.0735742	0.0194833	0.585461	1.98862
TCTEX1D1	ENSG00000152760.10	sc-enriched	NA	0.398693	5.64664e-06	-0.444112	2.40148e-06	-0.340383	0.0012149	1.05807	3.98927e-14	No	1.77197	2.09036	0.579283	1.31694	9.43787	0.935065	0.26889	0.173541	3.40332
WNT5A-AS1	ENSG00000244586.1	sc-enriched	NA	0.103397	0.395392	0.00614608	0.963519	-0.528379	2.75259e-05	1.05789	3.44558e-10	No	0.498501	0.480767	0.447911	0.232813	2.26067	0.310521	0.321144	0	1.71397
PSCA	ENSG00000167653.5	sc-enriched	NA	-0.0645134	0.720273	-0.188576	0.246065	-0.0698666	0.710082	1.05765	9.41528e-06	No	3.4503	1.07026	1.8544	6.31015	20.6924	0.279122	0.163693	0.130568	0.944165
CFHR3	ENSG00000116785.13	sc-enriched	NA	0.469326	0.00403772	-0.368666	0.0395619	-0.53392	0.00770718	1.05756	8.84586e-05	No	0.57316	1.16641	0.0675075	0.0240078	1.67978	0	0	0	0.364407
DUSP13	ENSG00000079393.20	sc-enriched	NA	-0.277164	0.0287691	-0.108236	0.39686	0.0598059	0.6721	1.05751	4.86237e-09	No	0.092166	0.00642989	0.0268605	0.0221869	1.59187	0	0	0	0
TRPV4	ENSG00000111199.11	sc-enriched	NA	-0.00201243	0.982276	-0.233079	0.000895545	-0.0881314	0.280268	1.05707	7.79941e-27	No	0.837965	0.716945	0.572485	0.582044	4.89074	0.536181	0.343939	0.273152	2.6106
GDNF-AS1	ENSG00000248587.8	sc-enriched	NA	0.179135	0.201336	-0.356486	0.00949262	-0.159173	0.309711	1.05623	3.11076e-07	No	0.122785	0.0798406	0.134132	0.186062	0.103402	0.0262003	0	0	0.0281878
PRDM8	ENSG00000152784.16	sc-enriched	NA	0.545771	1.16474e-10	-0.535918	1.81793e-08	-0.437708	3.96347e-05	1.05619	9.92605e-14	No	0.666714	1.19199	0.21911	0.200728	1.54924	0.50196	0.11556	0.0739826	1.34329
HOXC13	ENSG00000123364.5	sc-enriched	NA	0.0153798	0.916125	-0.176407	0.15692	-0.173724	0.206639	1.05606	6.02563e-09	No	0.0508063	0.0517065	0.00571497	0.00667455	0.562434	0	0	0	0
MUC4	ENSG00000145113.22	sc-enriched	NA	0.132685	0.178626	-0.458679	8.76178e-07	0.00376425	0.975897	1.05591	2.67384e-14	No	1.91946	1.86505	1.29827	1.3123	9.52414	0.916004	0.380375	0.376199	6.70251
FAM83A-AS1	ENSG00000204949.9	sc-enriched	NA	0.0713938	0.556159	-0.280137	0.0106769	-0.117842	0.350819	1.05587	8.53354e-11	No	0.0979145	0.0628259	0.0646724	0.0596402	0.802238	0.0202169	0	0	0.361251
MUC5AC	ENSG00000215182.8	sc-enriched	NA	0.226102	0.269103	-0.25046	0.228305	-0.343183	0.133617	1.05472	0.000667371	No	0.254863	0.364767	0.137586	0.167733	0.551806	0.00627441	0	0	0.0177534
PTGDR	ENSG00000168229.4	sc-enriched	NA	-0.47737	2.19656e-07	0.0518403	0.593937	0.0675632	0.515439	1.05443	1.00541e-15	No	0.286619	0.183778	0.354644	0.22103	0.996006	0.106527	0.200846	0.110633	0.908528
TMEM212	ENSG00000186329.9	sc-enriched	NA	0.301145	0.0571299	-0.637905	0.000110473	-0.0118969	0.954007	1.05372	2.09094e-05	No	0.276092	0.312501	0.0528755	0.237085	1.68502	0.0317855	0	0	0.128914
AC096751.2	ENSG00000251584.2	sc-enriched	NA	-0.500566	0.00507597	-0.809822	3.6409e-06	0.860097	1.01826e-09	1.05362	4.89446e-05	No	0.281255	0.0897779	0.0132473	0.923866	0.656773	0	0	0	0.272887
MESP2	ENSG00000188095.6	sc-enriched	NA	-0.327941	0.00856404	0.0631875	0.621015	-0.090158	0.520773	1.05341	4.04131e-09	No	0.112338	0.0573703	0.0979854	0.0991846	0.734214	0	0.0549736	0	0.388229
OSMR-AS1	ENSG00000249740.3	sc-enriched	NA	0.0269766	0.811874	-0.140113	0.15746	-0.230165	0.0311008	1.05265	8.69738e-14	No	0.422063	0.353007	0.473573	0.204576	1.68567	0.224425	0.251869	0.0894846	0.843668
GPR18	ENSG00000125245.12	sc-enriched	NA	-0.144943	0.111097	-0.198414	0.0204127	0.0288166	0.781735	1.05245	1.10185e-17	No	0.432123	0.470691	0.320895	0.268396	1.65108	0.14746	0.148873	0.102759	0.718034
AC022211.2	ENSG00000263786.1	sc-enriched	NA	0.0512087	0.666124	-0.229891	0.0294817	-0.150498	0.20581	1.05196	1.21879e-11	No	0.34135	0.371116	0.248594	0.186402	1.46579	0.208167	0.151776	0.0717468	0.561954
DOK2	ENSG00000147443.13	sc-enriched	NA	-0.111578	0.0939174	-0.246294	5.40764e-05	0.0466476	0.521774	1.05187	1.68915e-36	No	3.61417	2.75683	2.50157	2.59432	23.2834	1.82654	1.30791	1.28029	20.4444
RAB42	ENSG00000188060.7	sc-enriched	NA	0.236206	0.00106999	-0.310656	2.14738e-05	-0.280716	0.000560764	1.05072	1.70528e-23	No	1.779	1.1343	0.537108	0.551044	21.5431	0.776911	0.349807	0.193661	3.23834
PIK3R6	ENSG00000276231.5	sc-enriched	NA	-0.211095	0.00940336	-0.197561	0.0114525	0.0955749	0.268179	1.05022	3.26297e-21	No	0.539644	0.426645	0.502453	0.512684	1.87029	0.330397	0.333484	0.273103	1.12999
CCR1	ENSG00000163823.4	sc-enriched	NA	-0.0720457	0.334737	-0.211544	0.00154709	-0.0325444	0.692111	1.05007	1.03926e-29	No	2.99401	2.29991	1.99517	2.33484	18.7958	1.38906	1.05201	0.945188	15.4348
IL31RA	ENSG00000164509.15	sc-enriched	NA	0.0522559	0.693416	-0.197583	0.0972964	-0.188952	0.152076	1.04974	1.9391e-09	No	0.0373323	0.0326625	0.0107978	0.0082295	0.396943	0	0	0	0.0497965
ADAM28	ENSG00000042980.13	sc-enriched	NA	0.527546	6.51853e-10	-0.832122	1.92994e-18	-0.103816	0.354154	1.04954	1.82106e-13	No	5.34056	9.94571	0.635337	2.49788	12.4983	2.38996	0.390545	0.570566	5.99955
COL8A2	ENSG00000171812.13	sc-enriched	NA	-0.0401102	0.609774	-0.290449	1.34604e-05	0.0199092	0.814409	1.04943	8.42881e-29	No	2.03061	1.7738	1.44258	1.98655	8.41981	0.854626	0.699446	0.453105	4.10362
AC093895.2	ENSG00000249001.5	sc-enriched	NA	0.305972	0.0156317	-0.633534	1.55699e-06	-0.0199606	0.90354	1.04939	1.18225e-07	No	0.204293	0.302216	0.038383	0.0928974	1.05037	0	0	0	0.248785
LINC00543	ENSG00000260704.1	sc-enriched	NA	-0.328528	0.0294657	0.00244579	0.988748	-0.0139676	0.938639	1.04927	1.43727e-06	No	0.153035	0.106302	0.140107	0.161833	0.591421	0	0	0	0.127534
AC114488.1	ENSG00000229167.2	sc-enriched	NA	-0.145552	0.211962	0.144763	0.175021	-0.401473	0.000775086	1.04904	6.42146e-11	No	0.419624	0.216685	0.396308	0.101736	3.79691	0.0878594	0.207826	0	0.464959
SLFN13	ENSG00000154760.14	sc-enriched	NA	-0.0203137	0.772676	-0.194103	0.000862881	-0.108949	0.100198	1.04893	6.94265e-42	No	1.55685	1.24215	0.99969	0.773575	11.7456	0.93529	0.780945	0.306615	10.2753
ALDH1A3	ENSG00000184254.17	sc-enriched	NA	0.191504	0.0208558	-0.138496	0.104382	-0.440193	1.26841e-06	1.04868	2.28916e-18	No	3.06186	3.26707	3.19821	1.45171	8.08705	2.11085	1.30025	0.300759	7.5131
CD84	ENSG00000066294.14	sc-enriched	NA	-0.0191755	0.812328	-0.208221	0.00181893	-0.0932882	0.225487	1.04741	1.39123e-29	No	1.57581	1.2338	1.08745	1.18432	9.65402	0.80814	0.573135	0.361119	9.61696
AC020658.5	ENSG00000273855.1	sc-enriched	NA	0.29234	0.000828135	-0.328606	0.000290106	-0.330142	0.00104446	1.04619	5.99122e-15	No	0.50394	0.644557	0.298504	0.31277	1.6431	0.382065	0.199461	0.0638023	1.92315
IKZF1	ENSG00000185811.19	sc-enriched	NA	-0.0754704	0.286647	-0.174111	0.00668309	-0.0697173	0.35123	1.0461	5.17551e-33	No	1.68383	1.28192	1.23878	1.20853	10.3674	0.802641	0.65951	0.54239	10.6488
MS4A14	ENSG00000166928.11	sc-enriched	NA	-0.217422	0.00876604	-0.282515	0.000327978	0.191902	0.0188323	1.04573	4.90686e-20	No	1.08387	0.702768	0.664016	0.87691	8.14072	0.385154	0.525053	0.363956	2.2295
BRDT	ENSG00000137948.18	sc-enriched	NA	-0.0358139	0.775459	-0.194004	0.0746565	-0.0898336	0.473199	1.04442	5.42502e-11	No	0.0792345	0.00376469	0	0.000700413	1.62902	0	0	0	0
ADCY7	ENSG00000121281.13	sc-enriched	NA	-0.0710205	0.340102	-0.262443	6.7947e-05	0.0249555	0.761999	1.04353	1.87939e-29	No	2.26254	1.55034	1.40058	1.61662	17.2158	1.17574	0.952813	0.754736	9.38803
LINC01622	ENSG00000286785.1	sc-enriched	NA	0.168372	0.0953909	-0.0900295	0.39285	-0.472799	1.56275e-05	1.04344	1.11187e-12	No	0.0633626	0.0511391	0.0459318	0.0179239	0.501893	0.0282728	0.0173664	0	0.105635
HASPIN	ENSG00000177602.5	sc-enriched	NA	0.0103475	0.914199	-0.341985	8.90151e-06	0.0230668	0.812144	1.04281	1.69119e-20	No	0.422858	0.383651	0.230668	0.318691	2.56415	0.266815	0.148954	0.159139	1.38057
EPHB6	ENSG00000106123.12	sc-enriched	NA	-0.0463053	0.595096	-0.329775	9.50993e-06	0.0704933	0.41555	1.04278	5.08716e-22	No	1.83602	1.17199	0.769655	0.821353	19.5433	0.677957	0.373995	0.475731	5.58827
AL645933.4	ENSG00000286940.1	sc-enriched	NA	-0.270027	0.0013341	-0.0103031	0.914199	-0.055002	0.570966	1.04256	6.40369e-19	No	0.536674	0.361382	0.587305	0.352251	2.53935	0.222995	0.384649	0.174015	2.24946
TNFRSF13C	ENSG00000159958.6	sc-enriched	NA	0.124867	0.126989	-0.447756	5.22258e-09	0.00699451	0.945183	1.04199	2.68695e-20	No	1.04339	0.898575	0.563784	0.894263	6.25239	0.485337	0.248576	0.207859	2.98384
WFDC3	ENSG00000124116.19	sc-enriched	NA	0.00634434	0.965693	-0.22709	0.0607291	-0.0977841	0.483655	1.04126	6.5328e-09	No	0.711207	0.500776	0.328823	0.287831	7.11262	0.394576	0.253542	0.157323	1.475
AC084871.4	ENSG00000286256.2	sc-enriched	NA	-0.116754	0.363668	-0.0556497	0.664448	-0.163165	0.219439	1.04053	3.07937e-09	No	0.0823519	0.0603027	0.077858	0.0566583	0.42053	0	0	0	0.132871
AC068580.1	ENSG00000229512.1	sc-enriched	NA	-0.110901	0.313019	-0.184342	0.070723	-0.0176216	0.888877	1.04039	2.52079e-12	No	0.726309	0.534606	0.490205	0.505979	5.00087	0.397393	0.377905	0.198564	2.38
TRIM72	ENSG00000177238.14	sc-enriched	NA	0.0882487	0.550441	-0.22775	0.0974455	-0.191662	0.210386	1.04014	3.56983e-07	No	0.0885473	0.0176086	0.0141671	0.00690261	1.58194	0.00828573	0	0	0.0273138
SLURP2	ENSG00000283992.2	sc-enriched	NA	-0.197398	0.181727	-0.00067206	0.996687	-0.142379	0.370068	1.04001	6.57768e-07	No	0.406649	0.210014	0.586383	0.323145	1.22313	0	0	0	0.490715
ISM1	ENSG00000101230.6	sc-enriched	NA	-0.262121	0.00221645	0.0856254	0.315079	-0.182032	0.0482586	1.03967	3.69965e-18	No	1.12107	0.774978	1.04902	1.18324	4.21964	0.321558	0.717343	0.222937	2.53924
AC104237.3	ENSG00000276668.1	sc-enriched	NA	0.0504215	0.61084	-0.265426	0.00234586	-0.103564	0.305056	1.0396	4.39136e-16	No	0.0991415	0.0925379	0.0446174	0.0776337	0.630367	0	0	0	0.334134
AC096637.3	ENSG00000231057.4	sc-enriched	NA	0.391634	0.00390579	-0.941539	2.53568e-10	0.153886	0.324642	1.03848	2.33736e-06	No	0.186742	0.233296	0.0183514	0.19545	0.907711	0.0575119	0	0	0.250333
LRRK2	ENSG00000188906.16	sc-enriched	NA	0.0363166	0.640154	-0.347505	1.28299e-07	0.00245422	0.978274	1.0383	2.3846e-28	No	2.59122	1.65875	0.919115	1.3856	27.6069	0.8517	0.462154	0.515	8.28253
LINC01270	ENSG00000203999.9	sc-enriched	NA	-0.00260077	0.982242	0.0160115	0.879767	-0.391985	0.00010717	1.03765	1.76816e-14	No	0.391956	0.238929	0.479062	0.252218	1.74513	0.164684	0.140994	0.056634	0.811028
FLRT3	ENSG00000125848.10	sc-enriched	NA	0.588566	9.19874e-13	-0.928494	2.22858e-23	-0.0897638	0.420425	1.03686	2.00571e-13	No	4.07025	4.76194	0.947674	2.45012	27.375	3.05526	0.232943	0.650868	16.6654
SLITRK3	ENSG00000121871.4	sc-enriched	NA	0.567027	4.15407e-05	-0.886569	2.52753e-08	-0.0991498	0.585197	1.03638	1.11782e-05	No	0.129254	0.263236	0.0106449	0.0477471	0.206617	0.0332723	0	0	0.0562301
CLEC10A	ENSG00000132514.13	sc-enriched	NA	0.0249497	0.793433	-0.19329	0.0171379	-0.15629	0.0839832	1.03628	5.4985e-19	No	1.4571	1.23915	1.23178	1.09546	6.55178	0.814793	0.640389	0.342065	4.44598
AC109446.3	ENSG00000261448.1	sc-enriched	NA	-0.0305804	0.803477	-0.349533	0.000724986	0.0771	0.5169	1.03594	2.28563e-11	No	0.164632	0.155131	0.0723563	0.190462	0.752828	0.0286546	0	0.0183685	0.296066
ARHGEF38-IT1	ENSG00000249885.1	sc-enriched	NA	0.19694	0.0641133	-0.363951	0.000547222	-0.163518	0.172669	1.03562	5.61464e-11	No	0.126563	0.109745	0.00492171	0.03304	1.54638	0	0	0	0.64029
AL392172.2	ENSG00000287684.1	sc-enriched	NA	0.0879436	0.507558	-0.373746	0.00206749	-0.0258882	0.863735	1.03558	1.54188e-08	No	0.0479247	0.0416252	0.0171798	0.0222506	0.433675	0.0116016	0	0	0.0788511
IL6	ENSG00000136244.12	sc-enriched	NA	-0.147947	0.223563	0.0616824	0.608253	-0.276635	0.027012	1.03549	8.20137e-10	No	6.18662	3.74067	8.45796	5.12363	16.2148	1.46301	1.23619	0.545448	5.45267
AL157838.1	ENSG00000197670.6	sc-enriched	NA	-0.621579	1.39691e-08	0.100598	0.356423	0.145093	0.204199	1.03549	7.01602e-11	No	0.394002	0.17861	0.477986	0.362825	1.7737	0.102868	0.305281	0.195571	1.15736
CCL8	ENSG00000108700.5	sc-enriched	NA	-0.289196	0.00514656	0.00439101	0.970696	-0.0496758	0.678315	1.03415	2.36603e-12	No	1.84142	1.12983	2.0138	1.2169	9.60612	0.684324	0.908728	0.434796	5.57201
SAMSN1	ENSG00000155307.18	sc-enriched	NA	0.109056	0.166173	-0.167913	0.0264355	-0.287434	0.000445607	1.03383	3.75373e-22	No	2.35576	3.00252	1.42366	1.12087	9.20365	1.18123	0.771167	0.456653	7.60155
C8orf34	ENSG00000165084.16	sc-enriched	NA	-0.147577	0.230225	-0.802505	1.73255e-12	0.581673	6.61482e-09	1.0337	1.42352e-09	No	0.339866	0.312818	0.109482	0.451852	1.60982	0.118614	0.0468654	0.268634	1.42152
UBQLNL	ENSG00000175518.8	sc-enriched	NA	-0.10428	0.303471	-0.278485	0.00246508	0.080495	0.442594	1.03367	2.98727e-14	No	0.247508	0.241748	0.202227	0.214983	0.760929	0.123423	0.116079	0.105903	0.878806
EPN3	ENSG00000049283.18	sc-enriched	NA	0.260597	0.0096937	-0.539666	1.38796e-07	-0.0521267	0.675781	1.03326	2.18639e-11	No	2.27871	2.00387	0.383458	3.12846	13.5056	0.573278	0.2436	0.305183	4.47851
AC147651.4	ENSG00000237181.1	sc-enriched	NA	0.0151716	0.86362	-0.0776863	0.316522	-0.286317	0.000337103	1.03313	2.64852e-23	No	1.03539	1.00299	0.936612	0.591728	4.09917	0.731642	0.610342	0.284777	2.20583
AC090136.3	ENSG00000254102.2	sc-enriched	NA	0.163016	0.232316	-0.370716	0.00511599	-0.114065	0.457875	1.03226	2.56623e-07	No	0.0928704	0.145374	0.0292702	0.0704957	0.194771	0	0	0	0.088839
DYDC2	ENSG00000133665.13	sc-enriched	NA	0.588914	1.80553e-06	-0.8636	1.24307e-09	-0.145887	0.362747	1.03215	1.09997e-06	No	0.471591	0.629768	0.116578	0.390501	1.96255	0.242565	0	0.061286	0.775603
AC013652.1	ENSG00000259345.7	sc-enriched	NA	-0.0929484	0.579538	-0.181713	0.239983	-0.0363716	0.843222	1.03205	6.15587e-06	No	0.739492	0.70082	0.792264	0.441002	2.12603	0.050691	0.0191055	0.0508376	0.9485
CCRL2	ENSG00000121797.10	sc-enriched	NA	-0.0680283	0.308407	-0.176017	0.00337469	-0.0697597	0.318932	1.03174	3.53805e-37	No	2.2221	1.78247	1.5564	1.3897	14.4355	1.17774	0.959558	0.548331	9.48479
AL445250.1	ENSG00000225096.3	sc-enriched	NA	0.471845	5.16392e-06	-0.336766	0.00316176	-0.566915	8.76491e-06	1.03154	1.88596e-09	No	0.255581	0.375048	0.0957317	0.0556579	1.30173	0.128549	0.064433	0.0151584	0.252172
S100A12	ENSG00000163221.9	sc-enriched	NA	-0.232214	0.102833	-0.210567	0.124384	0.13747	0.347029	1.03093	4.08004e-07	No	0.23623	0.182002	0.165424	0.271652	1.00672	0	0	0	0.712118
GAS6-AS1	ENSG00000233695.2	sc-enriched	NA	0.0003694	0.996921	-0.222461	0.00416502	-0.0919694	0.306165	1.03071	3.35666e-20	No	1.2034	1.162	0.881584	0.615446	6.55787	0.614154	0.551904	0.272875	3.1433
AC104031.1	ENSG00000255462.1	sc-enriched	NA	0.488315	1.52945e-05	-0.354631	0.00449644	-0.567208	4.95744e-05	1.03	4.73093e-08	No	0.324852	0.412476	0.0826507	0.038139	2.6157	0	0	0	0.823239
L1TD1	ENSG00000240563.2	sc-enriched	NA	-0.159973	0.179185	-0.00430528	0.974187	-0.174649	0.16298	1.02996	5.64521e-10	No	0.141599	0.11328	0.156552	0.0970951	0.488926	0.0552715	0.0698494	0.036167	0.448918
FGF18	ENSG00000156427.8	sc-enriched	NA	0.206557	0.0158749	-0.40714	1.62435e-06	-0.124733	0.205076	1.02911	4.06344e-16	No	0.639548	0.705411	0.43635	0.464525	2.31316	0.55987	0.223236	0.145378	1.4185
PLBD1-AS1	ENSG00000256751.6	sc-enriched	NA	-0.149498	0.0948032	0.32605	1.26814e-05	-0.6712	3.02175e-13	1.02907	3.62189e-17	No	0.824789	0.443982	0.99037	0.553367	4.17858	0.329479	0.600217	0.0861674	3.26499
AC008875.2	ENSG00000286656.1	sc-enriched	NA	-0.0971808	0.384597	-0.0514946	0.642671	-0.185145	0.10282	1.0282	8.39351e-12	No	0.232615	0.229564	0.229798	0.14839	0.679171	0.154548	0.163669	0.058637	0.647185
AC111149.2	ENSG00000253339.2	sc-enriched	NA	0.022431	0.885998	-0.149199	0.277386	-0.20291	0.174027	1.0282	2.89466e-07	No	0.0945647	0.0680813	0.0556664	0.0440585	0.823798	0	0	0	0.106592
WNT7B	ENSG00000188064.10	sc-enriched	NA	0.057422	0.589198	0.114401	0.230648	-0.613773	4.95058e-09	1.02801	2.29389e-13	No	2.4875	1.75742	1.66637	0.566118	23.3941	1.03164	0.891038	0.173242	9.81509
AC138207.1	ENSG00000230113.1	sc-enriched	NA	0.043031	0.754638	-0.0553096	0.673217	-0.347627	0.00882479	1.02719	1.24541e-08	No	0.412144	0.431075	0.41929	0.194906	1.24054	0.239328	0.1637	0	0.749844
AC092745.4	ENSG00000286504.1	sc-enriched	NA	-0.0341515	0.791172	-0.445425	4.26768e-05	0.179496	0.118745	1.0263	4.46606e-10	No	0.144665	0.135541	0.0968909	0.167362	0.439982	0.0723551	0.0419616	0.0614319	0.315653
ZAP70	ENSG00000115085.13	sc-enriched	NA	-0.157972	0.0295115	-0.204108	0.0029083	0.0587326	0.459998	1.02621	2.66152e-26	No	1.83334	1.31483	1.78083	1.35397	8.82664	0.922831	0.785386	0.602727	4.21598
U62631.1	ENSG00000269553.1	sc-enriched	NA	-0.218258	0.0826863	-0.0271726	0.840455	-0.0816678	0.559503	1.026	1.01633e-08	No	0.192786	0.0873536	0.229353	0.122102	1.16357	0	0	0	0.417506
LINC02285	ENSG00000259004.2	sc-enriched	NA	-0.0626378	0.606316	-0.183479	0.092363	-0.0646362	0.611508	1.02574	1.47568e-10	No	0.0835775	0.0770984	0.0665934	0.0649569	0.342984	0	0	0	0.324629
LEFTY2	ENSG00000143768.13	sc-enriched	NA	0.615674	4.81005e-09	-0.81212	2.17402e-11	-0.226123	0.0946983	1.02507	1.88769e-08	No	0.514105	0.736274	0.13174	0.485367	1.40608	0.341184	0.054945	0.0827521	1.09913
DIO3	ENSG00000197406.7	sc-enriched	NA	-0.00153853	0.991254	-0.169025	0.137275	-0.149618	0.23562	1.0248	7.54171e-10	No	0.179224	0.16188	0.123068	0.167707	0.764037	0.076711	0.0467909	0.0277208	0.189052
ACP5	ENSG00000102575.13	sc-enriched	NA	-0.079905	0.259286	-0.292721	3.27067e-06	0.0738511	0.309288	1.02465	1.16565e-30	No	19.6417	12.899	13.6394	17.1719	129.047	5.81924	3.52087	3.2968	58.503
SYK	ENSG00000165025.15	sc-enriched	NA	0.0587902	0.389172	-0.34492	7.94954e-09	-0.0188204	0.808579	1.02275	9.49078e-34	No	3.8587	3.41737	1.65307	2.17458	30.691	2.1012	1.0208	1.00307	19.2735
Z97200.1	ENSG00000271811.1	sc-enriched	NA	-0.466299	0.000575175	-0.054292	0.704986	0.189478	0.165933	1.02264	2.38799e-07	No	0.236775	0.148123	0.296595	0.23776	0.565842	0.0490335	0.0848558	0.0401747	0.238824
NOS2	ENSG00000007171.18	sc-enriched	NA	0.854492	2.52922e-09	-0.763757	1.1782e-05	-0.627292	0.00123247	1.02254	9.49292e-05	No	3.32058	8.05939	0.185429	0.0955741	0.432114	0.244618	0.0702063	0.0512052	0.253718
AL929091.1	ENSG00000287338.1	sc-enriched	NA	-0.285915	0.0179339	0.510655	1.80859e-07	-0.808254	7.86757e-10	1.02235	4.37538e-09	No	0.247652	0.148384	0.339903	0.0442791	1.41834	0.0850711	0.233254	0	0.751029
AL022098.1	ENSG00000287920.1	sc-enriched	NA	0.250014	0.0092034	-0.35896	0.000234869	-0.22887	0.0366679	1.02208	3.11272e-12	No	0.228812	0.210256	0.10019	0.0992689	1.88279	0.137668	0.0814735	0.0524919	0.521008
CCL5	ENSG00000271503.6	sc-enriched	NA	-0.204711	0.00323268	-0.126701	0.0639925	0.0222418	0.788194	1.02192	1.01181e-27	No	10.1765	6.50786	9.37529	7.35784	59.8643	3.50022	3.41333	2.55496	47.7737
FGF7	ENSG00000140285.10	sc-enriched	NA	-0.136404	0.0907817	-0.23629	0.00163209	0.0733347	0.392498	1.0214	4.58045e-21	No	1.47119	1.25856	0.963806	1.39594	7.08648	0.409559	0.311439	0.326667	4.22901
KIR2DL4	ENSG00000189013.14	sc-enriched	NA	-0.479348	0.000136586	0.142498	0.237258	-0.026432	0.860608	1.02067	2.71144e-08	No	0.0990274	0.0572261	0.134462	0.0600104	0.393003	0	0.0410509	0	0.180897
PLA2G2F	ENSG00000158786.4	sc-enriched	NA	-0.137305	0.33904	-0.126807	0.358523	-0.047249	0.767595	1.02064	3.32805e-07	No	0.428936	0.00951708	0.00312436	0.00508713	8.8822	0	0	0	0
ZSCAN4	ENSG00000180532.10	sc-enriched	NA	-0.190812	0.155712	-0.301726	0.0168506	0.195184	0.136973	1.02047	8.64937e-08	No	0.111426	0.0808226	0.0661571	0.0775119	0.839678	0.0327721	0	0.0446576	0.149819
DOCK2	ENSG00000134516.17	sc-enriched	NA	-0.0954097	0.143151	-0.23704	6.08238e-05	0.0324469	0.65389	1.01987	7.14926e-36	No	1.19819	0.95627	0.81132	1.09661	6.35958	0.711004	0.528342	0.613323	5.46056
CROCC2	ENSG00000226321.5	sc-enriched	NA	-0.317795	0.0644279	-0.525996	0.00136135	0.514228	0.000578485	1.01974	4.57713e-05	No	0.260744	0.219568	0.120351	0.371522	1.03882	0.0172227	0.0185156	0.0769211	0.299429
BX470102.2	ENSG00000285867.1	sc-enriched	NA	-0.104874	0.218605	-0.025741	0.772416	-0.204957	0.0179705	1.01915	2.42275e-19	No	0.24237	0.205804	0.248985	0.138136	1.0008	0.178163	0.140565	0.0644728	0.551759
SPATA21	ENSG00000187144.11	sc-enriched	NA	-0.0408084	0.885254	-0.154692	0.547606	-0.119549	0.67553	1.01904	0.00722935	No	1.34785	1.24951	1.16294	0.724475	6.41123	0	0	0	0
NCF1	ENSG00000158517.15	sc-enriched	NA	-0.121462	0.10583	-0.276191	6.06014e-05	0.101291	0.18706	1.0189	9.14121e-25	No	1.2907	0.870199	0.942908	1.00263	8.57138	0.533244	0.466874	0.517568	4.27272
FCER1A	ENSG00000179639.10	sc-enriched	NA	0.136646	0.148331	-0.264925	0.00355836	-0.196802	0.0529555	1.01873	4.08433e-14	No	2.07846	2.5098	1.31036	1.54963	6.2425	1.32481	0.79157	0.689361	4.76729
AL132709.8	ENSG00000288302.1	sc-enriched	NA	-0.237492	0.0345924	-0.109701	0.329399	0.0374592	0.771724	1.01855	2.22408e-10	No	0.112506	0.0764131	0.0840721	0.117639	0.585319	0	0	0	0.391163
RASL11B	ENSG00000128045.7	sc-enriched	NA	0.485683	3.01877e-05	-0.317477	0.0137625	-0.60775	2.57265e-05	1.0185	1.77619e-07	No	1.30463	1.82008	0.876144	0.809705	2.27661	1.24301	0.359663	0.0996731	2.60317
ACSM5	ENSG00000183549.10	sc-enriched	NA	0.146135	0.119267	-0.215321	0.0187436	-0.267665	0.00778328	1.01779	4.26256e-14	No	0.500582	0.598844	0.344548	0.305452	1.67555	0.398888	0.205282	0.12578	1.33566
PROM2	ENSG00000155066.16	sc-enriched	NA	0.359396	7.29557e-07	-0.432245	1.70273e-08	-0.283413	0.000997581	1.01778	4.06745e-19	No	4.75044	4.78992	1.01964	0.817961	48.7159	1.72727	0.609323	0.568974	7.24344
LINC02298	ENSG00000257556.2	sc-enriched	NA	0.219723	0.00939414	-0.0810983	0.37546	-0.544865	7.69577e-09	1.01773	7.67192e-16	No	0.628569	0.681838	0.531703	0.273494	2.53852	0.490675	0.329992	0.0809066	2.62898
HAL	ENSG00000084110.11	sc-enriched	NA	-0.276809	0.0177219	-0.649125	4.9799e-09	0.580501	3.49959e-09	1.01732	1.46121e-09	No	0.685237	0.192829	0.110794	2.09264	2.0344	0.102764	0.0660395	0.143477	1.24064
HLA-DOA	ENSG00000204252.14	sc-enriched	NA	-0.0231902	0.73355	-0.301236	5.75305e-08	0.0261811	0.707982	1.0171	2.12795e-40	No	7.80476	5.27375	3.96189	5.22327	67.6469	3.34012	2.02122	2.00416	56.6152
FFAR4	ENSG00000186188.10	sc-enriched	NA	-0.570099	0.000147719	0.412497	0.00116915	-0.300932	0.0619273	1.01709	3.79179e-06	No	1.18528	0.296129	2.51858	0.583213	2.38382	0.0990931	0.164488	0.055561	1.0062
AC080038.2	ENSG00000274565.1	sc-enriched	NA	-0.0164602	0.87372	-0.120363	0.175174	-0.187836	0.0491853	1.01702	6.15238e-16	No	1.32786	1.15613	1.52807	0.912294	3.37907	0.743351	0.737179	0.254594	2.19827
EPHX4	ENSG00000172031.7	sc-enriched	NA	0.167841	0.1952	-0.185988	0.150462	-0.331552	0.0181275	1.0169	1.09469e-07	No	0.446613	0.403249	0.482967	0.181137	1.82742	0.267289	0.138862	0	0.853133
CXCL2	ENSG00000081041.9	sc-enriched	NA	0.0288394	0.773966	-0.373911	8.86274e-06	0.0468183	0.643604	1.01624	6.05127e-16	No	15.856	11.8592	6.90211	11.1172	133.268	4.94898	2.07406	2.10874	43.1188
CYP1B1	ENSG00000138061.12	sc-enriched	NA	0.00491987	0.961033	0.0612285	0.471836	-0.455678	1.89989e-07	1.01609	3.06365e-18	No	7.63062	5.33016	5.46613	3.3041	62.3718	2.37024	2.72152	0.521892	15.2622
GTSF1	ENSG00000170627.11	sc-enriched	NA	0.0413865	0.778828	-0.305198	0.0173772	-0.0394307	0.800704	1.01571	1.68461e-07	No	0.528407	0.85573	0.28314	0.0524737	1.73291	0.0178539	0.00577351	0.0121178	0.15502
BRINP3	ENSG00000162670.11	sc-enriched	NA	0.221243	0.0981216	-0.377334	0.00488339	-0.169582	0.265938	1.01557	6.38178e-07	No	0.185537	0.183226	0.154729	0.187813	0.404971	0.073116	0	0	0.29258
SECTM1	ENSG00000141574.8	sc-enriched	NA	-0.164127	0.0100603	-0.0993733	0.114621	-0.0486517	0.502849	1.01554	3.18721e-34	No	3.36252	2.0769	2.62026	1.86408	26.3698	1.38078	1.51914	1.02267	14.7604
TMC8	ENSG00000167895.15	sc-enriched	NA	-0.14191	0.0197192	-0.179725	0.00177505	0.0197597	0.783266	1.01525	3.046e-39	No	3.13207	2.23604	2.68481	2.18499	18.2238	1.38863	1.17954	0.930466	13.6064
LILRB1	ENSG00000104972.15	sc-enriched	NA	-0.0889803	0.221569	-0.225685	0.000617102	0.0156281	0.851976	1.01402	1.88203e-27	No	1.5087	1.28461	1.17389	1.09996	7.62926	0.768255	0.679677	0.525302	6.1051
RBFOX3	ENSG00000167281.19	sc-enriched	NA	0.12736	0.316318	-0.51363	1.84452e-05	0.0805351	0.558403	1.01393	2.78981e-08	No	0.23591	0.208675	0.0572954	0.0627735	2.51281	0.0650685	0.0240699	0.0341245	0.193495
ERVMER34-1	ENSG00000226887.8	sc-enriched	NA	0.107648	0.271883	-0.220592	0.0173353	-0.21206	0.0388517	1.01355	1.30794e-13	No	0.252726	0.226921	0.136995	0.195889	1.53248	0.155688	0.0719924	0.0658216	0.383071
FCGR1B	ENSG00000198019.13	sc-enriched	NA	-0.00216051	0.980559	-0.261244	0.000127174	-0.0384982	0.646006	1.01338	4.63291e-25	No	1.109	1.0373	0.754244	0.883162	5.21605	0.632689	0.429324	0.433847	3.83453
AC005306.1	ENSG00000267283.1	sc-enriched	NA	-0.425074	0.0419788	-0.231324	0.2573	0.339958	0.0817098	1.01314	0.000969588	No	2.2758	1.82683	2.40512	2.59815	3.61759	0	0	0	2.51534
ITGB2-AS1	ENSG00000227039.6	sc-enriched	NA	-0.105682	0.256181	-0.224428	0.00852114	0.0321088	0.756743	1.01313	6.00605e-16	No	1.27133	0.999919	1.19337	0.755812	6.53926	0.670837	0.530332	0.427792	3.73891
TSKS	ENSG00000126467.11	sc-enriched	NA	-0.285416	0.0139403	-0.0049675	0.97023	-0.0332057	0.808436	1.01174	1.61289e-09	No	0.128135	0.107723	0.102852	0.0844251	0.680832	0	0.0187978	0	0.210368
GPR65	ENSG00000140030.6	sc-enriched	NA	-0.1437	0.032853	-0.106421	0.105129	-0.0605444	0.419294	1.01169	2.70633e-30	No	0.811999	0.5916	0.689874	0.639162	4.32036	0.3694	0.387332	0.289634	3.98259
TNNC2	ENSG00000101470.10	sc-enriched	NA	-0.114254	0.48411	-0.627034	2.44342e-05	0.423024	0.00236673	1.01125	7.6182e-06	No	0.271859	0.183704	0.0871675	0.300092	2.14079	0	0	0	0.861436
MAL	ENSG00000172005.11	sc-enriched	NA	0.538875	3.65416e-11	-0.60585	3.12729e-11	-0.327557	0.00138396	1.01113	2.63937e-13	No	3.36788	4.61503	1.22556	1.2603	17.6291	3.11577	0.538244	0.393013	6.3893
WNT9A	ENSG00000143816.8	sc-enriched	NA	0.40828	2.11537e-08	-0.320474	5.11037e-05	-0.484206	3.29422e-08	1.0111	6.01609e-18	No	2.10563	2.5563	0.824385	0.686251	13.8679	1.65557	0.507729	0.194087	6.74451
CD244	ENSG00000122223.13	sc-enriched	NA	-0.318902	0.00054319	-0.0952756	0.311948	0.103897	0.292867	1.01071	2.12191e-14	No	0.376851	0.252628	0.412105	0.318887	1.4535	0.153139	0.203026	0.180713	1.30181
SLCO1A2	ENSG00000084453.16	sc-enriched	Ca A2	0.946271	1.76559e-09	-1.28407	4.00708e-10	-0.258891	0.22724	1.01029	0.000559013	No	0.723647	1.51137	0.136517	0.148659	0.880745	0.0617984	0	0	0.386389
CGB5	ENSG00000189052.7	sc-enriched	NA	0.0390223	0.800337	-0.33946	0.0111669	0.002223	0.989861	1.01009	6.90143e-07	No	0.169056	0.184744	0.0349938	0.0514363	1.51629	0	0	0	0.106154
AC103702.2	ENSG00000272763.1	sc-enriched	NA	-0.0980289	0.321989	-0.116181	0.21438	-0.0977916	0.347454	1.00999	3.37857e-14	No	0.0410882	0.00914109	0.0114999	0.00525918	0.682396	0	0	0	0
SERPINB13	ENSG00000197641.11	sc-enriched	NA	-0.275048	0.185121	0.0926628	0.648982	-0.164288	0.464623	1.00926	0.000821127	No	0.285242	0.111085	0.508788	0.270645	0.28466	0	0	0	0
ERMN	ENSG00000136541.14	sc-enriched	NA	0.810081	1.63088e-17	-0.781232	1.75834e-11	-0.530039	4.16207e-05	1.00922	9.48367e-09	No	0.434666	0.768662	0.127579	0.15082	1.09033	0.458199	0.0542429	0.0285074	1.03013
CCN5	ENSG00000064205.10	sc-enriched	NA	0.172045	0.0554466	-0.588815	1.13832e-11	0.105069	0.283801	1.00893	1.6088e-14	No	4.8852	5.47679	2.71902	5.12728	13.6005	2.89039	0.5529	1.19334	5.49276
HOXC5	ENSG00000172789.3	sc-enriched	NA	0.0659076	0.634735	0.0890397	0.491503	-0.575902	3.54652e-05	1.00787	9.83559e-08	No	0.287069	0.35317	0.249811	0.0876646	0.938916	0.0923254	0.0930323	0	0.225694
DPEP2	ENSG00000167261.14	sc-enriched	NA	-0.279665	2.15437e-05	-0.128415	0.050699	0.104087	0.138536	1.00722	4.80219e-29	No	1.33441	0.856903	1.1316	1.2615	7.07435	0.629817	0.722772	0.439528	4.95128
BISPR	ENSG00000282851.2	sc-enriched	NA	-0.183026	0.00637077	-0.0178761	0.80971	-0.1224	0.0908799	1.00613	4.29038e-29	No	2.21274	1.47431	1.83951	1.8887	12.5047	1.05928	1.3536	0.549732	8.82062
RSPO3	ENSG00000146374.14	sc-enriched	NA	0.137694	0.199857	-0.413248	5.28406e-05	-0.0285383	0.823701	1.00591	8.96062e-11	No	0.675979	1.24041	0.191852	0.303632	1.03363	0.147271	0.0608154	0.0691514	0.431382
FAM83E	ENSG00000105523.3	sc-enriched	NA	0.265332	0.0100058	-0.91744	3.10312e-18	0.283795	0.0068265	1.00576	3.1386e-10	No	12.6732	14.5808	1.99504	15.4216	56.6752	5.6211	0.879245	3.32135	45.9764
LINC01819	ENSG00000231826.6	sc-enriched	NA	0.325573	0.00429769	-0.293795	0.0144655	-0.399254	0.00266254	1.00542	3.25344e-08	No	0.387093	0.182194	0.106875	0.0819597	5.47876	0.0826551	0.0328345	0	0.170753
AL033523.1	ENSG00000228793.2	sc-enriched	NA	0.203951	0.104658	0.0268125	0.848973	-0.678914	1.51469e-06	1.00527	1.27546e-07	No	0.678344	0.902826	0.748812	0.0478896	1.3205	0.0805834	0.0553029	0.000300098	0.399372
TNFSF8	ENSG00000106952.7	sc-enriched	NA	0.0809383	0.377732	-0.216551	0.0104451	-0.181231	0.0543093	1.00512	5.9794e-16	No	0.455398	0.442032	0.378846	0.351898	1.58517	0.360501	0.268832	0.162354	1.64923
EFCAB1	ENSG00000034239.11	sc-enriched	NA	0.495924	1.61996e-05	-0.666055	1.80192e-07	-0.203804	0.155807	1.00457	2.27483e-07	No	1.31931	1.66735	0.235361	1.01134	7.29074	0.530384	0.133683	0.0966402	2.66154
TNNI1	ENSG00000159173.19	sc-enriched	NA	-0.979609	2.07466e-10	0.33892	0.00960966	0.155715	0.317245	1.00421	5.94196e-06	No	0.33998	0.049159	0.481392	0.296958	2.01546	0.0215984	0.136028	0.0395934	1.21487
DLEU7	ENSG00000186047.10	sc-enriched	NA	-0.0660368	0.625494	0.207044	0.0686179	-0.576497	1.52276e-05	1.00394	2.96667e-08	No	1.02794	0.244646	2.65274	0.106339	0.867317	0.141374	0.1276	0.031664	0.86862
SLC6A7	ENSG00000011083.9	sc-enriched	NA	0.0947138	0.485916	-0.0301956	0.831445	-0.437921	0.00166704	1.00363	1.42988e-07	No	0.062382	0.0621175	0.0844618	0.0242604	0.0952492	0.0272213	0	0	0.0734284
PCOLCE2	ENSG00000163710.9	sc-enriched	NA	0.224891	0.0507943	-0.568221	8.44603e-07	0.0290327	0.838258	1.00349	1.18465e-08	No	2.60889	2.46123	0.792037	4.83333	5.67661	0.563413	0.247948	0.395806	2.45408
AC022211.4	ENSG00000265800.1	sc-enriched	NA	0.0195998	0.88228	-0.231467	0.0390835	-0.0920488	0.478725	1.00325	2.3943e-09	No	0.349411	0.361461	0.220621	0.212366	1.7837	0	0	0	1.23771
PCSK9	ENSG00000169174.11	sc-enriched	Ca A1	-1.16332	1.29018e-15	0.258859	0.0409489	0.373303	0.00410544	1.00295	1.33892e-06	No	0.989043	0.196215	0.953714	1.788	4.06807	0.0615705	0.285128	0.257574	1.45128
TIGIT	ENSG00000181847.12	sc-enriched	NA	-0.216434	0.0125065	-0.229595	0.00556936	0.152714	0.0814357	1.00294	1.90046e-16	No	0.40764	0.304233	0.367476	0.361275	1.77077	0.170327	0.181116	0.235222	1.0107
MMP1	ENSG00000196611.5	sc-enriched	NA	-0.512026	0.000149735	0.333608	0.0045512	-0.239929	0.100009	1.00263	4.47373e-07	No	3.89976	0.94069	8.57589	1.9387	6.04974	0.216039	0.656946	0.202681	2.14863
HAVCR2	ENSG00000135077.9	sc-enriched	NA	-0.0142037	0.84738	-0.25029	2.58483e-05	-0.0328521	0.656561	1.00209	3.33131e-33	No	3.52094	2.96834	2.15993	2.88711	20.4947	1.84807	1.28895	1.20114	17.0771
LY6G6C	ENSG00000204421.3	sc-enriched	NA	0.199916	0.0908301	-0.110054	0.374736	-0.468331	0.000336297	1.00208	2.00124e-08	No	0.188374	0.17604	0.129395	0.0560169	1.32681	0.095899	0	0	0.11945
HOXA10	ENSG00000253293.5	sc-enriched	NA	-0.142721	0.187681	0.281144	0.00222465	-0.591348	1.14132e-07	1.00182	3.14552e-11	No	0.475226	0.166537	0.262874	0.323242	5.2421	0.128934	0.226399	0.0178337	0.279086
AP002807.1	ENSG00000255031.5	sc-enriched	NA	-0.102831	0.242802	-0.139184	0.0921025	-0.0621659	0.515492	1.00162	2.38034e-17	No	1.66026	1.48727	1.46947	1.22067	6.51343	1.00356	0.984547	0.581396	5.60491
TTLL2	ENSG00000120440.15	sc-enriched	NA	0.265694	0.0369534	-0.856345	8.66208e-11	0.237592	0.0735374	1.00098	4.89859e-07	No	0.129512	0.149764	0.0280445	0.120096	0.699268	0.0498044	0	0.0457619	0.166021
AC016240.1	ENSG00000287052.1	sc-enriched	NA	0.0146114	0.901578	-0.181045	0.0684302	-0.143876	0.194498	1.00085	8.17857e-12	No	0.0418863	0.00784981	0.00141146	0	0.804133	0	0	0	0.0621884
RARRES1	ENSG00000118849.10	sc-enriched	NA	-0.249965	0.00455505	-0.397657	1.76478e-06	0.349363	1.46492e-05	1.00069	1.2684e-15	No	4.51617	3.23943	2.60832	5.67128	22.7736	1.28523	0.934915	2.47669	16.3664
HLA-G	ENSG00000204632.11	sc-enriched	NA	-0.261913	0.0958365	-0.324453	0.0302933	0.291325	0.0492156	1.00034	1.19392e-05	No	29.8716	1.10513	1.90769	122.906	18.8105	0.670071	0.69382	0.854491	3.94809
LINC01943	ENSG00000280721.1	sc-enriched	NA	-0.22094	0.0166822	0.0672566	0.470284	-0.186191	0.0586618	1.00025	2.06934e-14	No	1.22836	1.02082	1.39224	0.765012	4.05645	0.76768	0.89377	0.346136	3.47528
