## Supplementary Table for "A clinically relevant morpho-molecular classification of lung neuroendocrine tumours": Supplementary_Table_S28.xlsx

### Sheet: Table S28
Supplementary Table S28: Core pathways and super-pathways of lung NET molecular groups
GO pathway name	Archetype associated with pathway	cluster	super pathway	n of core genes included
GOBP_G_PROTEIN_COUPLED_RECEPTOR_SIGNALING_PATHWAY	Ca A1	1	GOBP_NERVOUS_SYSTEM_PROCESS	33
GOBP_NERVOUS_SYSTEM_PROCESS	Ca A1	1	GOBP_NERVOUS_SYSTEM_PROCESS	53
GOBP_SENSORY_PERCEPTION	Ca A1	1	GOBP_NERVOUS_SYSTEM_PROCESS	25
GOBP_SENSORY_PERCEPTION_OF_CHEMICAL_STIMULUS	Ca A1	1	GOBP_NERVOUS_SYSTEM_PROCESS	10
GOBP_SENSORY_PERCEPTION_OF_SMELL	Ca A1	1	GOBP_NERVOUS_SYSTEM_PROCESS	7
GOBP_ADENYLATE_CYCLASE_INHIBITING_G_PROTEIN_COUPLED_GLUTAMATE_RECEPTOR_SIGNALING_PATHWAY	Ca A1	2	GOBP_G_PROTEIN_COUPLED_GLUTAMATE_RECEPTOR_SIGNALING_PATHWAY	4
GOBP_G_PROTEIN_COUPLED_GLUTAMATE_RECEPTOR_SIGNALING_PATHWAY	Ca A1	2	GOBP_G_PROTEIN_COUPLED_GLUTAMATE_RECEPTOR_SIGNALING_PATHWAY	4
GOBP_CELL_CELL_SIGNALING	Ca A1	3	GOBP_SYNAPTIC_SIGNALING	60
GOBP_CHEMICAL_SYNAPTIC_TRANSMISSION_POSTSYNAPTIC	Ca A1	3	GOBP_SYNAPTIC_SIGNALING	13
GOBP_MONOATOMIC_ION_TRANSMEMBRANE_TRANSPORT	Ca A1	3	GOBP_SYNAPTIC_SIGNALING	40
GOBP_MONOATOMIC_ION_TRANSPORT	Ca A1	3	GOBP_SYNAPTIC_SIGNALING	45
GOBP_NEUROPEPTIDE_SIGNALING_PATHWAY	Ca A1	3	GOBP_SYNAPTIC_SIGNALING	11
GOBP_REGULATION_OF_MEMBRANE_POTENTIAL	Ca A1	3	GOBP_SYNAPTIC_SIGNALING	24
GOBP_REGULATION_OF_POSTSYNAPTIC_MEMBRANE_POTENTIAL	Ca A1	3	GOBP_SYNAPTIC_SIGNALING	18
GOBP_REGULATION_OF_TRANS_SYNAPTIC_SIGNALING	Ca A1	3	GOBP_SYNAPTIC_SIGNALING	28
GOBP_SYNAPSE_ASSEMBLY	Ca A1	3	GOBP_SYNAPTIC_SIGNALING	13
GOBP_SYNAPTIC_SIGNALING	Ca A1	3	GOBP_SYNAPTIC_SIGNALING	46
GOBP_CHLORIDE_TRANSPORT	Ca A1	4	GOBP_INORGANIC_ANION_TRANSPORT	11
GOBP_GAMMA_AMINOBUTYRIC_ACID_SIGNALING_PATHWAY	Ca A1	4	GOBP_INORGANIC_ANION_TRANSPORT	5
GOBP_INORGANIC_ANION_TRANSMEMBRANE_TRANSPORT	Ca A1	4	GOBP_INORGANIC_ANION_TRANSPORT	10
GOBP_INORGANIC_ANION_TRANSPORT	Ca A1	4	GOBP_INORGANIC_ANION_TRANSPORT	11
GOBP_MONOATOMIC_ANION_TRANSPORT	Ca A1	4	GOBP_INORGANIC_ANION_TRANSPORT	12
GOBP_GLUTAMATE_RECEPTOR_SIGNALING_PATHWAY	Ca A1	5	GOBP_SYNAPTIC_TRANSMISSION_GLUTAMATERGIC	6
GOBP_REGULATION_OF_SYNAPTIC_TRANSMISSION_GLUTAMATERGIC	Ca A1	5	GOBP_SYNAPTIC_TRANSMISSION_GLUTAMATERGIC	9
GOBP_SYNAPTIC_TRANSMISSION_GLUTAMATERGIC	Ca A1	5	GOBP_SYNAPTIC_TRANSMISSION_GLUTAMATERGIC	11
GOBP_NEUROTRANSMITTER_SECRETION	Ca A1	6	GOBP_REGULATION_OF_NEUROTRANSMITTER_LEVELS	10
GOBP_NEUROTRANSMITTER_TRANSPORT	Ca A1	6	GOBP_REGULATION_OF_NEUROTRANSMITTER_LEVELS	15
GOBP_REGULATION_OF_NEUROTRANSMITTER_LEVELS	Ca A1	6	GOBP_REGULATION_OF_NEUROTRANSMITTER_LEVELS	15
GOBP_REGULATION_OF_NEUROTRANSMITTER_TRANSPORT	Ca A1	6	GOBP_REGULATION_OF_NEUROTRANSMITTER_LEVELS	9
GOBP_HORMONE_METABOLIC_PROCESS	Ca A2	1	GOBP_REGULATION_OF_HORMONE_LEVELS	8
GOBP_REGULATION_OF_HORMONE_LEVELS	Ca A2	1	GOBP_REGULATION_OF_HORMONE_LEVELS	12
GOBP_RESPONSE_TO_ZINC_ION	Ca A2	1	GOBP_REGULATION_OF_HORMONE_LEVELS	5
GOBP_CELLULAR_GLUCURONIDATION	Ca B	1	GOBP_URONIC_ACID_METABOLIC_PROCESS	6
GOBP_ESTROGEN_METABOLIC_PROCESS	Ca B	1	GOBP_URONIC_ACID_METABOLIC_PROCESS	6
GOBP_URONIC_ACID_METABOLIC_PROCESS	Ca B	1	GOBP_URONIC_ACID_METABOLIC_PROCESS	6
GOBP_HORMONE_METABOLIC_PROCESS	Ca B	2	GOBP_REGULATION_OF_HORMONE_LEVELS	11
GOBP_REGULATION_OF_HORMONE_LEVELS	Ca B	2	GOBP_REGULATION_OF_HORMONE_LEVELS	15
GOBP_ANTIBACTERIAL_HUMORAL_RESPONSE	sc-enriched	1	GOBP_REGULATION_OF_HUMORAL_IMMUNE_RESPONSE	14
GOBP_ANTIMICROBIAL_HUMORAL_IMMUNE_RESPONSE_MEDIATED_BY_ANTIMICROBIAL_PEPTIDE	sc-enriched	1	GOBP_REGULATION_OF_HUMORAL_IMMUNE_RESPONSE	23
GOBP_ANTIMICROBIAL_HUMORAL_RESPONSE	sc-enriched	1	GOBP_REGULATION_OF_HUMORAL_IMMUNE_RESPONSE	31
GOBP_CELLULAR_RESPONSE_TO_MACROPHAGE_COLONY_STIMULATING_FACTOR_STIMULUS	sc-enriched	1	GOBP_REGULATION_OF_HUMORAL_IMMUNE_RESPONSE	5
GOBP_CELLULAR_RESPONSE_TO_PEPTIDOGLYCAN	sc-enriched	1	GOBP_REGULATION_OF_HUMORAL_IMMUNE_RESPONSE	3
GOBP_COMPLEMENT_ACTIVATION	sc-enriched	1	GOBP_REGULATION_OF_HUMORAL_IMMUNE_RESPONSE	14
GOBP_COMPLEMENT_ACTIVATION_ALTERNATIVE_PATHWAY	sc-enriched	1	GOBP_REGULATION_OF_HUMORAL_IMMUNE_RESPONSE	5
GOBP_COMPLEMENT_ACTIVATION_CLASSICAL_PATHWAY	sc-enriched	1	GOBP_REGULATION_OF_HUMORAL_IMMUNE_RESPONSE	10
GOBP_COMPLEMENT_RECEPTOR_MEDIATED_SIGNALING_PATHWAY	sc-enriched	1	GOBP_REGULATION_OF_HUMORAL_IMMUNE_RESPONSE	5
GOBP_CYTOLYSIS	sc-enriched	1	GOBP_REGULATION_OF_HUMORAL_IMMUNE_RESPONSE	8
GOBP_DENDRITIC_CELL_ANTIGEN_PROCESSING_AND_PRESENTATION	sc-enriched	1	GOBP_REGULATION_OF_HUMORAL_IMMUNE_RESPONSE	5
GOBP_DETECTION_OF_BACTERIUM	sc-enriched	1	GOBP_REGULATION_OF_HUMORAL_IMMUNE_RESPONSE	4
GOBP_DETECTION_OF_BIOTIC_STIMULUS	sc-enriched	1	GOBP_REGULATION_OF_HUMORAL_IMMUNE_RESPONSE	9
GOBP_DETECTION_OF_EXTERNAL_BIOTIC_STIMULUS	sc-enriched	1	GOBP_REGULATION_OF_HUMORAL_IMMUNE_RESPONSE	7
GOBP_DETECTION_OF_MOLECULE_OF_BACTERIAL_ORIGIN	sc-enriched	1	GOBP_REGULATION_OF_HUMORAL_IMMUNE_RESPONSE	5
GOBP_DETECTION_OF_OTHER_ORGANISM	sc-enriched	1	GOBP_REGULATION_OF_HUMORAL_IMMUNE_RESPONSE	5
GOBP_HUMORAL_IMMUNE_RESPONSE_MEDIATED_BY_CIRCULATING_IMMUNOGLOBULIN	sc-enriched	1	GOBP_REGULATION_OF_HUMORAL_IMMUNE_RESPONSE	16
GOBP_IMMUNE_COMPLEX_CLEARANCE	sc-enriched	1	GOBP_REGULATION_OF_HUMORAL_IMMUNE_RESPONSE	3
GOBP_INNATE_IMMUNE_RESPONSE_IN_MUCOSA	sc-enriched	1	GOBP_REGULATION_OF_HUMORAL_IMMUNE_RESPONSE	7
GOBP_INTERLEUKIN_18_PRODUCTION	sc-enriched	1	GOBP_REGULATION_OF_HUMORAL_IMMUNE_RESPONSE	7
GOBP_MACROPHAGE_COLONY_STIMULATING_FACTOR_SIGNALING_PATHWAY	sc-enriched	1	GOBP_REGULATION_OF_HUMORAL_IMMUNE_RESPONSE	3
GOBP_MACROPHAGE_INFLAMMATORY_PROTEIN_1_ALPHA_PRODUCTION	sc-enriched	1	GOBP_REGULATION_OF_HUMORAL_IMMUNE_RESPONSE	4
GOBP_MONOCYTE_CHEMOTACTIC_PROTEIN_1_PRODUCTION	sc-enriched	1	GOBP_REGULATION_OF_HUMORAL_IMMUNE_RESPONSE	7
GOBP_NEGATIVE_REGULATION_OF_B_CELL_MEDIATED_IMMUNITY	sc-enriched	1	GOBP_REGULATION_OF_HUMORAL_IMMUNE_RESPONSE	6
GOBP_NEGATIVE_REGULATION_OF_COMPLEMENT_ACTIVATION	sc-enriched	1	GOBP_REGULATION_OF_HUMORAL_IMMUNE_RESPONSE	5
GOBP_NEGATIVE_REGULATION_OF_HUMORAL_IMMUNE_RESPONSE	sc-enriched	1	GOBP_REGULATION_OF_HUMORAL_IMMUNE_RESPONSE	6
GOBP_NEGATIVE_REGULATION_OF_HUMORAL_IMMUNE_RESPONSE_MEDIATED_BY_CIRCULATING_IMMUNOGLOBULIN	sc-enriched	1	GOBP_REGULATION_OF_HUMORAL_IMMUNE_RESPONSE	6
GOBP_NEGATIVE_REGULATION_OF_INTERLEUKIN_12_PRODUCTION	sc-enriched	1	GOBP_REGULATION_OF_HUMORAL_IMMUNE_RESPONSE	9
GOBP_NEGATIVE_REGULATION_OF_INTERLEUKIN_18_PRODUCTION	sc-enriched	1	GOBP_REGULATION_OF_HUMORAL_IMMUNE_RESPONSE	3
GOBP_NEGATIVE_REGULATION_OF_SERINE_TYPE_PEPTIDASE_ACTIVITY	sc-enriched	1	GOBP_REGULATION_OF_HUMORAL_IMMUNE_RESPONSE	4
GOBP_NEGATIVE_REGULATION_OF_TOLL_LIKE_RECEPTOR_2_SIGNALING_PATHWAY	sc-enriched	1	GOBP_REGULATION_OF_HUMORAL_IMMUNE_RESPONSE	3
GOBP_NITRIC_OXIDE_SYNTHASE_BIOSYNTHETIC_PROCESS	sc-enriched	1	GOBP_REGULATION_OF_HUMORAL_IMMUNE_RESPONSE	5
GOBP_ORGAN_OR_TISSUE_SPECIFIC_IMMUNE_RESPONSE	sc-enriched	1	GOBP_REGULATION_OF_HUMORAL_IMMUNE_RESPONSE	9
GOBP_PHAGOCYTOSIS_RECOGNITION	sc-enriched	1	GOBP_REGULATION_OF_HUMORAL_IMMUNE_RESPONSE	6
GOBP_POSITIVE_REGULATION_OF_ANTIGEN_PROCESSING_AND_PRESENTATION	sc-enriched	1	GOBP_REGULATION_OF_HUMORAL_IMMUNE_RESPONSE	5
GOBP_POSITIVE_REGULATION_OF_APOPTOTIC_CELL_CLEARANCE	sc-enriched	1	GOBP_REGULATION_OF_HUMORAL_IMMUNE_RESPONSE	4
GOBP_POSITIVE_REGULATION_OF_COMPLEMENT_ACTIVATION	sc-enriched	1	GOBP_REGULATION_OF_HUMORAL_IMMUNE_RESPONSE	4
GOBP_POSITIVE_REGULATION_OF_CYTOKINE_PRODUCTION_INVOLVED_IN_INFLAMMATORY_RESPONSE	sc-enriched	1	GOBP_REGULATION_OF_HUMORAL_IMMUNE_RESPONSE	8
GOBP_POSITIVE_REGULATION_OF_DEFENSE_RESPONSE_TO_BACTERIUM	sc-enriched	1	GOBP_REGULATION_OF_HUMORAL_IMMUNE_RESPONSE	4
GOBP_POSITIVE_REGULATION_OF_DENDRITIC_CELL_ANTIGEN_PROCESSING_AND_PRESENTATION	sc-enriched	1	GOBP_REGULATION_OF_HUMORAL_IMMUNE_RESPONSE	4
GOBP_POSITIVE_REGULATION_OF_HUMORAL_IMMUNE_RESPONSE	sc-enriched	1	GOBP_REGULATION_OF_HUMORAL_IMMUNE_RESPONSE	12
GOBP_POSITIVE_REGULATION_OF_HUMORAL_IMMUNE_RESPONSE_MEDIATED_BY_CIRCULATING_IMMUNOGLOBULIN	sc-enriched	1	GOBP_REGULATION_OF_HUMORAL_IMMUNE_RESPONSE	5
GOBP_POSITIVE_REGULATION_OF_INTERLEUKIN_23_PRODUCTION	sc-enriched	1	GOBP_REGULATION_OF_HUMORAL_IMMUNE_RESPONSE	3
GOBP_POSITIVE_REGULATION_OF_MICROGLIAL_CELL_ACTIVATION	sc-enriched	1	GOBP_REGULATION_OF_HUMORAL_IMMUNE_RESPONSE	3
GOBP_POSITIVE_REGULATION_OF_MONOCYTE_CHEMOTACTIC_PROTEIN_1_PRODUCTION	sc-enriched	1	GOBP_REGULATION_OF_HUMORAL_IMMUNE_RESPONSE	7
GOBP_POSITIVE_REGULATION_OF_NITRIC_OXIDE_SYNTHASE_BIOSYNTHETIC_PROCESS	sc-enriched	1	GOBP_REGULATION_OF_HUMORAL_IMMUNE_RESPONSE	5
GOBP_PYROPTOSIS	sc-enriched	1	GOBP_REGULATION_OF_HUMORAL_IMMUNE_RESPONSE	9
GOBP_REGULATION_OF_ANTIGEN_PROCESSING_AND_PRESENTATION	sc-enriched	1	GOBP_REGULATION_OF_HUMORAL_IMMUNE_RESPONSE	8
GOBP_REGULATION_OF_ANTIGEN_PROCESSING_AND_PRESENTATION_OF_PEPTIDE_ANTIGEN	sc-enriched	1	GOBP_REGULATION_OF_HUMORAL_IMMUNE_RESPONSE	3
GOBP_REGULATION_OF_ANTIGEN_PROCESSING_AND_PRESENTATION_OF_PEPTIDE_OR_POLYSACCHARIDE_ANTIGEN_VIA_MHC_CLASS_II	sc-enriched	1	GOBP_REGULATION_OF_HUMORAL_IMMUNE_RESPONSE	3
GOBP_REGULATION_OF_APOPTOTIC_CELL_CLEARANCE	sc-enriched	1	GOBP_REGULATION_OF_HUMORAL_IMMUNE_RESPONSE	4
GOBP_REGULATION_OF_CELLULAR_RESPONSE_TO_MACROPHAGE_COLONY_STIMULATING_FACTOR_STIMULUS	sc-enriched	1	GOBP_REGULATION_OF_HUMORAL_IMMUNE_RESPONSE	3
GOBP_REGULATION_OF_COMPLEMENT_ACTIVATION	sc-enriched	1	GOBP_REGULATION_OF_HUMORAL_IMMUNE_RESPONSE	8
GOBP_REGULATION_OF_COMPLEMENT_ACTIVATION_CLASSICAL_PATHWAY	sc-enriched	1	GOBP_REGULATION_OF_HUMORAL_IMMUNE_RESPONSE	6
GOBP_REGULATION_OF_DENDRITIC_CELL_ANTIGEN_PROCESSING_AND_PRESENTATION	sc-enriched	1	GOBP_REGULATION_OF_HUMORAL_IMMUNE_RESPONSE	5
GOBP_REGULATION_OF_HUMORAL_IMMUNE_RESPONSE	sc-enriched	1	GOBP_REGULATION_OF_HUMORAL_IMMUNE_RESPONSE	17
GOBP_REGULATION_OF_HUMORAL_IMMUNE_RESPONSE_MEDIATED_BY_CIRCULATING_IMMUNOGLOBULIN	sc-enriched	1	GOBP_REGULATION_OF_HUMORAL_IMMUNE_RESPONSE	11
GOBP_REGULATION_OF_SERINE_TYPE_PEPTIDASE_ACTIVITY	sc-enriched	1	GOBP_REGULATION_OF_HUMORAL_IMMUNE_RESPONSE	4
GOBP_RESPONSE_TO_MACROPHAGE_COLONY_STIMULATING_FACTOR	sc-enriched	1	GOBP_REGULATION_OF_HUMORAL_IMMUNE_RESPONSE	6
GOBP_RESPONSE_TO_PEPTIDOGLYCAN	sc-enriched	1	GOBP_REGULATION_OF_HUMORAL_IMMUNE_RESPONSE	5
GOBP_ACTIVATION_OF_IMMUNE_RESPONSE	sc-enriched	2	GOBP_REGULATION_OF_IMMUNE_SYSTEM_PROCESS	83
GOBP_ACTIVATION_OF_INNATE_IMMUNE_RESPONSE	sc-enriched	2	GOBP_REGULATION_OF_IMMUNE_SYSTEM_PROCESS	35
GOBP_ACTIVATION_OF_PHOSPHOLIPASE_C_ACTIVITY	sc-enriched	2	GOBP_REGULATION_OF_IMMUNE_SYSTEM_PROCESS	6
GOBP_ACUTE_INFLAMMATORY_RESPONSE	sc-enriched	2	GOBP_REGULATION_OF_IMMUNE_SYSTEM_PROCESS	26
GOBP_ANATOMICAL_STRUCTURE_FORMATION_INVOLVED_IN_MORPHOGENESIS	sc-enriched	2	GOBP_REGULATION_OF_IMMUNE_SYSTEM_PROCESS	91
GOBP_ANATOMICAL_STRUCTURE_MATURATION	sc-enriched	2	GOBP_REGULATION_OF_IMMUNE_SYSTEM_PROCESS	22
GOBP_APOPTOTIC_PROCESS	sc-enriched	2	GOBP_REGULATION_OF_IMMUNE_SYSTEM_PROCESS	130
GOBP_ASTROCYTE_DIFFERENTIATION	sc-enriched	2	GOBP_REGULATION_OF_IMMUNE_SYSTEM_PROCESS	11
GOBP_BIOLOGICAL_PROCESS_INVOLVED_IN_INTERACTION_WITH_HOST	sc-enriched	2	GOBP_REGULATION_OF_IMMUNE_SYSTEM_PROCESS	21
GOBP_BIOLOGICAL_PROCESS_INVOLVED_IN_INTERSPECIES_INTERACTION_BETWEEN_ORGANISMS	sc-enriched	2	GOBP_REGULATION_OF_IMMUNE_SYSTEM_PROCESS	223
GOBP_BIOLOGICAL_PROCESS_INVOLVED_IN_SYMBIOTIC_INTERACTION	sc-enriched	2	GOBP_REGULATION_OF_IMMUNE_SYSTEM_PROCESS	30
GOBP_BLOOD_VESSEL_MORPHOGENESIS	sc-enriched	2	GOBP_REGULATION_OF_IMMUNE_SYSTEM_PROCESS	52
GOBP_BONE_REMODELING	sc-enriched	2	GOBP_REGULATION_OF_IMMUNE_SYSTEM_PROCESS	11
GOBP_BONE_RESORPTION	sc-enriched	2	GOBP_REGULATION_OF_IMMUNE_SYSTEM_PROCESS	9
GOBP_CALCIUM_INDEPENDENT_CELL_CELL_ADHESION_VIA_PLASMA_MEMBRANE_CELL_ADHESION_MOLECULES	sc-enriched	2	GOBP_REGULATION_OF_IMMUNE_SYSTEM_PROCESS	5
GOBP_CALCIUM_ION_HOMEOSTASIS	sc-enriched	2	GOBP_REGULATION_OF_IMMUNE_SYSTEM_PROCESS	28
GOBP_CALCIUM_ION_TRANSMEMBRANE_IMPORT_INTO_CYTOSOL	sc-enriched	2	GOBP_REGULATION_OF_IMMUNE_SYSTEM_PROCESS	19
GOBP_CELL_ACTIVATION	sc-enriched	2	GOBP_REGULATION_OF_IMMUNE_SYSTEM_PROCESS	165
GOBP_CELL_ADHESION	sc-enriched	2	GOBP_REGULATION_OF_IMMUNE_SYSTEM_PROCESS	171
GOBP_CELL_CELL_ADHESION	sc-enriched	2	GOBP_REGULATION_OF_IMMUNE_SYSTEM_PROCESS	117
GOBP_CELL_CELL_ADHESION_VIA_PLASMA_MEMBRANE_ADHESION_MOLECULES	sc-enriched	2	GOBP_REGULATION_OF_IMMUNE_SYSTEM_PROCESS	25
GOBP_CELL_CELL_SIGNALING	sc-enriched	2	GOBP_REGULATION_OF_IMMUNE_SYSTEM_PROCESS	123
GOBP_CELL_MOTILITY	sc-enriched	2	GOBP_REGULATION_OF_IMMUNE_SYSTEM_PROCESS	141
GOBP_CELLULAR_HOMEOSTASIS	sc-enriched	2	GOBP_REGULATION_OF_IMMUNE_SYSTEM_PROCESS	57
GOBP_CELLULAR_RESPONSE_TO_BIOTIC_STIMULUS	sc-enriched	2	GOBP_REGULATION_OF_IMMUNE_SYSTEM_PROCESS	48
GOBP_CELLULAR_RESPONSE_TO_LIPID	sc-enriched	2	GOBP_REGULATION_OF_IMMUNE_SYSTEM_PROCESS	68
GOBP_CELLULAR_RESPONSE_TO_MOLECULE_OF_BACTERIAL_ORIGIN	sc-enriched	2	GOBP_REGULATION_OF_IMMUNE_SYSTEM_PROCESS	46
GOBP_CELLULAR_RESPONSE_TO_OXYGEN_CONTAINING_COMPOUND	sc-enriched	2	GOBP_REGULATION_OF_IMMUNE_SYSTEM_PROCESS	98
GOBP_CHEMICAL_HOMEOSTASIS	sc-enriched	2	GOBP_REGULATION_OF_IMMUNE_SYSTEM_PROCESS	67
GOBP_CIRCULATORY_SYSTEM_DEVELOPMENT	sc-enriched	2	GOBP_REGULATION_OF_IMMUNE_SYSTEM_PROCESS	83
GOBP_COLLAGEN_CATABOLIC_PROCESS	sc-enriched	2	GOBP_REGULATION_OF_IMMUNE_SYSTEM_PROCESS	8
GOBP_CYTOKINE_MEDIATED_SIGNALING_PATHWAY	sc-enriched	2	GOBP_REGULATION_OF_IMMUNE_SYSTEM_PROCESS	81
GOBP_CYTOKINE_PRODUCTION	sc-enriched	2	GOBP_REGULATION_OF_IMMUNE_SYSTEM_PROCESS	107
GOBP_DEFENSE_RESPONSE	sc-enriched	2	GOBP_REGULATION_OF_IMMUNE_SYSTEM_PROCESS	236
GOBP_DEFENSE_RESPONSE_TO_OTHER_ORGANISM	sc-enriched	2	GOBP_REGULATION_OF_IMMUNE_SYSTEM_PROCESS	176
GOBP_DEFENSE_RESPONSE_TO_SYMBIONT	sc-enriched	2	GOBP_REGULATION_OF_IMMUNE_SYSTEM_PROCESS	26
GOBP_DIGESTION	sc-enriched	2	GOBP_REGULATION_OF_IMMUNE_SYSTEM_PROCESS	17
GOBP_ENDOCYTOSIS	sc-enriched	2	GOBP_REGULATION_OF_IMMUNE_SYSTEM_PROCESS	51
GOBP_ENTRY_INTO_HOST	sc-enriched	2	GOBP_REGULATION_OF_IMMUNE_SYSTEM_PROCESS	19
GOBP_EPITHELIAL_CELL_PROLIFERATION	sc-enriched	2	GOBP_REGULATION_OF_IMMUNE_SYSTEM_PROCESS	41
GOBP_ERK1_AND_ERK2_CASCADE	sc-enriched	2	GOBP_REGULATION_OF_IMMUNE_SYSTEM_PROCESS	50
GOBP_EXPORT_FROM_CELL	sc-enriched	2	GOBP_REGULATION_OF_IMMUNE_SYSTEM_PROCESS	61
GOBP_EXTERNAL_ENCAPSULATING_STRUCTURE_ORGANIZATION	sc-enriched	2	GOBP_REGULATION_OF_IMMUNE_SYSTEM_PROCESS	27
GOBP_EXTRINSIC_APOPTOTIC_SIGNALING_PATHWAY	sc-enriched	2	GOBP_REGULATION_OF_IMMUNE_SYSTEM_PROCESS	21
GOBP_G_PROTEIN_COUPLED_PURINERGIC_NUCLEOTIDE_RECEPTOR_SIGNALING_PATHWAY	sc-enriched	2	GOBP_REGULATION_OF_IMMUNE_SYSTEM_PROCESS	4
GOBP_G_PROTEIN_COUPLED_RECEPTOR_SIGNALING_PATHWAY	sc-enriched	2	GOBP_REGULATION_OF_IMMUNE_SYSTEM_PROCESS	84
GOBP_GLIAL_CELL_PROLIFERATION	sc-enriched	2	GOBP_REGULATION_OF_IMMUNE_SYSTEM_PROCESS	8
GOBP_HEMOPOIESIS	sc-enriched	2	GOBP_REGULATION_OF_IMMUNE_SYSTEM_PROCESS	100
GOBP_HETEROTYPIC_CELL_CELL_ADHESION	sc-enriched	2	GOBP_REGULATION_OF_IMMUNE_SYSTEM_PROCESS	13
GOBP_HOMEOSTASIS_OF_NUMBER_OF_CELLS	sc-enriched	2	GOBP_REGULATION_OF_IMMUNE_SYSTEM_PROCESS	25
GOBP_HOMEOSTATIC_PROCESS	sc-enriched	2	GOBP_REGULATION_OF_IMMUNE_SYSTEM_PROCESS	116
GOBP_I_KAPPAB_KINASE_NF_KAPPAB_SIGNALING	sc-enriched	2	GOBP_REGULATION_OF_IMMUNE_SYSTEM_PROCESS	25
GOBP_IMMUNE_EFFECTOR_PROCESS	sc-enriched	2	GOBP_REGULATION_OF_IMMUNE_SYSTEM_PROCESS	113
GOBP_IMMUNE_RESPONSE	sc-enriched	2	GOBP_REGULATION_OF_IMMUNE_SYSTEM_PROCESS	273
GOBP_IMMUNE_RESPONSE_REGULATING_CELL_SURFACE_RECEPTOR_SIGNALING_PATHWAY	sc-enriched	2	GOBP_REGULATION_OF_IMMUNE_SYSTEM_PROCESS	63
GOBP_IMMUNE_RESPONSE_REGULATING_SIGNALING_PATHWAY	sc-enriched	2	GOBP_REGULATION_OF_IMMUNE_SYSTEM_PROCESS	76
GOBP_INFLAMMATORY_RESPONSE	sc-enriched	2	GOBP_REGULATION_OF_IMMUNE_SYSTEM_PROCESS	125
GOBP_INNATE_IMMUNE_RESPONSE	sc-enriched	2	GOBP_REGULATION_OF_IMMUNE_SYSTEM_PROCESS	137
GOBP_INNATE_IMMUNE_RESPONSE_ACTIVATING_SIGNALING_PATHWAY	sc-enriched	2	GOBP_REGULATION_OF_IMMUNE_SYSTEM_PROCESS	32
GOBP_INORGANIC_ION_HOMEOSTASIS	sc-enriched	2	GOBP_REGULATION_OF_IMMUNE_SYSTEM_PROCESS	44
GOBP_INTRACELLULAR_MONOATOMIC_ION_HOMEOSTASIS	sc-enriched	2	GOBP_REGULATION_OF_IMMUNE_SYSTEM_PROCESS	45
GOBP_JNK_CASCADE	sc-enriched	2	GOBP_REGULATION_OF_IMMUNE_SYSTEM_PROCESS	21
GOBP_LIPID_METABOLIC_PROCESS	sc-enriched	2	GOBP_REGULATION_OF_IMMUNE_SYSTEM_PROCESS	93
GOBP_LOCOMOTION	sc-enriched	2	GOBP_REGULATION_OF_IMMUNE_SYSTEM_PROCESS	127
GOBP_MAPK_CASCADE	sc-enriched	2	GOBP_REGULATION_OF_IMMUNE_SYSTEM_PROCESS	84
GOBP_MONOATOMIC_ION_HOMEOSTASIS	sc-enriched	2	GOBP_REGULATION_OF_IMMUNE_SYSTEM_PROCESS	50
GOBP_MULTICELLULAR_ORGANISMAL_LEVEL_HOMEOSTASIS	sc-enriched	2	GOBP_REGULATION_OF_IMMUNE_SYSTEM_PROCESS	59
GOBP_MULTICELLULAR_ORGANISMAL_MOVEMENT	sc-enriched	2	GOBP_REGULATION_OF_IMMUNE_SYSTEM_PROCESS	8
GOBP_MYELOID_LEUKOCYTE_DIFFERENTIATION	sc-enriched	2	GOBP_REGULATION_OF_IMMUNE_SYSTEM_PROCESS	24
GOBP_NEGATIVE_REGULATION_OF_CELL_DEATH	sc-enriched	2	GOBP_REGULATION_OF_IMMUNE_SYSTEM_PROCESS	66
GOBP_NEGATIVE_REGULATION_OF_CELL_DIFFERENTIATION	sc-enriched	2	GOBP_REGULATION_OF_IMMUNE_SYSTEM_PROCESS	47
GOBP_NEGATIVE_REGULATION_OF_CELL_POPULATION_PROLIFERATION	sc-enriched	2	GOBP_REGULATION_OF_IMMUNE_SYSTEM_PROCESS	60
GOBP_NEGATIVE_REGULATION_OF_CYTOKINE_PRODUCTION	sc-enriched	2	GOBP_REGULATION_OF_IMMUNE_SYSTEM_PROCESS	35
GOBP_NEGATIVE_REGULATION_OF_DEFENSE_RESPONSE	sc-enriched	2	GOBP_REGULATION_OF_IMMUNE_SYSTEM_PROCESS	31
GOBP_NEGATIVE_REGULATION_OF_DEVELOPMENTAL_PROCESS	sc-enriched	2	GOBP_REGULATION_OF_IMMUNE_SYSTEM_PROCESS	61
GOBP_NEGATIVE_REGULATION_OF_ENDOPEPTIDASE_ACTIVITY	sc-enriched	2	GOBP_REGULATION_OF_IMMUNE_SYSTEM_PROCESS	17
GOBP_NEGATIVE_REGULATION_OF_HYDROLASE_ACTIVITY	sc-enriched	2	GOBP_REGULATION_OF_IMMUNE_SYSTEM_PROCESS	31
GOBP_NEGATIVE_REGULATION_OF_IMMUNE_SYSTEM_PROCESS	sc-enriched	2	GOBP_REGULATION_OF_IMMUNE_SYSTEM_PROCESS	72
GOBP_NEGATIVE_REGULATION_OF_INFLAMMATORY_RESPONSE	sc-enriched	2	GOBP_REGULATION_OF_IMMUNE_SYSTEM_PROCESS	20
GOBP_NEGATIVE_REGULATION_OF_MULTICELLULAR_ORGANISMAL_PROCESS	sc-enriched	2	GOBP_REGULATION_OF_IMMUNE_SYSTEM_PROCESS	102
GOBP_NEGATIVE_REGULATION_OF_MYOBLAST_DIFFERENTIATION	sc-enriched	2	GOBP_REGULATION_OF_IMMUNE_SYSTEM_PROCESS	5
GOBP_NEGATIVE_REGULATION_OF_PEPTIDASE_ACTIVITY	sc-enriched	2	GOBP_REGULATION_OF_IMMUNE_SYSTEM_PROCESS	25
GOBP_NEGATIVE_REGULATION_OF_PROTEOLYSIS	sc-enriched	2	GOBP_REGULATION_OF_IMMUNE_SYSTEM_PROCESS	28
GOBP_NEGATIVE_REGULATION_OF_RESPONSE_TO_EXTERNAL_STIMULUS	sc-enriched	2	GOBP_REGULATION_OF_IMMUNE_SYSTEM_PROCESS	45
GOBP_NEGATIVE_REGULATION_OF_RESPONSE_TO_STIMULUS	sc-enriched	2	GOBP_REGULATION_OF_IMMUNE_SYSTEM_PROCESS	113
GOBP_NEGATIVE_REGULATION_OF_SIGNAL_TRANSDUCTION_IN_ABSENCE_OF_LIGAND	sc-enriched	2	GOBP_REGULATION_OF_IMMUNE_SYSTEM_PROCESS	7
GOBP_PEPTIDYL_TYROSINE_MODIFICATION	sc-enriched	2	GOBP_REGULATION_OF_IMMUNE_SYSTEM_PROCESS	43
GOBP_PHOSPHOLIPASE_C_ACTIVATING_G_PROTEIN_COUPLED_RECEPTOR_SIGNALING_PATHWAY	sc-enriched	2	GOBP_REGULATION_OF_IMMUNE_SYSTEM_PROCESS	13
GOBP_POSITIVE_REGULATION_OF_CATALYTIC_ACTIVITY	sc-enriched	2	GOBP_REGULATION_OF_IMMUNE_SYSTEM_PROCESS	78
GOBP_POSITIVE_REGULATION_OF_CELL_COMMUNICATION	sc-enriched	2	GOBP_REGULATION_OF_IMMUNE_SYSTEM_PROCESS	155
GOBP_POSITIVE_REGULATION_OF_CELL_DEATH	sc-enriched	2	GOBP_REGULATION_OF_IMMUNE_SYSTEM_PROCESS	50
GOBP_POSITIVE_REGULATION_OF_CELL_DIFFERENTIATION	sc-enriched	2	GOBP_REGULATION_OF_IMMUNE_SYSTEM_PROCESS	63
GOBP_POSITIVE_REGULATION_OF_CELL_POPULATION_PROLIFERATION	sc-enriched	2	GOBP_REGULATION_OF_IMMUNE_SYSTEM_PROCESS	86
GOBP_POSITIVE_REGULATION_OF_CYTOKINE_PRODUCTION	sc-enriched	2	GOBP_REGULATION_OF_IMMUNE_SYSTEM_PROCESS	82
GOBP_POSITIVE_REGULATION_OF_CYTOSOLIC_CALCIUM_ION_CONCENTRATION	sc-enriched	2	GOBP_REGULATION_OF_IMMUNE_SYSTEM_PROCESS	17
GOBP_POSITIVE_REGULATION_OF_DEFENSE_RESPONSE	sc-enriched	2	GOBP_REGULATION_OF_IMMUNE_SYSTEM_PROCESS	73
GOBP_POSITIVE_REGULATION_OF_DEVELOPMENTAL_PROCESS	sc-enriched	2	GOBP_REGULATION_OF_IMMUNE_SYSTEM_PROCESS	98
GOBP_POSITIVE_REGULATION_OF_EPIDERMAL_GROWTH_FACTOR_ACTIVATED_RECEPTOR_ACTIVITY	sc-enriched	2	GOBP_REGULATION_OF_IMMUNE_SYSTEM_PROCESS	5
GOBP_POSITIVE_REGULATION_OF_EPITHELIAL_CELL_PROLIFERATION	sc-enriched	2	GOBP_REGULATION_OF_IMMUNE_SYSTEM_PROCESS	24
GOBP_POSITIVE_REGULATION_OF_ERBB_SIGNALING_PATHWAY	sc-enriched	2	GOBP_REGULATION_OF_IMMUNE_SYSTEM_PROCESS	8
GOBP_POSITIVE_REGULATION_OF_ERK1_AND_ERK2_CASCADE	sc-enriched	2	GOBP_REGULATION_OF_IMMUNE_SYSTEM_PROCESS	41
GOBP_POSITIVE_REGULATION_OF_GENE_EXPRESSION	sc-enriched	2	GOBP_REGULATION_OF_IMMUNE_SYSTEM_PROCESS	119
GOBP_POSITIVE_REGULATION_OF_HYDROLASE_ACTIVITY	sc-enriched	2	GOBP_REGULATION_OF_IMMUNE_SYSTEM_PROCESS	44
GOBP_POSITIVE_REGULATION_OF_I_KAPPAB_KINASE_NF_KAPPAB_SIGNALING	sc-enriched	2	GOBP_REGULATION_OF_IMMUNE_SYSTEM_PROCESS	19
GOBP_POSITIVE_REGULATION_OF_IMMUNE_RESPONSE	sc-enriched	2	GOBP_REGULATION_OF_IMMUNE_SYSTEM_PROCESS	115
GOBP_POSITIVE_REGULATION_OF_IMMUNE_SYSTEM_PROCESS	sc-enriched	2	GOBP_REGULATION_OF_IMMUNE_SYSTEM_PROCESS	161
GOBP_POSITIVE_REGULATION_OF_INTRACELLULAR_SIGNAL_TRANSDUCTION	sc-enriched	2	GOBP_REGULATION_OF_IMMUNE_SYSTEM_PROCESS	98
GOBP_POSITIVE_REGULATION_OF_KINASE_ACTIVITY	sc-enriched	2	GOBP_REGULATION_OF_IMMUNE_SYSTEM_PROCESS	37
GOBP_POSITIVE_REGULATION_OF_LIPID_METABOLIC_PROCESS	sc-enriched	2	GOBP_REGULATION_OF_IMMUNE_SYSTEM_PROCESS	15
GOBP_POSITIVE_REGULATION_OF_LOCOMOTION	sc-enriched	2	GOBP_REGULATION_OF_IMMUNE_SYSTEM_PROCESS	56
GOBP_POSITIVE_REGULATION_OF_MAP_KINASE_ACTIVITY	sc-enriched	2	GOBP_REGULATION_OF_IMMUNE_SYSTEM_PROCESS	17
GOBP_POSITIVE_REGULATION_OF_MAPK_CASCADE	sc-enriched	2	GOBP_REGULATION_OF_IMMUNE_SYSTEM_PROCESS	70
GOBP_POSITIVE_REGULATION_OF_MITOTIC_NUCLEAR_DIVISION	sc-enriched	2	GOBP_REGULATION_OF_IMMUNE_SYSTEM_PROCESS	8
GOBP_POSITIVE_REGULATION_OF_MOLECULAR_FUNCTION	sc-enriched	2	GOBP_REGULATION_OF_IMMUNE_SYSTEM_PROCESS	95
GOBP_POSITIVE_REGULATION_OF_MULTICELLULAR_ORGANISMAL_PROCESS	sc-enriched	2	GOBP_REGULATION_OF_IMMUNE_SYSTEM_PROCESS	164
GOBP_POSITIVE_REGULATION_OF_NF_KAPPAB_TRANSCRIPTION_FACTOR_ACTIVITY	sc-enriched	2	GOBP_REGULATION_OF_IMMUNE_SYSTEM_PROCESS	16
GOBP_POSITIVE_REGULATION_OF_NUCLEAR_DIVISION	sc-enriched	2	GOBP_REGULATION_OF_IMMUNE_SYSTEM_PROCESS	10
GOBP_POSITIVE_REGULATION_OF_PEPTIDYL_TYROSINE_PHOSPHORYLATION	sc-enriched	2	GOBP_REGULATION_OF_IMMUNE_SYSTEM_PROCESS	28
GOBP_POSITIVE_REGULATION_OF_PHOSPHATIDYLINOSITOL_3_KINASE_SIGNALING	sc-enriched	2	GOBP_REGULATION_OF_IMMUNE_SYSTEM_PROCESS	12
GOBP_POSITIVE_REGULATION_OF_PHOSPHOLIPASE_ACTIVITY	sc-enriched	2	GOBP_REGULATION_OF_IMMUNE_SYSTEM_PROCESS	8
GOBP_POSITIVE_REGULATION_OF_PHOSPHORUS_METABOLIC_PROCESS	sc-enriched	2	GOBP_REGULATION_OF_IMMUNE_SYSTEM_PROCESS	72
GOBP_POSITIVE_REGULATION_OF_PHOSPHORYLATION	sc-enriched	2	GOBP_REGULATION_OF_IMMUNE_SYSTEM_PROCESS	65
GOBP_POSITIVE_REGULATION_OF_PROTEIN_KINASE_B_SIGNALING	sc-enriched	2	GOBP_REGULATION_OF_IMMUNE_SYSTEM_PROCESS	16
GOBP_POSITIVE_REGULATION_OF_PROTEIN_METABOLIC_PROCESS	sc-enriched	2	GOBP_REGULATION_OF_IMMUNE_SYSTEM_PROCESS	101
GOBP_POSITIVE_REGULATION_OF_PROTEIN_MODIFICATION_PROCESS	sc-enriched	2	GOBP_REGULATION_OF_IMMUNE_SYSTEM_PROCESS	73
GOBP_POSITIVE_REGULATION_OF_PROTEIN_SERINE_THREONINE_KINASE_ACTIVITY	sc-enriched	2	GOBP_REGULATION_OF_IMMUNE_SYSTEM_PROCESS	20
GOBP_POSITIVE_REGULATION_OF_RESPONSE_TO_BIOTIC_STIMULUS	sc-enriched	2	GOBP_REGULATION_OF_IMMUNE_SYSTEM_PROCESS	51
GOBP_POSITIVE_REGULATION_OF_RESPONSE_TO_EXTERNAL_STIMULUS	sc-enriched	2	GOBP_REGULATION_OF_IMMUNE_SYSTEM_PROCESS	88
GOBP_POSITIVE_REGULATION_OF_SECRETION	sc-enriched	2	GOBP_REGULATION_OF_IMMUNE_SYSTEM_PROCESS	29
GOBP_POSITIVE_REGULATION_OF_SIGNALING_RECEPTOR_ACTIVITY	sc-enriched	2	GOBP_REGULATION_OF_IMMUNE_SYSTEM_PROCESS	8
GOBP_POSITIVE_REGULATION_OF_STRESS_ACTIVATED_PROTEIN_KINASE_SIGNALING_CASCADE	sc-enriched	2	GOBP_REGULATION_OF_IMMUNE_SYSTEM_PROCESS	18
GOBP_POSITIVE_REGULATION_OF_TRANSPORT	sc-enriched	2	GOBP_REGULATION_OF_IMMUNE_SYSTEM_PROCESS	69
GOBP_POSITIVE_REGULATION_OF_VASCULATURE_DEVELOPMENT	sc-enriched	2	GOBP_REGULATION_OF_IMMUNE_SYSTEM_PROCESS	21
GOBP_PROTEIN_KINASE_B_SIGNALING	sc-enriched	2	GOBP_REGULATION_OF_IMMUNE_SYSTEM_PROCESS	21
GOBP_PROTEOLYSIS	sc-enriched	2	GOBP_REGULATION_OF_IMMUNE_SYSTEM_PROCESS	106
GOBP_REACTIVE_NITROGEN_SPECIES_METABOLIC_PROCESS	sc-enriched	2	GOBP_REGULATION_OF_IMMUNE_SYSTEM_PROCESS	11
GOBP_REGULATION_OF_BONE_REMODELING	sc-enriched	2	GOBP_REGULATION_OF_IMMUNE_SYSTEM_PROCESS	8
GOBP_REGULATION_OF_CATALYTIC_ACTIVITY	sc-enriched	2	GOBP_REGULATION_OF_IMMUNE_SYSTEM_PROCESS	118
GOBP_REGULATION_OF_CELL_ADHESION	sc-enriched	2	GOBP_REGULATION_OF_IMMUNE_SYSTEM_PROCESS	94
GOBP_REGULATION_OF_CELL_DEATH	sc-enriched	2	GOBP_REGULATION_OF_IMMUNE_SYSTEM_PROCESS	115
GOBP_REGULATION_OF_CELL_DEVELOPMENT	sc-enriched	2	GOBP_REGULATION_OF_IMMUNE_SYSTEM_PROCESS	67
GOBP_REGULATION_OF_CELL_DIFFERENTIATION	sc-enriched	2	GOBP_REGULATION_OF_IMMUNE_SYSTEM_PROCESS	115
GOBP_REGULATION_OF_CELL_POPULATION_PROLIFERATION	sc-enriched	2	GOBP_REGULATION_OF_IMMUNE_SYSTEM_PROCESS	141
GOBP_REGULATION_OF_CYSTEINE_TYPE_ENDOPEPTIDASE_ACTIVITY	sc-enriched	2	GOBP_REGULATION_OF_IMMUNE_SYSTEM_PROCESS	21
GOBP_REGULATION_OF_DEFENSE_RESPONSE	sc-enriched	2	GOBP_REGULATION_OF_IMMUNE_SYSTEM_PROCESS	103
GOBP_REGULATION_OF_ENDOCYTOSIS	sc-enriched	2	GOBP_REGULATION_OF_IMMUNE_SYSTEM_PROCESS	20
GOBP_REGULATION_OF_ENDOPEPTIDASE_ACTIVITY	sc-enriched	2	GOBP_REGULATION_OF_IMMUNE_SYSTEM_PROCESS	30
GOBP_REGULATION_OF_EPIDERMAL_GROWTH_FACTOR_ACTIVATED_RECEPTOR_ACTIVITY	sc-enriched	2	GOBP_REGULATION_OF_IMMUNE_SYSTEM_PROCESS	6
GOBP_REGULATION_OF_EXTRINSIC_APOPTOTIC_SIGNALING_PATHWAY	sc-enriched	2	GOBP_REGULATION_OF_IMMUNE_SYSTEM_PROCESS	16
GOBP_REGULATION_OF_EXTRINSIC_APOPTOTIC_SIGNALING_PATHWAY_IN_ABSENCE_OF_LIGAND	sc-enriched	2	GOBP_REGULATION_OF_IMMUNE_SYSTEM_PROCESS	7
GOBP_REGULATION_OF_HORMONE_LEVELS	sc-enriched	2	GOBP_REGULATION_OF_IMMUNE_SYSTEM_PROCESS	42
GOBP_REGULATION_OF_HYDROLASE_ACTIVITY	sc-enriched	2	GOBP_REGULATION_OF_IMMUNE_SYSTEM_PROCESS	73
GOBP_REGULATION_OF_IMMUNE_RESPONSE	sc-enriched	2	GOBP_REGULATION_OF_IMMUNE_SYSTEM_PROCESS	137
GOBP_REGULATION_OF_IMMUNE_SYSTEM_PROCESS	sc-enriched	2	GOBP_REGULATION_OF_IMMUNE_SYSTEM_PROCESS	209
GOBP_REGULATION_OF_INFLAMMATORY_RESPONSE	sc-enriched	2	GOBP_REGULATION_OF_IMMUNE_SYSTEM_PROCESS	53
GOBP_REGULATION_OF_INNATE_IMMUNE_RESPONSE	sc-enriched	2	GOBP_REGULATION_OF_IMMUNE_SYSTEM_PROCESS	56
GOBP_REGULATION_OF_INTRACELLULAR_SIGNAL_TRANSDUCTION	sc-enriched	2	GOBP_REGULATION_OF_IMMUNE_SYSTEM_PROCESS	119
GOBP_REGULATION_OF_JNK_CASCADE	sc-enriched	2	GOBP_REGULATION_OF_IMMUNE_SYSTEM_PROCESS	19
GOBP_REGULATION_OF_LIPASE_ACTIVITY	sc-enriched	2	GOBP_REGULATION_OF_IMMUNE_SYSTEM_PROCESS	11
GOBP_REGULATION_OF_LIPID_METABOLIC_PROCESS	sc-enriched	2	GOBP_REGULATION_OF_IMMUNE_SYSTEM_PROCESS	28
GOBP_REGULATION_OF_LOCOMOTION	sc-enriched	2	GOBP_REGULATION_OF_IMMUNE_SYSTEM_PROCESS	79
GOBP_REGULATION_OF_MAP_KINASE_ACTIVITY	sc-enriched	2	GOBP_REGULATION_OF_IMMUNE_SYSTEM_PROCESS	21
GOBP_REGULATION_OF_MONOOXYGENASE_ACTIVITY	sc-enriched	2	GOBP_REGULATION_OF_IMMUNE_SYSTEM_PROCESS	8
GOBP_REGULATION_OF_MULTICELLULAR_ORGANISMAL_DEVELOPMENT	sc-enriched	2	GOBP_REGULATION_OF_IMMUNE_SYSTEM_PROCESS	108
GOBP_REGULATION_OF_NITRIC_OXIDE_METABOLIC_PROCESS	sc-enriched	2	GOBP_REGULATION_OF_IMMUNE_SYSTEM_PROCESS	8
GOBP_REGULATION_OF_OXIDOREDUCTASE_ACTIVITY	sc-enriched	2	GOBP_REGULATION_OF_IMMUNE_SYSTEM_PROCESS	12
GOBP_REGULATION_OF_PEPTIDASE_ACTIVITY	sc-enriched	2	GOBP_REGULATION_OF_IMMUNE_SYSTEM_PROCESS	38
GOBP_REGULATION_OF_PEPTIDYL_TYROSINE_PHOSPHORYLATION	sc-enriched	2	GOBP_REGULATION_OF_IMMUNE_SYSTEM_PROCESS	34
GOBP_REGULATION_OF_PHOSPHOLIPASE_ACTIVITY	sc-enriched	2	GOBP_REGULATION_OF_IMMUNE_SYSTEM_PROCESS	10
GOBP_REGULATION_OF_PHOSPHORUS_METABOLIC_PROCESS	sc-enriched	2	GOBP_REGULATION_OF_IMMUNE_SYSTEM_PROCESS	88
GOBP_REGULATION_OF_PHOSPHORYLATION	sc-enriched	2	GOBP_REGULATION_OF_IMMUNE_SYSTEM_PROCESS	81
GOBP_REGULATION_OF_PROTEOLYSIS	sc-enriched	2	GOBP_REGULATION_OF_IMMUNE_SYSTEM_PROCESS	49
GOBP_REGULATION_OF_RESPONSE_TO_BIOTIC_STIMULUS	sc-enriched	2	GOBP_REGULATION_OF_IMMUNE_SYSTEM_PROCESS	66
GOBP_REGULATION_OF_RESPONSE_TO_EXTERNAL_STIMULUS	sc-enriched	2	GOBP_REGULATION_OF_IMMUNE_SYSTEM_PROCESS	125
GOBP_REGULATION_OF_RESPONSE_TO_STRESS	sc-enriched	2	GOBP_REGULATION_OF_IMMUNE_SYSTEM_PROCESS	124
GOBP_REGULATION_OF_SECRETION	sc-enriched	2	GOBP_REGULATION_OF_IMMUNE_SYSTEM_PROCESS	51
GOBP_REGULATION_OF_SIGNALING_RECEPTOR_ACTIVITY	sc-enriched	2	GOBP_REGULATION_OF_IMMUNE_SYSTEM_PROCESS	18
GOBP_REGULATION_OF_STRESS_ACTIVATED_PROTEIN_KINASE_SIGNALING_CASCADE	sc-enriched	2	GOBP_REGULATION_OF_IMMUNE_SYSTEM_PROCESS	22
GOBP_REGULATION_OF_VASCULATURE_DEVELOPMENT	sc-enriched	2	GOBP_REGULATION_OF_IMMUNE_SYSTEM_PROCESS	29
GOBP_REGULATION_OF_VESICLE_MEDIATED_TRANSPORT	sc-enriched	2	GOBP_REGULATION_OF_IMMUNE_SYSTEM_PROCESS	47
GOBP_RESPONSE_TO_BACTERIUM	sc-enriched	2	GOBP_REGULATION_OF_IMMUNE_SYSTEM_PROCESS	113
GOBP_RESPONSE_TO_CYTOKINE	sc-enriched	2	GOBP_REGULATION_OF_IMMUNE_SYSTEM_PROCESS	110
GOBP_RESPONSE_TO_INTERLEUKIN_1	sc-enriched	2	GOBP_REGULATION_OF_IMMUNE_SYSTEM_PROCESS	24
GOBP_RESPONSE_TO_LIPID	sc-enriched	2	GOBP_REGULATION_OF_IMMUNE_SYSTEM_PROCESS	95
GOBP_RESPONSE_TO_MOLECULE_OF_BACTERIAL_ORIGIN	sc-enriched	2	GOBP_REGULATION_OF_IMMUNE_SYSTEM_PROCESS	65
GOBP_RESPONSE_TO_OXYGEN_CONTAINING_COMPOUND	sc-enriched	2	GOBP_REGULATION_OF_IMMUNE_SYSTEM_PROCESS	136
GOBP_RESPONSE_TO_TUMOR_NECROSIS_FACTOR	sc-enriched	2	GOBP_REGULATION_OF_IMMUNE_SYSTEM_PROCESS	34
GOBP_RESPONSE_TO_VIRUS	sc-enriched	2	GOBP_REGULATION_OF_IMMUNE_SYSTEM_PROCESS	37
GOBP_RESPONSE_TO_WOUNDING	sc-enriched	2	GOBP_REGULATION_OF_IMMUNE_SYSTEM_PROCESS	46
GOBP_SECRETION	sc-enriched	2	GOBP_REGULATION_OF_IMMUNE_SYSTEM_PROCESS	75
GOBP_SECRETION_BY_TISSUE	sc-enriched	2	GOBP_REGULATION_OF_IMMUNE_SYSTEM_PROCESS	7
GOBP_SKELETAL_MUSCLE_CONTRACTION	sc-enriched	2	GOBP_REGULATION_OF_IMMUNE_SYSTEM_PROCESS	7
GOBP_STRESS_ACTIVATED_PROTEIN_KINASE_SIGNALING_CASCADE	sc-enriched	2	GOBP_REGULATION_OF_IMMUNE_SYSTEM_PROCESS	24
GOBP_TAXIS	sc-enriched	2	GOBP_REGULATION_OF_IMMUNE_SYSTEM_PROCESS	84
GOBP_TISSUE_REMODELING	sc-enriched	2	GOBP_REGULATION_OF_IMMUNE_SYSTEM_PROCESS	17
GOBP_TUBE_DEVELOPMENT	sc-enriched	2	GOBP_REGULATION_OF_IMMUNE_SYSTEM_PROCESS	83
GOBP_TUBE_MORPHOGENESIS	sc-enriched	2	GOBP_REGULATION_OF_IMMUNE_SYSTEM_PROCESS	68
GOBP_VASCULAR_ENDOTHELIAL_GROWTH_FACTOR_PRODUCTION	sc-enriched	2	GOBP_REGULATION_OF_IMMUNE_SYSTEM_PROCESS	10
GOBP_VASCULATURE_DEVELOPMENT	sc-enriched	2	GOBP_REGULATION_OF_IMMUNE_SYSTEM_PROCESS	59
GOBP_VIRAL_LIFE_CYCLE	sc-enriched	2	GOBP_REGULATION_OF_IMMUNE_SYSTEM_PROCESS	28
GOBP_WOUND_HEALING	sc-enriched	2	GOBP_REGULATION_OF_IMMUNE_SYSTEM_PROCESS	36
GOBP_ACTIVATED_T_CELL_PROLIFERATION	sc-enriched	3	GOBP_REGULATION_OF_CELL_ACTIVATION	10
GOBP_ACUTE_INFLAMMATORY_RESPONSE_TO_ANTIGENIC_STIMULUS	sc-enriched	3	GOBP_REGULATION_OF_CELL_ACTIVATION	8
GOBP_ADAPTIVE_IMMUNE_RESPONSE	sc-enriched	3	GOBP_REGULATION_OF_CELL_ACTIVATION	100
GOBP_ADAPTIVE_IMMUNE_RESPONSE_BASED_ON_SOMATIC_RECOMBINATION_OF_IMMUNE_RECEPTORS_BUILT_FROM_IMMUNOGLOBULIN_SUPERFAMILY_DOMAINS	sc-enriched	3	GOBP_REGULATION_OF_CELL_ACTIVATION	57
GOBP_ALPHA_BETA_T_CELL_ACTIVATION	sc-enriched	3	GOBP_REGULATION_OF_CELL_ACTIVATION	39
GOBP_ALPHA_BETA_T_CELL_DIFFERENTIATION	sc-enriched	3	GOBP_REGULATION_OF_CELL_ACTIVATION	25
GOBP_ALPHA_BETA_T_CELL_PROLIFERATION	sc-enriched	3	GOBP_REGULATION_OF_CELL_ACTIVATION	12
GOBP_ANTIGEN_PROCESSING_AND_PRESENTATION	sc-enriched	3	GOBP_REGULATION_OF_CELL_ACTIVATION	20
GOBP_ANTIGEN_PROCESSING_AND_PRESENTATION_ENDOGENOUS_LIPID_ANTIGEN_VIA_MHC_CLASS_IB	sc-enriched	3	GOBP_REGULATION_OF_CELL_ACTIVATION	4
GOBP_ANTIGEN_PROCESSING_AND_PRESENTATION_OF_ENDOGENOUS_ANTIGEN	sc-enriched	3	GOBP_REGULATION_OF_CELL_ACTIVATION	7
GOBP_ANTIGEN_PROCESSING_AND_PRESENTATION_OF_EXOGENOUS_ANTIGEN	sc-enriched	3	GOBP_REGULATION_OF_CELL_ACTIVATION	10
GOBP_ANTIGEN_PROCESSING_AND_PRESENTATION_OF_EXOGENOUS_PEPTIDE_ANTIGEN_VIA_MHC_CLASS_II	sc-enriched	3	GOBP_REGULATION_OF_CELL_ACTIVATION	6
GOBP_ANTIGEN_PROCESSING_AND_PRESENTATION_OF_LIPID_ANTIGEN_VIA_MHC_CLASS_IB	sc-enriched	3	GOBP_REGULATION_OF_CELL_ACTIVATION	4
GOBP_ANTIGEN_PROCESSING_AND_PRESENTATION_OF_PEPTIDE_ANTIGEN	sc-enriched	3	GOBP_REGULATION_OF_CELL_ACTIVATION	11
GOBP_ANTIGEN_PROCESSING_AND_PRESENTATION_OF_PEPTIDE_OR_POLYSACCHARIDE_ANTIGEN_VIA_MHC_CLASS_II	sc-enriched	3	GOBP_REGULATION_OF_CELL_ACTIVATION	7
GOBP_ANTIGEN_PROCESSING_AND_PRESENTATION_VIA_MHC_CLASS_IB	sc-enriched	3	GOBP_REGULATION_OF_CELL_ACTIVATION	7
GOBP_ANTIGEN_RECEPTOR_MEDIATED_SIGNALING_PATHWAY	sc-enriched	3	GOBP_REGULATION_OF_CELL_ACTIVATION	34
GOBP_B_CELL_ACTIVATION	sc-enriched	3	GOBP_REGULATION_OF_CELL_ACTIVATION	34
GOBP_B_CELL_ACTIVATION_INVOLVED_IN_IMMUNE_RESPONSE	sc-enriched	3	GOBP_REGULATION_OF_CELL_ACTIVATION	12
GOBP_B_CELL_DIFFERENTIATION	sc-enriched	3	GOBP_REGULATION_OF_CELL_ACTIVATION	15
GOBP_B_CELL_MEDIATED_IMMUNITY	sc-enriched	3	GOBP_REGULATION_OF_CELL_ACTIVATION	30
GOBP_B_CELL_PROLIFERATION	sc-enriched	3	GOBP_REGULATION_OF_CELL_ACTIVATION	20
GOBP_B_CELL_RECEPTOR_SIGNALING_PATHWAY	sc-enriched	3	GOBP_REGULATION_OF_CELL_ACTIVATION	16
GOBP_CD4_POSITIVE_ALPHA_BETA_T_CELL_ACTIVATION	sc-enriched	3	GOBP_REGULATION_OF_CELL_ACTIVATION	21
GOBP_CD4_POSITIVE_ALPHA_BETA_T_CELL_CYTOKINE_PRODUCTION	sc-enriched	3	GOBP_REGULATION_OF_CELL_ACTIVATION	5
GOBP_CD4_POSITIVE_ALPHA_BETA_T_CELL_DIFFERENTIATION	sc-enriched	3	GOBP_REGULATION_OF_CELL_ACTIVATION	15
GOBP_CD4_POSITIVE_ALPHA_BETA_T_CELL_PROLIFERATION	sc-enriched	3	GOBP_REGULATION_OF_CELL_ACTIVATION	6
GOBP_CD4_POSITIVE_OR_CD8_POSITIVE_ALPHA_BETA_T_CELL_LINEAGE_COMMITMENT	sc-enriched	3	GOBP_REGULATION_OF_CELL_ACTIVATION	9
GOBP_CD8_POSITIVE_ALPHA_BETA_T_CELL_ACTIVATION	sc-enriched	3	GOBP_REGULATION_OF_CELL_ACTIVATION	8
GOBP_CD8_POSITIVE_ALPHA_BETA_T_CELL_DIFFERENTIATION	sc-enriched	3	GOBP_REGULATION_OF_CELL_ACTIVATION	4
GOBP_CELL_ACTIVATION_INVOLVED_IN_IMMUNE_RESPONSE	sc-enriched	3	GOBP_REGULATION_OF_CELL_ACTIVATION	49
GOBP_CELL_KILLING	sc-enriched	3	GOBP_REGULATION_OF_CELL_ACTIVATION	48
GOBP_CELLULAR_DEFENSE_RESPONSE	sc-enriched	3	GOBP_REGULATION_OF_CELL_ACTIVATION	19
GOBP_CELLULAR_RESPONSE_TO_VIRUS	sc-enriched	3	GOBP_REGULATION_OF_CELL_ACTIVATION	9
GOBP_CYTOKINE_PRODUCTION_INVOLVED_IN_IMMUNE_RESPONSE	sc-enriched	3	GOBP_REGULATION_OF_CELL_ACTIVATION	20
GOBP_DENDRITIC_CELL_DIFFERENTIATION	sc-enriched	3	GOBP_REGULATION_OF_CELL_ACTIVATION	13
GOBP_GAMMA_DELTA_T_CELL_ACTIVATION	sc-enriched	3	GOBP_REGULATION_OF_CELL_ACTIVATION	9
GOBP_GRANULOCYTE_MACROPHAGE_COLONY_STIMULATING_FACTOR_PRODUCTION	sc-enriched	3	GOBP_REGULATION_OF_CELL_ACTIVATION	7
GOBP_IMMUNE_RESPONSE_INHIBITING_CELL_SURFACE_RECEPTOR_SIGNALING_PATHWAY	sc-enriched	3	GOBP_REGULATION_OF_CELL_ACTIVATION	4
GOBP_IMMUNE_RESPONSE_INHIBITING_SIGNAL_TRANSDUCTION	sc-enriched	3	GOBP_REGULATION_OF_CELL_ACTIVATION	4
GOBP_IMMUNE_SYSTEM_DEVELOPMENT	sc-enriched	3	GOBP_REGULATION_OF_CELL_ACTIVATION	21
GOBP_IMMUNOGLOBULIN_PRODUCTION	sc-enriched	3	GOBP_REGULATION_OF_CELL_ACTIVATION	17
GOBP_IMMUNOGLOBULIN_PRODUCTION_INVOLVED_IN_IMMUNOGLOBULIN_MEDIATED_IMMUNE_RESPONSE	sc-enriched	3	GOBP_REGULATION_OF_CELL_ACTIVATION	10
GOBP_INTERLEUKIN_10_PRODUCTION	sc-enriched	3	GOBP_REGULATION_OF_CELL_ACTIVATION	14
GOBP_INTERLEUKIN_12_PRODUCTION	sc-enriched	3	GOBP_REGULATION_OF_CELL_ACTIVATION	17
GOBP_INTERLEUKIN_17_PRODUCTION	sc-enriched	3	GOBP_REGULATION_OF_CELL_ACTIVATION	7
GOBP_INTERLEUKIN_2_PRODUCTION	sc-enriched	3	GOBP_REGULATION_OF_CELL_ACTIVATION	15
GOBP_LEUKOCYTE_APOPTOTIC_PROCESS	sc-enriched	3	GOBP_REGULATION_OF_CELL_ACTIVATION	19
GOBP_LEUKOCYTE_CELL_CELL_ADHESION	sc-enriched	3	GOBP_REGULATION_OF_CELL_ACTIVATION	73
GOBP_LEUKOCYTE_DIFFERENTIATION	sc-enriched	3	GOBP_REGULATION_OF_CELL_ACTIVATION	88
GOBP_LEUKOCYTE_HOMEOSTASIS	sc-enriched	3	GOBP_REGULATION_OF_CELL_ACTIVATION	15
GOBP_LEUKOCYTE_MEDIATED_CYTOTOXICITY	sc-enriched	3	GOBP_REGULATION_OF_CELL_ACTIVATION	35
GOBP_LEUKOCYTE_MEDIATED_IMMUNITY	sc-enriched	3	GOBP_REGULATION_OF_CELL_ACTIVATION	79
GOBP_LEUKOCYTE_PROLIFERATION	sc-enriched	3	GOBP_REGULATION_OF_CELL_ACTIVATION	66
GOBP_LYMPHOCYTE_ACTIVATION	sc-enriched	3	GOBP_REGULATION_OF_CELL_ACTIVATION	126
GOBP_LYMPHOCYTE_ACTIVATION_INVOLVED_IN_IMMUNE_RESPONSE	sc-enriched	3	GOBP_REGULATION_OF_CELL_ACTIVATION	34
GOBP_LYMPHOCYTE_APOPTOTIC_PROCESS	sc-enriched	3	GOBP_REGULATION_OF_CELL_ACTIVATION	11
GOBP_LYMPHOCYTE_COSTIMULATION	sc-enriched	3	GOBP_REGULATION_OF_CELL_ACTIVATION	16
GOBP_LYMPHOCYTE_HOMEOSTASIS	sc-enriched	3	GOBP_REGULATION_OF_CELL_ACTIVATION	10
GOBP_LYMPHOCYTE_MEDIATED_IMMUNITY	sc-enriched	3	GOBP_REGULATION_OF_CELL_ACTIVATION	63
GOBP_MONONUCLEAR_CELL_DIFFERENTIATION	sc-enriched	3	GOBP_REGULATION_OF_CELL_ACTIVATION	77
GOBP_MYELOID_DENDRITIC_CELL_ACTIVATION	sc-enriched	3	GOBP_REGULATION_OF_CELL_ACTIVATION	12
GOBP_MYELOID_DENDRITIC_CELL_DIFFERENTIATION	sc-enriched	3	GOBP_REGULATION_OF_CELL_ACTIVATION	6
GOBP_NATURAL_KILLER_CELL_ACTIVATION	sc-enriched	3	GOBP_REGULATION_OF_CELL_ACTIVATION	17
GOBP_NATURAL_KILLER_CELL_MEDIATED_IMMUNITY	sc-enriched	3	GOBP_REGULATION_OF_CELL_ACTIVATION	22
GOBP_NATURAL_KILLER_CELL_PROLIFERATION	sc-enriched	3	GOBP_REGULATION_OF_CELL_ACTIVATION	4
GOBP_NEGATIVE_REGULATION_OF_ADAPTIVE_IMMUNE_RESPONSE	sc-enriched	3	GOBP_REGULATION_OF_CELL_ACTIVATION	17
GOBP_NEGATIVE_REGULATION_OF_ANTIGEN_RECEPTOR_MEDIATED_SIGNALING_PATHWAY	sc-enriched	3	GOBP_REGULATION_OF_CELL_ACTIVATION	7
GOBP_NEGATIVE_REGULATION_OF_B_CELL_ACTIVATION	sc-enriched	3	GOBP_REGULATION_OF_CELL_ACTIVATION	7
GOBP_NEGATIVE_REGULATION_OF_B_CELL_PROLIFERATION	sc-enriched	3	GOBP_REGULATION_OF_CELL_ACTIVATION	5
GOBP_NEGATIVE_REGULATION_OF_B_CELL_RECEPTOR_SIGNALING_PATHWAY	sc-enriched	3	GOBP_REGULATION_OF_CELL_ACTIVATION	3
GOBP_NEGATIVE_REGULATION_OF_CELL_ACTIVATION	sc-enriched	3	GOBP_REGULATION_OF_CELL_ACTIVATION	35
GOBP_NEGATIVE_REGULATION_OF_CELL_ADHESION	sc-enriched	3	GOBP_REGULATION_OF_CELL_ACTIVATION	35
GOBP_NEGATIVE_REGULATION_OF_CELL_CELL_ADHESION	sc-enriched	3	GOBP_REGULATION_OF_CELL_ACTIVATION	30
GOBP_NEGATIVE_REGULATION_OF_CELL_KILLING	sc-enriched	3	GOBP_REGULATION_OF_CELL_ACTIVATION	8
GOBP_NEGATIVE_REGULATION_OF_CYTOKINE_PRODUCTION_INVOLVED_IN_IMMUNE_RESPONSE	sc-enriched	3	GOBP_REGULATION_OF_CELL_ACTIVATION	9
GOBP_NEGATIVE_REGULATION_OF_DENDRITIC_CELL_DIFFERENTIATION	sc-enriched	3	GOBP_REGULATION_OF_CELL_ACTIVATION	3
GOBP_NEGATIVE_REGULATION_OF_IMMUNE_EFFECTOR_PROCESS	sc-enriched	3	GOBP_REGULATION_OF_CELL_ACTIVATION	24
GOBP_NEGATIVE_REGULATION_OF_IMMUNE_RESPONSE	sc-enriched	3	GOBP_REGULATION_OF_CELL_ACTIVATION	28
GOBP_NEGATIVE_REGULATION_OF_IMMUNOGLOBULIN_PRODUCTION	sc-enriched	3	GOBP_REGULATION_OF_CELL_ACTIVATION	4
GOBP_NEGATIVE_REGULATION_OF_INFLAMMATORY_RESPONSE_TO_ANTIGENIC_STIMULUS	sc-enriched	3	GOBP_REGULATION_OF_CELL_ACTIVATION	6
GOBP_NEGATIVE_REGULATION_OF_INTERFERON_ALPHA_PRODUCTION	sc-enriched	3	GOBP_REGULATION_OF_CELL_ACTIVATION	3
GOBP_NEGATIVE_REGULATION_OF_LEUKOCYTE_APOPTOTIC_PROCESS	sc-enriched	3	GOBP_REGULATION_OF_CELL_ACTIVATION	12
GOBP_NEGATIVE_REGULATION_OF_LEUKOCYTE_CELL_CELL_ADHESION	sc-enriched	3	GOBP_REGULATION_OF_CELL_ACTIVATION	25
GOBP_NEGATIVE_REGULATION_OF_LEUKOCYTE_MEDIATED_IMMUNITY	sc-enriched	3	GOBP_REGULATION_OF_CELL_ACTIVATION	19
GOBP_NEGATIVE_REGULATION_OF_LEUKOCYTE_PROLIFERATION	sc-enriched	3	GOBP_REGULATION_OF_CELL_ACTIVATION	21
GOBP_NEGATIVE_REGULATION_OF_LYMPHOCYTE_ACTIVATION	sc-enriched	3	GOBP_REGULATION_OF_CELL_ACTIVATION	26
GOBP_NEGATIVE_REGULATION_OF_LYMPHOCYTE_MEDIATED_IMMUNITY	sc-enriched	3	GOBP_REGULATION_OF_CELL_ACTIVATION	17
GOBP_NEGATIVE_REGULATION_OF_MAST_CELL_ACTIVATION	sc-enriched	3	GOBP_REGULATION_OF_CELL_ACTIVATION	4
GOBP_NEGATIVE_REGULATION_OF_NATURAL_KILLER_CELL_MEDIATED_IMMUNITY	sc-enriched	3	GOBP_REGULATION_OF_CELL_ACTIVATION	6
GOBP_NEGATIVE_REGULATION_OF_PRODUCTION_OF_MOLECULAR_MEDIATOR_OF_IMMUNE_RESPONSE	sc-enriched	3	GOBP_REGULATION_OF_CELL_ACTIVATION	13
GOBP_NEGATIVE_REGULATION_OF_T_CELL_MEDIATED_CYTOTOXICITY	sc-enriched	3	GOBP_REGULATION_OF_CELL_ACTIVATION	5
GOBP_NEGATIVE_REGULATION_OF_T_CELL_MEDIATED_IMMUNITY	sc-enriched	3	GOBP_REGULATION_OF_CELL_ACTIVATION	9
GOBP_NEGATIVE_REGULATION_OF_T_CELL_PROLIFERATION	sc-enriched	3	GOBP_REGULATION_OF_CELL_ACTIVATION	18
GOBP_NEGATIVE_REGULATION_OF_TYPE_II_INTERFERON_PRODUCTION	sc-enriched	3	GOBP_REGULATION_OF_CELL_ACTIVATION	11
GOBP_NEGATIVE_T_CELL_SELECTION	sc-enriched	3	GOBP_REGULATION_OF_CELL_ACTIVATION	7
GOBP_OSTEOCLAST_DIFFERENTIATION	sc-enriched	3	GOBP_REGULATION_OF_CELL_ACTIVATION	13
GOBP_PEPTIDE_ANTIGEN_ASSEMBLY_WITH_MHC_CLASS_II_PROTEIN_COMPLEX	sc-enriched	3	GOBP_REGULATION_OF_CELL_ACTIVATION	4
GOBP_POSITIVE_REGULATION_OF_ACTIVATED_T_CELL_PROLIFERATION	sc-enriched	3	GOBP_REGULATION_OF_CELL_ACTIVATION	8
GOBP_POSITIVE_REGULATION_OF_ADAPTIVE_IMMUNE_RESPONSE	sc-enriched	3	GOBP_REGULATION_OF_CELL_ACTIVATION	22
GOBP_POSITIVE_REGULATION_OF_ALPHA_BETA_T_CELL_ACTIVATION	sc-enriched	3	GOBP_REGULATION_OF_CELL_ACTIVATION	14
GOBP_POSITIVE_REGULATION_OF_ALPHA_BETA_T_CELL_DIFFERENTIATION	sc-enriched	3	GOBP_REGULATION_OF_CELL_ACTIVATION	9
GOBP_POSITIVE_REGULATION_OF_ALPHA_BETA_T_CELL_PROLIFERATION	sc-enriched	3	GOBP_REGULATION_OF_CELL_ACTIVATION	8
GOBP_POSITIVE_REGULATION_OF_ANTIGEN_RECEPTOR_MEDIATED_SIGNALING_PATHWAY	sc-enriched	3	GOBP_REGULATION_OF_CELL_ACTIVATION	7
GOBP_POSITIVE_REGULATION_OF_B_CELL_MEDIATED_IMMUNITY	sc-enriched	3	GOBP_REGULATION_OF_CELL_ACTIVATION	8
GOBP_POSITIVE_REGULATION_OF_CD4_POSITIVE_ALPHA_BETA_T_CELL_ACTIVATION	sc-enriched	3	GOBP_REGULATION_OF_CELL_ACTIVATION	8
GOBP_POSITIVE_REGULATION_OF_CELL_ACTIVATION	sc-enriched	3	GOBP_REGULATION_OF_CELL_ACTIVATION	69
GOBP_POSITIVE_REGULATION_OF_CELL_ADHESION	sc-enriched	3	GOBP_REGULATION_OF_CELL_ACTIVATION	68
GOBP_POSITIVE_REGULATION_OF_CELL_CELL_ADHESION	sc-enriched	3	GOBP_REGULATION_OF_CELL_ACTIVATION	57
GOBP_POSITIVE_REGULATION_OF_CELL_KILLING	sc-enriched	3	GOBP_REGULATION_OF_CELL_ACTIVATION	23
GOBP_POSITIVE_REGULATION_OF_CYTOKINE_PRODUCTION_INVOLVED_IN_IMMUNE_RESPONSE	sc-enriched	3	GOBP_REGULATION_OF_CELL_ACTIVATION	12
GOBP_POSITIVE_REGULATION_OF_GRANULOCYTE_MACROPHAGE_COLONY_STIMULATING_FACTOR_PRODUCTION	sc-enriched	3	GOBP_REGULATION_OF_CELL_ACTIVATION	6
GOBP_POSITIVE_REGULATION_OF_HEMOPOIESIS	sc-enriched	3	GOBP_REGULATION_OF_CELL_ACTIVATION	25
GOBP_POSITIVE_REGULATION_OF_IMMUNE_EFFECTOR_PROCESS	sc-enriched	3	GOBP_REGULATION_OF_CELL_ACTIVATION	50
GOBP_POSITIVE_REGULATION_OF_INFLAMMATORY_RESPONSE_TO_ANTIGENIC_STIMULUS	sc-enriched	3	GOBP_REGULATION_OF_CELL_ACTIVATION	5
GOBP_POSITIVE_REGULATION_OF_INTERLEUKIN_10_PRODUCTION	sc-enriched	3	GOBP_REGULATION_OF_CELL_ACTIVATION	11
GOBP_POSITIVE_REGULATION_OF_INTERLEUKIN_12_PRODUCTION	sc-enriched	3	GOBP_REGULATION_OF_CELL_ACTIVATION	10
GOBP_POSITIVE_REGULATION_OF_INTERLEUKIN_17_PRODUCTION	sc-enriched	3	GOBP_REGULATION_OF_CELL_ACTIVATION	6
GOBP_POSITIVE_REGULATION_OF_INTERLEUKIN_2_PRODUCTION	sc-enriched	3	GOBP_REGULATION_OF_CELL_ACTIVATION	10
GOBP_POSITIVE_REGULATION_OF_LEUKOCYTE_CELL_CELL_ADHESION	sc-enriched	3	GOBP_REGULATION_OF_CELL_ACTIVATION	52
GOBP_POSITIVE_REGULATION_OF_LEUKOCYTE_MEDIATED_IMMUNITY	sc-enriched	3	GOBP_REGULATION_OF_CELL_ACTIVATION	34
GOBP_POSITIVE_REGULATION_OF_LEUKOCYTE_PROLIFERATION	sc-enriched	3	GOBP_REGULATION_OF_CELL_ACTIVATION	30
GOBP_POSITIVE_REGULATION_OF_LYMPHOCYTE_ACTIVATION	sc-enriched	3	GOBP_REGULATION_OF_CELL_ACTIVATION	56
GOBP_POSITIVE_REGULATION_OF_LYMPHOCYTE_DIFFERENTIATION	sc-enriched	3	GOBP_REGULATION_OF_CELL_ACTIVATION	18
GOBP_POSITIVE_REGULATION_OF_LYMPHOCYTE_MEDIATED_IMMUNITY	sc-enriched	3	GOBP_REGULATION_OF_CELL_ACTIVATION	29
GOBP_POSITIVE_REGULATION_OF_NATURAL_KILLER_CELL_MEDIATED_CYTOTOXICITY	sc-enriched	3	GOBP_REGULATION_OF_CELL_ACTIVATION	8
GOBP_POSITIVE_REGULATION_OF_NATURAL_KILLER_CELL_MEDIATED_IMMUNITY	sc-enriched	3	GOBP_REGULATION_OF_CELL_ACTIVATION	10
GOBP_POSITIVE_REGULATION_OF_PRODUCTION_OF_MOLECULAR_MEDIATOR_OF_IMMUNE_RESPONSE	sc-enriched	3	GOBP_REGULATION_OF_CELL_ACTIVATION	19
GOBP_POSITIVE_REGULATION_OF_RECEPTOR_SIGNALING_PATHWAY_VIA_STAT	sc-enriched	3	GOBP_REGULATION_OF_CELL_ACTIVATION	7
GOBP_POSITIVE_REGULATION_OF_T_CELL_DIFFERENTIATION_IN_THYMUS	sc-enriched	3	GOBP_REGULATION_OF_CELL_ACTIVATION	4
GOBP_POSITIVE_REGULATION_OF_T_CELL_MEDIATED_CYTOTOXICITY	sc-enriched	3	GOBP_REGULATION_OF_CELL_ACTIVATION	8
GOBP_POSITIVE_REGULATION_OF_T_CELL_MEDIATED_IMMUNITY	sc-enriched	3	GOBP_REGULATION_OF_CELL_ACTIVATION	13
GOBP_POSITIVE_REGULATION_OF_T_CELL_PROLIFERATION	sc-enriched	3	GOBP_REGULATION_OF_CELL_ACTIVATION	28
GOBP_POSITIVE_REGULATION_OF_T_CELL_RECEPTOR_SIGNALING_PATHWAY	sc-enriched	3	GOBP_REGULATION_OF_CELL_ACTIVATION	6
GOBP_POSITIVE_REGULATION_OF_T_HELPER_1_TYPE_IMMUNE_RESPONSE	sc-enriched	3	GOBP_REGULATION_OF_CELL_ACTIVATION	6
GOBP_POSITIVE_REGULATION_OF_TYPE_II_INTERFERON_PRODUCTION	sc-enriched	3	GOBP_REGULATION_OF_CELL_ACTIVATION	19
GOBP_POSITIVE_REGULATION_OF_TYROSINE_PHOSPHORYLATION_OF_STAT_PROTEIN	sc-enriched	3	GOBP_REGULATION_OF_CELL_ACTIVATION	15
GOBP_POSITIVE_T_CELL_SELECTION	sc-enriched	3	GOBP_REGULATION_OF_CELL_ACTIVATION	16
GOBP_POSITIVE_THYMIC_T_CELL_SELECTION	sc-enriched	3	GOBP_REGULATION_OF_CELL_ACTIVATION	6
GOBP_PRODUCTION_OF_MOLECULAR_MEDIATOR_OF_IMMUNE_RESPONSE	sc-enriched	3	GOBP_REGULATION_OF_CELL_ACTIVATION	38
GOBP_RECEPTOR_SIGNALING_PATHWAY_VIA_STAT	sc-enriched	3	GOBP_REGULATION_OF_CELL_ACTIVATION	24
GOBP_REGULATION_OF_ACUTE_INFLAMMATORY_RESPONSE_TO_ANTIGENIC_STIMULUS	sc-enriched	3	GOBP_REGULATION_OF_CELL_ACTIVATION	4
GOBP_REGULATION_OF_ADAPTIVE_IMMUNE_RESPONSE	sc-enriched	3	GOBP_REGULATION_OF_CELL_ACTIVATION	41
GOBP_REGULATION_OF_ALPHA_BETA_T_CELL_ACTIVATION	sc-enriched	3	GOBP_REGULATION_OF_CELL_ACTIVATION	24
GOBP_REGULATION_OF_ALPHA_BETA_T_CELL_DIFFERENTIATION	sc-enriched	3	GOBP_REGULATION_OF_CELL_ACTIVATION	14
GOBP_REGULATION_OF_ANTIGEN_RECEPTOR_MEDIATED_SIGNALING_PATHWAY	sc-enriched	3	GOBP_REGULATION_OF_CELL_ACTIVATION	15
GOBP_REGULATION_OF_B_CELL_ACTIVATION	sc-enriched	3	GOBP_REGULATION_OF_CELL_ACTIVATION	19
GOBP_REGULATION_OF_B_CELL_DIFFERENTIATION	sc-enriched	3	GOBP_REGULATION_OF_CELL_ACTIVATION	6
GOBP_REGULATION_OF_B_CELL_MEDIATED_IMMUNITY	sc-enriched	3	GOBP_REGULATION_OF_CELL_ACTIVATION	15
GOBP_REGULATION_OF_B_CELL_PROLIFERATION	sc-enriched	3	GOBP_REGULATION_OF_CELL_ACTIVATION	11
GOBP_REGULATION_OF_B_CELL_RECEPTOR_SIGNALING_PATHWAY	sc-enriched	3	GOBP_REGULATION_OF_CELL_ACTIVATION	6
GOBP_REGULATION_OF_CD4_POSITIVE_ALPHA_BETA_T_CELL_ACTIVATION	sc-enriched	3	GOBP_REGULATION_OF_CELL_ACTIVATION	15
GOBP_REGULATION_OF_CD4_POSITIVE_ALPHA_BETA_T_CELL_DIFFERENTIATION	sc-enriched	3	GOBP_REGULATION_OF_CELL_ACTIVATION	9
GOBP_REGULATION_OF_CELL_ACTIVATION	sc-enriched	3	GOBP_REGULATION_OF_CELL_ACTIVATION	107
GOBP_REGULATION_OF_CELL_CELL_ADHESION	sc-enriched	3	GOBP_REGULATION_OF_CELL_ACTIVATION	75
GOBP_REGULATION_OF_CELL_KILLING	sc-enriched	3	GOBP_REGULATION_OF_CELL_ACTIVATION	35
GOBP_REGULATION_OF_DEFENSE_RESPONSE_TO_VIRUS_BY_HOST	sc-enriched	3	GOBP_REGULATION_OF_CELL_ACTIVATION	8
GOBP_REGULATION_OF_HEMOPOIESIS	sc-enriched	3	GOBP_REGULATION_OF_CELL_ACTIVATION	50
GOBP_REGULATION_OF_IMMUNE_EFFECTOR_PROCESS	sc-enriched	3	GOBP_REGULATION_OF_CELL_ACTIVATION	73
GOBP_REGULATION_OF_IMMUNOGLOBULIN_PRODUCTION	sc-enriched	3	GOBP_REGULATION_OF_CELL_ACTIVATION	10
GOBP_REGULATION_OF_INFLAMMATORY_RESPONSE_TO_ANTIGENIC_STIMULUS	sc-enriched	3	GOBP_REGULATION_OF_CELL_ACTIVATION	12
GOBP_REGULATION_OF_LEUKOCYTE_APOPTOTIC_PROCESS	sc-enriched	3	GOBP_REGULATION_OF_CELL_ACTIVATION	16
GOBP_REGULATION_OF_LEUKOCYTE_DIFFERENTIATION	sc-enriched	3	GOBP_REGULATION_OF_CELL_ACTIVATION	45
GOBP_REGULATION_OF_LEUKOCYTE_MEDIATED_CYTOTOXICITY	sc-enriched	3	GOBP_REGULATION_OF_CELL_ACTIVATION	29
GOBP_REGULATION_OF_LEUKOCYTE_MEDIATED_IMMUNITY	sc-enriched	3	GOBP_REGULATION_OF_CELL_ACTIVATION	55
GOBP_REGULATION_OF_LEUKOCYTE_PROLIFERATION	sc-enriched	3	GOBP_REGULATION_OF_CELL_ACTIVATION	52
GOBP_REGULATION_OF_LYMPHOCYTE_ACTIVATION	sc-enriched	3	GOBP_REGULATION_OF_CELL_ACTIVATION	85
GOBP_REGULATION_OF_LYMPHOCYTE_APOPTOTIC_PROCESS	sc-enriched	3	GOBP_REGULATION_OF_CELL_ACTIVATION	9
GOBP_REGULATION_OF_LYMPHOCYTE_DIFFERENTIATION	sc-enriched	3	GOBP_REGULATION_OF_CELL_ACTIVATION	33
GOBP_REGULATION_OF_LYMPHOCYTE_MEDIATED_IMMUNITY	sc-enriched	3	GOBP_REGULATION_OF_CELL_ACTIVATION	46
GOBP_REGULATION_OF_MYELOID_DENDRITIC_CELL_ACTIVATION	sc-enriched	3	GOBP_REGULATION_OF_CELL_ACTIVATION	4
GOBP_REGULATION_OF_NATURAL_KILLER_CELL_ACTIVATION	sc-enriched	3	GOBP_REGULATION_OF_CELL_ACTIVATION	8
GOBP_REGULATION_OF_NATURAL_KILLER_CELL_MEDIATED_IMMUNITY	sc-enriched	3	GOBP_REGULATION_OF_CELL_ACTIVATION	17
GOBP_REGULATION_OF_OSTEOCLAST_DIFFERENTIATION	sc-enriched	3	GOBP_REGULATION_OF_CELL_ACTIVATION	10
GOBP_REGULATION_OF_PEPTIDYL_SERINE_PHOSPHORYLATION_OF_STAT_PROTEIN	sc-enriched	3	GOBP_REGULATION_OF_CELL_ACTIVATION	3
GOBP_REGULATION_OF_PRODUCTION_OF_MOLECULAR_MEDIATOR_OF_IMMUNE_RESPONSE	sc-enriched	3	GOBP_REGULATION_OF_CELL_ACTIVATION	29
GOBP_REGULATION_OF_RECEPTOR_SIGNALING_PATHWAY_VIA_STAT	sc-enriched	3	GOBP_REGULATION_OF_CELL_ACTIVATION	12
GOBP_REGULATION_OF_T_CELL_ACTIVATION	sc-enriched	3	GOBP_REGULATION_OF_CELL_ACTIVATION	73
GOBP_REGULATION_OF_T_CELL_DIFFERENTIATION	sc-enriched	3	GOBP_REGULATION_OF_CELL_ACTIVATION	30
GOBP_REGULATION_OF_T_CELL_MEDIATED_CYTOTOXICITY	sc-enriched	3	GOBP_REGULATION_OF_CELL_ACTIVATION	12
GOBP_REGULATION_OF_T_CELL_MEDIATED_IMMUNITY	sc-enriched	3	GOBP_REGULATION_OF_CELL_ACTIVATION	20
GOBP_REGULATION_OF_T_CELL_RECEPTOR_SIGNALING_PATHWAY	sc-enriched	3	GOBP_REGULATION_OF_CELL_ACTIVATION	10
GOBP_REGULATION_OF_T_HELPER_1_TYPE_IMMUNE_RESPONSE	sc-enriched	3	GOBP_REGULATION_OF_CELL_ACTIVATION	10
GOBP_REGULATION_OF_T_HELPER_CELL_DIFFERENTIATION	sc-enriched	3	GOBP_REGULATION_OF_CELL_ACTIVATION	8
GOBP_REGULATION_OF_TOLERANCE_INDUCTION	sc-enriched	3	GOBP_REGULATION_OF_CELL_ACTIVATION	6
GOBP_REGULATORY_T_CELL_DIFFERENTIATION	sc-enriched	3	GOBP_REGULATION_OF_CELL_ACTIVATION	7
GOBP_RESPONSE_TO_PROTOZOAN	sc-enriched	3	GOBP_REGULATION_OF_CELL_ACTIVATION	6
GOBP_SERINE_PHOSPHORYLATION_OF_STAT_PROTEIN	sc-enriched	3	GOBP_REGULATION_OF_CELL_ACTIVATION	4
GOBP_T_CELL_ACTIVATION	sc-enriched	3	GOBP_REGULATION_OF_CELL_ACTIVATION	102
GOBP_T_CELL_ACTIVATION_INVOLVED_IN_IMMUNE_RESPONSE	sc-enriched	3	GOBP_REGULATION_OF_CELL_ACTIVATION	23
GOBP_T_CELL_CYTOKINE_PRODUCTION	sc-enriched	3	GOBP_REGULATION_OF_CELL_ACTIVATION	7
GOBP_T_CELL_DIFFERENTIATION	sc-enriched	3	GOBP_REGULATION_OF_CELL_ACTIVATION	57
GOBP_T_CELL_DIFFERENTIATION_IN_THYMUS	sc-enriched	3	GOBP_REGULATION_OF_CELL_ACTIVATION	16
GOBP_T_CELL_DIFFERENTIATION_INVOLVED_IN_IMMUNE_RESPONSE	sc-enriched	3	GOBP_REGULATION_OF_CELL_ACTIVATION	17
GOBP_T_CELL_HOMEOSTASIS	sc-enriched	3	GOBP_REGULATION_OF_CELL_ACTIVATION	7
GOBP_T_CELL_LINEAGE_COMMITMENT	sc-enriched	3	GOBP_REGULATION_OF_CELL_ACTIVATION	9
GOBP_T_CELL_MEDIATED_CYTOTOXICITY	sc-enriched	3	GOBP_REGULATION_OF_CELL_ACTIVATION	13
GOBP_T_CELL_MEDIATED_IMMUNITY	sc-enriched	3	GOBP_REGULATION_OF_CELL_ACTIVATION	25
GOBP_T_CELL_PROLIFERATION	sc-enriched	3	GOBP_REGULATION_OF_CELL_ACTIVATION	47
GOBP_T_CELL_RECEPTOR_SIGNALING_PATHWAY	sc-enriched	3	GOBP_REGULATION_OF_CELL_ACTIVATION	21
GOBP_T_CELL_SELECTION	sc-enriched	3	GOBP_REGULATION_OF_CELL_ACTIVATION	20
GOBP_T_CELL_TOLERANCE_INDUCTION	sc-enriched	3	GOBP_REGULATION_OF_CELL_ACTIVATION	5
GOBP_T_HELPER_1_CELL_CYTOKINE_PRODUCTION	sc-enriched	3	GOBP_REGULATION_OF_CELL_ACTIVATION	4
GOBP_T_HELPER_1_CELL_DIFFERENTIATION	sc-enriched	3	GOBP_REGULATION_OF_CELL_ACTIVATION	5
GOBP_T_HELPER_1_TYPE_IMMUNE_RESPONSE	sc-enriched	3	GOBP_REGULATION_OF_CELL_ACTIVATION	11
GOBP_T_HELPER_17_CELL_DIFFERENTIATION	sc-enriched	3	GOBP_REGULATION_OF_CELL_ACTIVATION	7
GOBP_T_HELPER_17_CELL_LINEAGE_COMMITMENT	sc-enriched	3	GOBP_REGULATION_OF_CELL_ACTIVATION	7
GOBP_T_HELPER_17_TYPE_IMMUNE_RESPONSE	sc-enriched	3	GOBP_REGULATION_OF_CELL_ACTIVATION	8
GOBP_T_HELPER_CELL_LINEAGE_COMMITMENT	sc-enriched	3	GOBP_REGULATION_OF_CELL_ACTIVATION	8
GOBP_THYMIC_T_CELL_SELECTION	sc-enriched	3	GOBP_REGULATION_OF_CELL_ACTIVATION	9
GOBP_TOLERANCE_INDUCTION	sc-enriched	3	GOBP_REGULATION_OF_CELL_ACTIVATION	8
GOBP_TYPE_2_IMMUNE_RESPONSE	sc-enriched	3	GOBP_REGULATION_OF_CELL_ACTIVATION	8
GOBP_TYPE_II_INTERFERON_PRODUCTION	sc-enriched	3	GOBP_REGULATION_OF_CELL_ACTIVATION	28
GOBP_TYROSINE_PHOSPHORYLATION_OF_STAT_PROTEIN	sc-enriched	3	GOBP_REGULATION_OF_CELL_ACTIVATION	16
GOBP_ANIMAL_ORGAN_MORPHOGENESIS	sc-enriched	4	GOBP_EPITHELIUM_DEVELOPMENT	81
GOBP_ANTERIOR_POSTERIOR_PATTERN_SPECIFICATION	sc-enriched	4	GOBP_EPITHELIUM_DEVELOPMENT	22
GOBP_BRANCHING_MORPHOGENESIS_OF_AN_EPITHELIAL_TUBE	sc-enriched	4	GOBP_EPITHELIUM_DEVELOPMENT	18
GOBP_CARTILAGE_DEVELOPMENT	sc-enriched	4	GOBP_EPITHELIUM_DEVELOPMENT	20
GOBP_CELL_FATE_COMMITMENT	sc-enriched	4	GOBP_EPITHELIUM_DEVELOPMENT	29
GOBP_CELLULAR_RESPONSE_TO_RETINOIC_ACID	sc-enriched	4	GOBP_EPITHELIUM_DEVELOPMENT	10
GOBP_EMBRYONIC_PLACENTA_DEVELOPMENT	sc-enriched	4	GOBP_EPITHELIUM_DEVELOPMENT	13
GOBP_EMBRYONIC_PLACENTA_MORPHOGENESIS	sc-enriched	4	GOBP_EPITHELIUM_DEVELOPMENT	6
GOBP_EPIDERMAL_CELL_DIFFERENTIATION	sc-enriched	4	GOBP_EPITHELIUM_DEVELOPMENT	28
GOBP_EPIDERMIS_DEVELOPMENT	sc-enriched	4	GOBP_EPITHELIUM_DEVELOPMENT	48
GOBP_EPIDERMIS_MORPHOGENESIS	sc-enriched	4	GOBP_EPITHELIUM_DEVELOPMENT	9
GOBP_EPITHELIAL_CELL_DIFFERENTIATION	sc-enriched	4	GOBP_EPITHELIUM_DEVELOPMENT	60
GOBP_EPITHELIUM_DEVELOPMENT	sc-enriched	4	GOBP_EPITHELIUM_DEVELOPMENT	98
GOBP_INTERMEDIATE_FILAMENT_BASED_PROCESS	sc-enriched	4	GOBP_EPITHELIUM_DEVELOPMENT	18
GOBP_INTERMEDIATE_FILAMENT_ORGANIZATION	sc-enriched	4	GOBP_EPITHELIUM_DEVELOPMENT	17
GOBP_KERATINIZATION	sc-enriched	4	GOBP_EPITHELIUM_DEVELOPMENT	15
GOBP_KERATINOCYTE_DIFFERENTIATION	sc-enriched	4	GOBP_EPITHELIUM_DEVELOPMENT	25
GOBP_KERATINOCYTE_PROLIFERATION	sc-enriched	4	GOBP_EPITHELIUM_DEVELOPMENT	9
GOBP_LABYRINTHINE_LAYER_MORPHOGENESIS	sc-enriched	4	GOBP_EPITHELIUM_DEVELOPMENT	6
GOBP_LUNG_LOBE_DEVELOPMENT	sc-enriched	4	GOBP_EPITHELIUM_DEVELOPMENT	3
GOBP_LUNG_MORPHOGENESIS	sc-enriched	4	GOBP_EPITHELIUM_DEVELOPMENT	9
GOBP_MESODERM_DEVELOPMENT	sc-enriched	4	GOBP_EPITHELIUM_DEVELOPMENT	15
GOBP_MOLTING_CYCLE	sc-enriched	4	GOBP_EPITHELIUM_DEVELOPMENT	18
GOBP_MOLTING_CYCLE_PROCESS	sc-enriched	4	GOBP_EPITHELIUM_DEVELOPMENT	15
GOBP_MORPHOGENESIS_OF_A_BRANCHING_STRUCTURE	sc-enriched	4	GOBP_EPITHELIUM_DEVELOPMENT	26
GOBP_MORPHOGENESIS_OF_AN_EPITHELIUM	sc-enriched	4	GOBP_EPITHELIUM_DEVELOPMENT	49
GOBP_ODONTOGENESIS	sc-enriched	4	GOBP_EPITHELIUM_DEVELOPMENT	16
GOBP_ODONTOGENESIS_OF_DENTIN_CONTAINING_TOOTH	sc-enriched	4	GOBP_EPITHELIUM_DEVELOPMENT	11
GOBP_PATTERN_SPECIFICATION_PROCESS	sc-enriched	4	GOBP_EPITHELIUM_DEVELOPMENT	45
GOBP_PEPTIDE_CROSS_LINKING	sc-enriched	4	GOBP_EPITHELIUM_DEVELOPMENT	6
GOBP_PLACENTA_DEVELOPMENT	sc-enriched	4	GOBP_EPITHELIUM_DEVELOPMENT	20
GOBP_POSITIVE_REGULATION_OF_KERATINOCYTE_PROLIFERATION	sc-enriched	4	GOBP_EPITHELIUM_DEVELOPMENT	4
GOBP_REGULATION_OF_ANIMAL_ORGAN_MORPHOGENESIS	sc-enriched	4	GOBP_EPITHELIUM_DEVELOPMENT	16
GOBP_REGULATION_OF_MORPHOGENESIS_OF_A_BRANCHING_STRUCTURE	sc-enriched	4	GOBP_EPITHELIUM_DEVELOPMENT	8
GOBP_REGULATION_OF_MORPHOGENESIS_OF_AN_EPITHELIUM	sc-enriched	4	GOBP_EPITHELIUM_DEVELOPMENT	11
GOBP_RESPIRATORY_SYSTEM_DEVELOPMENT	sc-enriched	4	GOBP_EPITHELIUM_DEVELOPMENT	20
GOBP_RESPONSE_TO_RETINOIC_ACID	sc-enriched	4	GOBP_EPITHELIUM_DEVELOPMENT	14
GOBP_SALIVA_SECRETION	sc-enriched	4	GOBP_EPITHELIUM_DEVELOPMENT	4
GOBP_SKELETAL_SYSTEM_DEVELOPMENT	sc-enriched	4	GOBP_EPITHELIUM_DEVELOPMENT	49
GOBP_SKELETAL_SYSTEM_MORPHOGENESIS	sc-enriched	4	GOBP_EPITHELIUM_DEVELOPMENT	21
GOBP_SKIN_DEVELOPMENT	sc-enriched	4	GOBP_EPITHELIUM_DEVELOPMENT	42
GOBP_SKIN_EPIDERMIS_DEVELOPMENT	sc-enriched	4	GOBP_EPITHELIUM_DEVELOPMENT	18
GOBP_TISSUE_MORPHOGENESIS	sc-enriched	4	GOBP_EPITHELIUM_DEVELOPMENT	59
GOBP_WOUND_HEALING_SPREADING_OF_EPIDERMAL_CELLS	sc-enriched	4	GOBP_EPITHELIUM_DEVELOPMENT	5
GOBP_ANIMAL_ORGAN_FORMATION	sc-enriched	5	GOBP_RENAL_TUBULE_DEVELOPMENT	10
GOBP_CELL_DIFFERENTIATION_INVOLVED_IN_EMBRYONIC_PLACENTA_DEVELOPMENT	sc-enriched	5	GOBP_RENAL_TUBULE_DEVELOPMENT	7
GOBP_CELL_FATE_COMMITMENT_INVOLVED_IN_FORMATION_OF_PRIMARY_GERM_LAYER	sc-enriched	5	GOBP_RENAL_TUBULE_DEVELOPMENT	7
GOBP_EMBRYONIC_FORELIMB_MORPHOGENESIS	sc-enriched	5	GOBP_RENAL_TUBULE_DEVELOPMENT	6
GOBP_EMBRYONIC_HINDLIMB_MORPHOGENESIS	sc-enriched	5	GOBP_RENAL_TUBULE_DEVELOPMENT	6
GOBP_EMBRYONIC_SKELETAL_SYSTEM_DEVELOPMENT	sc-enriched	5	GOBP_RENAL_TUBULE_DEVELOPMENT	15
GOBP_ENDODERM_DEVELOPMENT	sc-enriched	5	GOBP_RENAL_TUBULE_DEVELOPMENT	10
GOBP_ENDODERM_FORMATION	sc-enriched	5	GOBP_RENAL_TUBULE_DEVELOPMENT	8
GOBP_FORELIMB_MORPHOGENESIS	sc-enriched	5	GOBP_RENAL_TUBULE_DEVELOPMENT	7
GOBP_HINDLIMB_MORPHOGENESIS	sc-enriched	5	GOBP_RENAL_TUBULE_DEVELOPMENT	7
GOBP_KIDNEY_MORPHOGENESIS	sc-enriched	5	GOBP_RENAL_TUBULE_DEVELOPMENT	13
GOBP_MESENCHYMAL_CELL_APOPTOTIC_PROCESS	sc-enriched	5	GOBP_RENAL_TUBULE_DEVELOPMENT	4
GOBP_MESODERMAL_CELL_FATE_SPECIFICATION	sc-enriched	5	GOBP_RENAL_TUBULE_DEVELOPMENT	4
GOBP_MESONEPHRIC_TUBULE_FORMATION	sc-enriched	5	GOBP_RENAL_TUBULE_DEVELOPMENT	4
GOBP_MESONEPHRIC_TUBULE_MORPHOGENESIS	sc-enriched	5	GOBP_RENAL_TUBULE_DEVELOPMENT	9
GOBP_MORPHOGENESIS_OF_AN_EPITHELIAL_BUD	sc-enriched	5	GOBP_RENAL_TUBULE_DEVELOPMENT	5
GOBP_MORPHOGENESIS_OF_AN_EPITHELIAL_FOLD	sc-enriched	5	GOBP_RENAL_TUBULE_DEVELOPMENT	6
GOBP_NEGATIVE_REGULATION_OF_CELL_FATE_COMMITMENT	sc-enriched	5	GOBP_RENAL_TUBULE_DEVELOPMENT	4
GOBP_NEGATIVE_REGULATION_OF_KERATINOCYTE_DIFFERENTIATION	sc-enriched	5	GOBP_RENAL_TUBULE_DEVELOPMENT	3
GOBP_NEPHRON_MORPHOGENESIS	sc-enriched	5	GOBP_RENAL_TUBULE_DEVELOPMENT	11
GOBP_NEPHRON_TUBULE_FORMATION	sc-enriched	5	GOBP_RENAL_TUBULE_DEVELOPMENT	5
GOBP_REGULATION_OF_ANIMAL_ORGAN_FORMATION	sc-enriched	5	GOBP_RENAL_TUBULE_DEVELOPMENT	6
GOBP_REGULATION_OF_KIDNEY_DEVELOPMENT	sc-enriched	5	GOBP_RENAL_TUBULE_DEVELOPMENT	6
GOBP_RENAL_TUBULE_DEVELOPMENT	sc-enriched	5	GOBP_RENAL_TUBULE_DEVELOPMENT	12
GOBP_TROPHOBLAST_GIANT_CELL_DIFFERENTIATION	sc-enriched	5	GOBP_RENAL_TUBULE_DEVELOPMENT	4
GOBP_ARACHIDONIC_ACID_METABOLIC_PROCESS	sc-enriched	6	GOBP_REGULATION_OF_LIPID_LOCALIZATION	10
GOBP_ARACHIDONIC_ACID_SECRETION	sc-enriched	6	GOBP_REGULATION_OF_LIPID_LOCALIZATION	8
GOBP_BENZENE_CONTAINING_COMPOUND_METABOLIC_PROCESS	sc-enriched	6	GOBP_REGULATION_OF_LIPID_LOCALIZATION	6
GOBP_CELLULAR_RESPONSE_TO_XENOBIOTIC_STIMULUS	sc-enriched	6	GOBP_REGULATION_OF_LIPID_LOCALIZATION	19
GOBP_FATTY_ACID_TRANSPORT	sc-enriched	6	GOBP_REGULATION_OF_LIPID_LOCALIZATION	17
GOBP_FEVER_GENERATION	sc-enriched	6	GOBP_REGULATION_OF_LIPID_LOCALIZATION	5
GOBP_HEAT_GENERATION	sc-enriched	6	GOBP_REGULATION_OF_LIPID_LOCALIZATION	5
GOBP_HORMONE_CATABOLIC_PROCESS	sc-enriched	6	GOBP_REGULATION_OF_LIPID_LOCALIZATION	4
GOBP_ICOSANOID_BIOSYNTHETIC_PROCESS	sc-enriched	6	GOBP_REGULATION_OF_LIPID_LOCALIZATION	11
GOBP_ICOSANOID_METABOLIC_PROCESS	sc-enriched	6	GOBP_REGULATION_OF_LIPID_LOCALIZATION	24
GOBP_ICOSANOID_SECRETION	sc-enriched	6	GOBP_REGULATION_OF_LIPID_LOCALIZATION	14
GOBP_ICOSANOID_TRANSPORT	sc-enriched	6	GOBP_REGULATION_OF_LIPID_LOCALIZATION	15
GOBP_LIPID_CATABOLIC_PROCESS	sc-enriched	6	GOBP_REGULATION_OF_LIPID_LOCALIZATION	29
GOBP_LIPID_EXPORT_FROM_CELL	sc-enriched	6	GOBP_REGULATION_OF_LIPID_LOCALIZATION	9
GOBP_LIPID_LOCALIZATION	sc-enriched	6	GOBP_REGULATION_OF_LIPID_LOCALIZATION	40
GOBP_LONG_CHAIN_FATTY_ACID_METABOLIC_PROCESS	sc-enriched	6	GOBP_REGULATION_OF_LIPID_LOCALIZATION	14
GOBP_LONG_CHAIN_FATTY_ACID_TRANSPORT	sc-enriched	6	GOBP_REGULATION_OF_LIPID_LOCALIZATION	9
GOBP_LOW_DENSITY_LIPOPROTEIN_PARTICLE_REMODELING	sc-enriched	6	GOBP_REGULATION_OF_LIPID_LOCALIZATION	5
GOBP_MONOCARBOXYLIC_ACID_METABOLIC_PROCESS	sc-enriched	6	GOBP_REGULATION_OF_LIPID_LOCALIZATION	45
GOBP_MONOCARBOXYLIC_ACID_TRANSPORT	sc-enriched	6	GOBP_REGULATION_OF_LIPID_LOCALIZATION	22
GOBP_NEGATIVE_REGULATION_OF_CHOLESTEROL_EFFLUX	sc-enriched	6	GOBP_REGULATION_OF_LIPID_LOCALIZATION	3
GOBP_NEGATIVE_REGULATION_OF_LIPID_LOCALIZATION	sc-enriched	6	GOBP_REGULATION_OF_LIPID_LOCALIZATION	11
GOBP_NEGATIVE_REGULATION_OF_LIPID_TRANSPORT	sc-enriched	6	GOBP_REGULATION_OF_LIPID_LOCALIZATION	6
GOBP_NEGATIVE_REGULATION_OF_STEROL_TRANSPORT	sc-enriched	6	GOBP_REGULATION_OF_LIPID_LOCALIZATION	6
GOBP_OLEFINIC_COMPOUND_METABOLIC_PROCESS	sc-enriched	6	GOBP_REGULATION_OF_LIPID_LOCALIZATION	17
GOBP_ORGANIC_ACID_BIOSYNTHETIC_PROCESS	sc-enriched	6	GOBP_REGULATION_OF_LIPID_LOCALIZATION	27
GOBP_ORGANIC_ACID_TRANSPORT	sc-enriched	6	GOBP_REGULATION_OF_LIPID_LOCALIZATION	30
GOBP_ORGANIC_ANION_TRANSPORT	sc-enriched	6	GOBP_REGULATION_OF_LIPID_LOCALIZATION	34
GOBP_PHOSPHATIDYLETHANOLAMINE_METABOLIC_PROCESS	sc-enriched	6	GOBP_REGULATION_OF_LIPID_LOCALIZATION	8
GOBP_POSITIVE_REGULATION_OF_FATTY_ACID_TRANSPORT	sc-enriched	6	GOBP_REGULATION_OF_LIPID_LOCALIZATION	6
GOBP_POSITIVE_REGULATION_OF_FEVER_GENERATION	sc-enriched	6	GOBP_REGULATION_OF_LIPID_LOCALIZATION	3
GOBP_POSITIVE_REGULATION_OF_LIPID_TRANSPORT	sc-enriched	6	GOBP_REGULATION_OF_LIPID_LOCALIZATION	11
GOBP_POSITIVE_REGULATION_OF_MACROPHAGE_DERIVED_FOAM_CELL_DIFFERENTIATION	sc-enriched	6	GOBP_REGULATION_OF_LIPID_LOCALIZATION	5
GOBP_PROSTAGLANDIN_SECRETION	sc-enriched	6	GOBP_REGULATION_OF_LIPID_LOCALIZATION	8
GOBP_PROSTAGLANDIN_TRANSPORT	sc-enriched	6	GOBP_REGULATION_OF_LIPID_LOCALIZATION	9
GOBP_PROSTANOID_BIOSYNTHETIC_PROCESS	sc-enriched	6	GOBP_REGULATION_OF_LIPID_LOCALIZATION	6
GOBP_PROSTANOID_METABOLIC_PROCESS	sc-enriched	6	GOBP_REGULATION_OF_LIPID_LOCALIZATION	9
GOBP_PROTEIN_CONTAINING_COMPLEX_REMODELING	sc-enriched	6	GOBP_REGULATION_OF_LIPID_LOCALIZATION	7
GOBP_PYRIMIDINE_CONTAINING_COMPOUND_TRANSMEMBRANE_TRANSPORT	sc-enriched	6	GOBP_REGULATION_OF_LIPID_LOCALIZATION	4
GOBP_REGULATION_OF_FATTY_ACID_TRANSPORT	sc-enriched	6	GOBP_REGULATION_OF_LIPID_LOCALIZATION	7
GOBP_REGULATION_OF_FEVER_GENERATION	sc-enriched	6	GOBP_REGULATION_OF_LIPID_LOCALIZATION	4
GOBP_REGULATION_OF_HEAT_GENERATION	sc-enriched	6	GOBP_REGULATION_OF_LIPID_LOCALIZATION	4
GOBP_REGULATION_OF_ICOSANOID_SECRETION	sc-enriched	6	GOBP_REGULATION_OF_LIPID_LOCALIZATION	7
GOBP_REGULATION_OF_LIPID_LOCALIZATION	sc-enriched	6	GOBP_REGULATION_OF_LIPID_LOCALIZATION	21
GOBP_REGULATION_OF_LIPID_TRANSPORT	sc-enriched	6	GOBP_REGULATION_OF_LIPID_LOCALIZATION	18
GOBP_REGULATION_OF_ORGANIC_ACID_TRANSPORT	sc-enriched	6	GOBP_REGULATION_OF_LIPID_LOCALIZATION	11
GOBP_REGULATION_OF_PROSTAGLANDIN_SECRETION	sc-enriched	6	GOBP_REGULATION_OF_LIPID_LOCALIZATION	6
GOBP_REGULATION_OF_STEROL_TRANSPORT	sc-enriched	6	GOBP_REGULATION_OF_LIPID_LOCALIZATION	10
GOBP_RETINOIC_ACID_METABOLIC_PROCESS	sc-enriched	6	GOBP_REGULATION_OF_LIPID_LOCALIZATION	6
GOBP_UNSATURATED_FATTY_ACID_METABOLIC_PROCESS	sc-enriched	6	GOBP_REGULATION_OF_LIPID_LOCALIZATION	16
GOBP_XENOBIOTIC_METABOLIC_PROCESS	sc-enriched	6	GOBP_REGULATION_OF_LIPID_LOCALIZATION	14
GOBP_ACUTE_PHASE_RESPONSE	sc-enriched	7	GOBP_LEUKOCYTE_MIGRATION	14
GOBP_AMYLOID_BETA_CLEARANCE	sc-enriched	7	GOBP_LEUKOCYTE_MIGRATION	8
GOBP_ASTROCYTE_ACTIVATION	sc-enriched	7	GOBP_LEUKOCYTE_MIGRATION	5
GOBP_ASTROCYTE_DEVELOPMENT	sc-enriched	7	GOBP_LEUKOCYTE_MIGRATION	7
GOBP_AUTOCRINE_SIGNALING	sc-enriched	7	GOBP_LEUKOCYTE_MIGRATION	3
GOBP_B_CELL_PROLIFERATION_INVOLVED_IN_IMMUNE_RESPONSE	sc-enriched	7	GOBP_LEUKOCYTE_MIGRATION	3
GOBP_CELL_ADHESION_MEDIATED_BY_INTEGRIN	sc-enriched	7	GOBP_LEUKOCYTE_MIGRATION	14
GOBP_CELL_CELL_RECOGNITION	sc-enriched	7	GOBP_LEUKOCYTE_MIGRATION	11
GOBP_CELL_CHEMOTAXIS	sc-enriched	7	GOBP_LEUKOCYTE_MIGRATION	57
GOBP_CELL_RECOGNITION	sc-enriched	7	GOBP_LEUKOCYTE_MIGRATION	21
GOBP_CELL_SURFACE_PATTERN_RECOGNITION_RECEPTOR_SIGNALING_PATHWAY	sc-enriched	7	GOBP_LEUKOCYTE_MIGRATION	10
GOBP_CELL_SURFACE_TOLL_LIKE_RECEPTOR_SIGNALING_PATHWAY	sc-enriched	7	GOBP_LEUKOCYTE_MIGRATION	10
GOBP_CELLULAR_RESPONSE_TO_INTERLEUKIN_1	sc-enriched	7	GOBP_LEUKOCYTE_MIGRATION	23
GOBP_CELLULAR_RESPONSE_TO_TYPE_II_INTERFERON	sc-enriched	7	GOBP_LEUKOCYTE_MIGRATION	23
GOBP_CHEMOKINE_PRODUCTION	sc-enriched	7	GOBP_LEUKOCYTE_MIGRATION	20
GOBP_CHRONIC_INFLAMMATORY_RESPONSE	sc-enriched	7	GOBP_LEUKOCYTE_MIGRATION	7
GOBP_CYTOKINE_PRODUCTION_INVOLVED_IN_INFLAMMATORY_RESPONSE	sc-enriched	7	GOBP_LEUKOCYTE_MIGRATION	15
GOBP_DEFENSE_RESPONSE_TO_BACTERIUM	sc-enriched	7	GOBP_LEUKOCYTE_MIGRATION	56
GOBP_DEFENSE_RESPONSE_TO_FUNGUS	sc-enriched	7	GOBP_LEUKOCYTE_MIGRATION	10
GOBP_DEFENSE_RESPONSE_TO_GRAM_NEGATIVE_BACTERIUM	sc-enriched	7	GOBP_LEUKOCYTE_MIGRATION	10
GOBP_DEFENSE_RESPONSE_TO_GRAM_POSITIVE_BACTERIUM	sc-enriched	7	GOBP_LEUKOCYTE_MIGRATION	21
GOBP_DENDRITIC_CELL_APOPTOTIC_PROCESS	sc-enriched	7	GOBP_LEUKOCYTE_MIGRATION	4
GOBP_DENDRITIC_CELL_CHEMOTAXIS	sc-enriched	7	GOBP_LEUKOCYTE_MIGRATION	9
GOBP_DENDRITIC_CELL_MIGRATION	sc-enriched	7	GOBP_LEUKOCYTE_MIGRATION	10
GOBP_EOSINOPHIL_MIGRATION	sc-enriched	7	GOBP_LEUKOCYTE_MIGRATION	10
GOBP_ESTABLISHMENT_OF_LYMPHOCYTE_POLARITY	sc-enriched	7	GOBP_LEUKOCYTE_MIGRATION	5
GOBP_EXTRACELLULAR_MATRIX_DISASSEMBLY	sc-enriched	7	GOBP_LEUKOCYTE_MIGRATION	12
GOBP_GLIAL_CELL_ACTIVATION	sc-enriched	7	GOBP_LEUKOCYTE_MIGRATION	10
GOBP_GRANULOCYTE_ACTIVATION	sc-enriched	7	GOBP_LEUKOCYTE_MIGRATION	16
GOBP_GRANULOCYTE_CHEMOTAXIS	sc-enriched	7	GOBP_LEUKOCYTE_MIGRATION	40
GOBP_GRANULOCYTE_MIGRATION	sc-enriched	7	GOBP_LEUKOCYTE_MIGRATION	43
GOBP_HUMORAL_IMMUNE_RESPONSE	sc-enriched	7	GOBP_LEUKOCYTE_MIGRATION	59
GOBP_IMMATURE_T_CELL_PROLIFERATION	sc-enriched	7	GOBP_LEUKOCYTE_MIGRATION	4
GOBP_IMMUNOLOGICAL_SYNAPSE_FORMATION	sc-enriched	7	GOBP_LEUKOCYTE_MIGRATION	6
GOBP_INFLAMMASOME_COMPLEX_ASSEMBLY	sc-enriched	7	GOBP_LEUKOCYTE_MIGRATION	8
GOBP_INFLAMMATORY_RESPONSE_TO_ANTIGENIC_STIMULUS	sc-enriched	7	GOBP_LEUKOCYTE_MIGRATION	17
GOBP_INNATE_IMMUNE_RESPONSE_ACTIVATING_CELL_SURFACE_RECEPTOR_SIGNALING_PATHWAY	sc-enriched	7	GOBP_LEUKOCYTE_MIGRATION	16
GOBP_INTERLEUKIN_1_PRODUCTION	sc-enriched	7	GOBP_LEUKOCYTE_MIGRATION	27
GOBP_INTERLEUKIN_6_PRODUCTION	sc-enriched	7	GOBP_LEUKOCYTE_MIGRATION	28
GOBP_INTERLEUKIN_8_PRODUCTION	sc-enriched	7	GOBP_LEUKOCYTE_MIGRATION	17
GOBP_KILLING_BY_HOST_OF_SYMBIONT_CELLS	sc-enriched	7	GOBP_LEUKOCYTE_MIGRATION	5
GOBP_KILLING_OF_CELLS_OF_ANOTHER_ORGANISM	sc-enriched	7	GOBP_LEUKOCYTE_MIGRATION	11
GOBP_LEUKOCYTE_ACTIVATION_INVOLVED_IN_INFLAMMATORY_RESPONSE	sc-enriched	7	GOBP_LEUKOCYTE_MIGRATION	9
GOBP_LEUKOCYTE_AGGREGATION	sc-enriched	7	GOBP_LEUKOCYTE_MIGRATION	4
GOBP_LEUKOCYTE_CHEMOTAXIS	sc-enriched	7	GOBP_LEUKOCYTE_MIGRATION	53
GOBP_LEUKOCYTE_DEGRANULATION	sc-enriched	7	GOBP_LEUKOCYTE_MIGRATION	12
GOBP_LEUKOCYTE_MIGRATION	sc-enriched	7	GOBP_LEUKOCYTE_MIGRATION	71
GOBP_LIPOPOLYSACCHARIDE_MEDIATED_SIGNALING_PATHWAY	sc-enriched	7	GOBP_LEUKOCYTE_MIGRATION	12
GOBP_LYMPHOCYTE_CHEMOTAXIS	sc-enriched	7	GOBP_LEUKOCYTE_MIGRATION	20
GOBP_LYMPHOCYTE_MIGRATION	sc-enriched	7	GOBP_LEUKOCYTE_MIGRATION	28
GOBP_MACROPHAGE_ACTIVATION	sc-enriched	7	GOBP_LEUKOCYTE_MIGRATION	20
GOBP_MACROPHAGE_ACTIVATION_INVOLVED_IN_IMMUNE_RESPONSE	sc-enriched	7	GOBP_LEUKOCYTE_MIGRATION	5
GOBP_MACROPHAGE_MIGRATION	sc-enriched	7	GOBP_LEUKOCYTE_MIGRATION	9
GOBP_MAST_CELL_ACTIVATION	sc-enriched	7	GOBP_LEUKOCYTE_MIGRATION	10
GOBP_MEMBRANE_INVAGINATION	sc-enriched	7	GOBP_LEUKOCYTE_MIGRATION	9
GOBP_MODULATION_OF_PROCESS_OF_ANOTHER_ORGANISM	sc-enriched	7	GOBP_LEUKOCYTE_MIGRATION	7
GOBP_MONOCYTE_CHEMOTAXIS	sc-enriched	7	GOBP_LEUKOCYTE_MIGRATION	24
GOBP_MONONUCLEAR_CELL_MIGRATION	sc-enriched	7	GOBP_LEUKOCYTE_MIGRATION	43
GOBP_MYELOID_CELL_ACTIVATION_INVOLVED_IN_IMMUNE_RESPONSE	sc-enriched	7	GOBP_LEUKOCYTE_MIGRATION	17
GOBP_MYELOID_DENDRITIC_CELL_CHEMOTAXIS	sc-enriched	7	GOBP_LEUKOCYTE_MIGRATION	3
GOBP_MYELOID_LEUKOCYTE_ACTIVATION	sc-enriched	7	GOBP_LEUKOCYTE_MIGRATION	48
GOBP_MYELOID_LEUKOCYTE_MEDIATED_IMMUNITY	sc-enriched	7	GOBP_LEUKOCYTE_MIGRATION	17
GOBP_MYELOID_LEUKOCYTE_MIGRATION	sc-enriched	7	GOBP_LEUKOCYTE_MIGRATION	51
GOBP_NEGATIVE_REGULATION_OF_CYTOKINE_PRODUCTION_INVOLVED_IN_INFLAMMATORY_RESPONSE	sc-enriched	7	GOBP_LEUKOCYTE_MIGRATION	5
GOBP_NEGATIVE_REGULATION_OF_DENDRITIC_CELL_APOPTOTIC_PROCESS	sc-enriched	7	GOBP_LEUKOCYTE_MIGRATION	4
GOBP_NEGATIVE_REGULATION_OF_INTERLEUKIN_1_PRODUCTION	sc-enriched	7	GOBP_LEUKOCYTE_MIGRATION	8
GOBP_NEGATIVE_REGULATION_OF_INTERLEUKIN_6_PRODUCTION	sc-enriched	7	GOBP_LEUKOCYTE_MIGRATION	10
GOBP_NEGATIVE_REGULATION_OF_LIPID_STORAGE	sc-enriched	7	GOBP_LEUKOCYTE_MIGRATION	5
GOBP_NEGATIVE_REGULATION_OF_OSTEOCLAST_DEVELOPMENT	sc-enriched	7	GOBP_LEUKOCYTE_MIGRATION	3
GOBP_NEGATIVE_REGULATION_OF_TUMOR_NECROSIS_FACTOR_SUPERFAMILY_CYTOKINE_PRODUCTION	sc-enriched	7	GOBP_LEUKOCYTE_MIGRATION	15
GOBP_NEUROINFLAMMATORY_RESPONSE	sc-enriched	7	GOBP_LEUKOCYTE_MIGRATION	12
GOBP_NEUTROPHIL_ACTIVATION_INVOLVED_IN_IMMUNE_RESPONSE	sc-enriched	7	GOBP_LEUKOCYTE_MIGRATION	5
GOBP_NEUTROPHIL_CHEMOTAXIS	sc-enriched	7	GOBP_LEUKOCYTE_MIGRATION	36
GOBP_NEUTROPHIL_DEGRANULATION	sc-enriched	7	GOBP_LEUKOCYTE_MIGRATION	4
GOBP_NEUTROPHIL_MEDIATED_IMMUNITY	sc-enriched	7	GOBP_LEUKOCYTE_MIGRATION	8
GOBP_NEUTROPHIL_MIGRATION	sc-enriched	7	GOBP_LEUKOCYTE_MIGRATION	39
GOBP_NIK_NF_KAPPAB_SIGNALING	sc-enriched	7	GOBP_LEUKOCYTE_MIGRATION	15
GOBP_OSTEOCLAST_DEVELOPMENT	sc-enriched	7	GOBP_LEUKOCYTE_MIGRATION	5
GOBP_PHAGOCYTOSIS	sc-enriched	7	GOBP_LEUKOCYTE_MIGRATION	33
GOBP_PHAGOCYTOSIS_ENGULFMENT	sc-enriched	7	GOBP_LEUKOCYTE_MIGRATION	9
GOBP_POSITIVE_REGULATION_OF_ACUTE_INFLAMMATORY_RESPONSE	sc-enriched	7	GOBP_LEUKOCYTE_MIGRATION	8
GOBP_POSITIVE_REGULATION_OF_CALCIUM_MEDIATED_SIGNALING	sc-enriched	7	GOBP_LEUKOCYTE_MIGRATION	8
GOBP_POSITIVE_REGULATION_OF_CELL_ADHESION_MEDIATED_BY_INTEGRIN	sc-enriched	7	GOBP_LEUKOCYTE_MIGRATION	7
GOBP_POSITIVE_REGULATION_OF_CHEMOKINE_PRODUCTION	sc-enriched	7	GOBP_LEUKOCYTE_MIGRATION	14
GOBP_POSITIVE_REGULATION_OF_CHEMOTAXIS	sc-enriched	7	GOBP_LEUKOCYTE_MIGRATION	22
GOBP_POSITIVE_REGULATION_OF_GRANULOCYTE_CHEMOTAXIS	sc-enriched	7	GOBP_LEUKOCYTE_MIGRATION	6
GOBP_POSITIVE_REGULATION_OF_HETEROTYPIC_CELL_CELL_ADHESION	sc-enriched	7	GOBP_LEUKOCYTE_MIGRATION	6
GOBP_POSITIVE_REGULATION_OF_IMMATURE_T_CELL_PROLIFERATION	sc-enriched	7	GOBP_LEUKOCYTE_MIGRATION	3
GOBP_POSITIVE_REGULATION_OF_INFLAMMATORY_RESPONSE	sc-enriched	7	GOBP_LEUKOCYTE_MIGRATION	31
GOBP_POSITIVE_REGULATION_OF_INTERLEUKIN_1_PRODUCTION	sc-enriched	7	GOBP_LEUKOCYTE_MIGRATION	20
GOBP_POSITIVE_REGULATION_OF_INTERLEUKIN_18_PRODUCTION	sc-enriched	7	GOBP_LEUKOCYTE_MIGRATION	3
GOBP_POSITIVE_REGULATION_OF_INTERLEUKIN_6_PRODUCTION	sc-enriched	7	GOBP_LEUKOCYTE_MIGRATION	18
GOBP_POSITIVE_REGULATION_OF_INTERLEUKIN_8_PRODUCTION	sc-enriched	7	GOBP_LEUKOCYTE_MIGRATION	13
GOBP_POSITIVE_REGULATION_OF_JNK_CASCADE	sc-enriched	7	GOBP_LEUKOCYTE_MIGRATION	16
GOBP_POSITIVE_REGULATION_OF_KILLING_OF_CELLS_OF_ANOTHER_ORGANISM	sc-enriched	7	GOBP_LEUKOCYTE_MIGRATION	5
GOBP_POSITIVE_REGULATION_OF_LEUKOCYTE_CHEMOTAXIS	sc-enriched	7	GOBP_LEUKOCYTE_MIGRATION	19
GOBP_POSITIVE_REGULATION_OF_LEUKOCYTE_MIGRATION	sc-enriched	7	GOBP_LEUKOCYTE_MIGRATION	26
GOBP_POSITIVE_REGULATION_OF_LYMPHOCYTE_CHEMOTAXIS	sc-enriched	7	GOBP_LEUKOCYTE_MIGRATION	6
GOBP_POSITIVE_REGULATION_OF_LYMPHOCYTE_MIGRATION	sc-enriched	7	GOBP_LEUKOCYTE_MIGRATION	9
GOBP_POSITIVE_REGULATION_OF_MACROPHAGE_ACTIVATION	sc-enriched	7	GOBP_LEUKOCYTE_MIGRATION	7
GOBP_POSITIVE_REGULATION_OF_MONOCYTE_CHEMOTAXIS	sc-enriched	7	GOBP_LEUKOCYTE_MIGRATION	8
GOBP_POSITIVE_REGULATION_OF_MONONUCLEAR_CELL_MIGRATION	sc-enriched	7	GOBP_LEUKOCYTE_MIGRATION	17
GOBP_POSITIVE_REGULATION_OF_NEUROINFLAMMATORY_RESPONSE	sc-enriched	7	GOBP_LEUKOCYTE_MIGRATION	7
GOBP_POSITIVE_REGULATION_OF_NEUTROPHIL_ACTIVATION	sc-enriched	7	GOBP_LEUKOCYTE_MIGRATION	3
GOBP_POSITIVE_REGULATION_OF_NEUTROPHIL_MIGRATION	sc-enriched	7	GOBP_LEUKOCYTE_MIGRATION	6
GOBP_POSITIVE_REGULATION_OF_NIK_NF_KAPPAB_SIGNALING	sc-enriched	7	GOBP_LEUKOCYTE_MIGRATION	10
GOBP_POSITIVE_REGULATION_OF_PHAGOCYTOSIS	sc-enriched	7	GOBP_LEUKOCYTE_MIGRATION	14
GOBP_POSITIVE_REGULATION_OF_REACTIVE_OXYGEN_SPECIES_METABOLIC_PROCESS	sc-enriched	7	GOBP_LEUKOCYTE_MIGRATION	9
GOBP_POSITIVE_REGULATION_OF_SYNCYTIUM_FORMATION_BY_PLASMA_MEMBRANE_FUSION	sc-enriched	7	GOBP_LEUKOCYTE_MIGRATION	5
GOBP_POSITIVE_REGULATION_OF_T_CELL_MIGRATION	sc-enriched	7	GOBP_LEUKOCYTE_MIGRATION	8
GOBP_POSITIVE_REGULATION_OF_TUMOR_NECROSIS_FACTOR_SUPERFAMILY_CYTOKINE_PRODUCTION	sc-enriched	7	GOBP_LEUKOCYTE_MIGRATION	20
GOBP_POSITIVE_REGULATION_OF_VASCULAR_ENDOTHELIAL_GROWTH_FACTOR_PRODUCTION	sc-enriched	7	GOBP_LEUKOCYTE_MIGRATION	7
GOBP_PRODUCTION_OF_MOLECULAR_MEDIATOR_INVOLVED_IN_INFLAMMATORY_RESPONSE	sc-enriched	7	GOBP_LEUKOCYTE_MIGRATION	19
GOBP_REGULATION_OF_ACUTE_INFLAMMATORY_RESPONSE	sc-enriched	7	GOBP_LEUKOCYTE_MIGRATION	11
GOBP_REGULATION_OF_CALCIDIOL_1_MONOOXYGENASE_ACTIVITY	sc-enriched	7	GOBP_LEUKOCYTE_MIGRATION	3
GOBP_REGULATION_OF_CALCIUM_MEDIATED_SIGNALING	sc-enriched	7	GOBP_LEUKOCYTE_MIGRATION	11
GOBP_REGULATION_OF_CELL_ADHESION_MEDIATED_BY_INTEGRIN	sc-enriched	7	GOBP_LEUKOCYTE_MIGRATION	9
GOBP_REGULATION_OF_CHEMOTAXIS	sc-enriched	7	GOBP_LEUKOCYTE_MIGRATION	28
GOBP_REGULATION_OF_CHRONIC_INFLAMMATORY_RESPONSE	sc-enriched	7	GOBP_LEUKOCYTE_MIGRATION	4
GOBP_REGULATION_OF_GRANULOCYTE_CHEMOTAXIS	sc-enriched	7	GOBP_LEUKOCYTE_MIGRATION	12
GOBP_REGULATION_OF_HETEROTYPIC_CELL_CELL_ADHESION	sc-enriched	7	GOBP_LEUKOCYTE_MIGRATION	7
GOBP_REGULATION_OF_KILLING_OF_CELLS_OF_ANOTHER_ORGANISM	sc-enriched	7	GOBP_LEUKOCYTE_MIGRATION	5
GOBP_REGULATION_OF_LEUKOCYTE_CHEMOTAXIS	sc-enriched	7	GOBP_LEUKOCYTE_MIGRATION	24
GOBP_REGULATION_OF_LEUKOCYTE_DEGRANULATION	sc-enriched	7	GOBP_LEUKOCYTE_MIGRATION	8
GOBP_REGULATION_OF_LEUKOCYTE_MIGRATION	sc-enriched	7	GOBP_LEUKOCYTE_MIGRATION	33
GOBP_REGULATION_OF_LYMPHOCYTE_CHEMOTAXIS	sc-enriched	7	GOBP_LEUKOCYTE_MIGRATION	8
GOBP_REGULATION_OF_LYMPHOCYTE_MIGRATION	sc-enriched	7	GOBP_LEUKOCYTE_MIGRATION	11
GOBP_REGULATION_OF_MACROPHAGE_ACTIVATION	sc-enriched	7	GOBP_LEUKOCYTE_MIGRATION	13
GOBP_REGULATION_OF_MICROGLIAL_CELL_ACTIVATION	sc-enriched	7	GOBP_LEUKOCYTE_MIGRATION	5
GOBP_REGULATION_OF_MONOCYTE_CHEMOTAXIS	sc-enriched	7	GOBP_LEUKOCYTE_MIGRATION	8
GOBP_REGULATION_OF_MONONUCLEAR_CELL_MIGRATION	sc-enriched	7	GOBP_LEUKOCYTE_MIGRATION	21
GOBP_REGULATION_OF_MYELOID_LEUKOCYTE_MEDIATED_IMMUNITY	sc-enriched	7	GOBP_LEUKOCYTE_MIGRATION	10
GOBP_REGULATION_OF_NATURAL_KILLER_CELL_CHEMOTAXIS	sc-enriched	7	GOBP_LEUKOCYTE_MIGRATION	3
GOBP_REGULATION_OF_NEUROINFLAMMATORY_RESPONSE	sc-enriched	7	GOBP_LEUKOCYTE_MIGRATION	9
GOBP_REGULATION_OF_NEUTROPHIL_ACTIVATION	sc-enriched	7	GOBP_LEUKOCYTE_MIGRATION	6
GOBP_REGULATION_OF_NEUTROPHIL_CHEMOTAXIS	sc-enriched	7	GOBP_LEUKOCYTE_MIGRATION	7
GOBP_REGULATION_OF_NEUTROPHIL_MIGRATION	sc-enriched	7	GOBP_LEUKOCYTE_MIGRATION	8
GOBP_REGULATION_OF_NIK_NF_KAPPAB_SIGNALING	sc-enriched	7	GOBP_LEUKOCYTE_MIGRATION	11
GOBP_REGULATION_OF_OSTEOCLAST_DEVELOPMENT	sc-enriched	7	GOBP_LEUKOCYTE_MIGRATION	5
GOBP_REGULATION_OF_PATTERN_RECOGNITION_RECEPTOR_SIGNALING_PATHWAY	sc-enriched	7	GOBP_LEUKOCYTE_MIGRATION	15
GOBP_REGULATION_OF_PHAGOCYTOSIS	sc-enriched	7	GOBP_LEUKOCYTE_MIGRATION	17
GOBP_REGULATION_OF_PHOSPHATIDYLINOSITOL_3_KINASE_ACTIVITY	sc-enriched	7	GOBP_LEUKOCYTE_MIGRATION	7
GOBP_REGULATION_OF_SUPEROXIDE_ANION_GENERATION	sc-enriched	7	GOBP_LEUKOCYTE_MIGRATION	6
GOBP_REGULATION_OF_SUPEROXIDE_METABOLIC_PROCESS	sc-enriched	7	GOBP_LEUKOCYTE_MIGRATION	6
GOBP_REGULATION_OF_SYNCYTIUM_FORMATION_BY_PLASMA_MEMBRANE_FUSION	sc-enriched	7	GOBP_LEUKOCYTE_MIGRATION	6
GOBP_REGULATION_OF_T_CELL_CHEMOTAXIS	sc-enriched	7	GOBP_LEUKOCYTE_MIGRATION	6
GOBP_REGULATION_OF_T_CELL_MIGRATION	sc-enriched	7	GOBP_LEUKOCYTE_MIGRATION	8
GOBP_RESPIRATORY_BURST	sc-enriched	7	GOBP_LEUKOCYTE_MIGRATION	7
GOBP_RESPONSE_TO_AMYLOID_BETA	sc-enriched	7	GOBP_LEUKOCYTE_MIGRATION	8
GOBP_RESPONSE_TO_CHEMOKINE	sc-enriched	7	GOBP_LEUKOCYTE_MIGRATION	37
GOBP_RESPONSE_TO_FUNGUS	sc-enriched	7	GOBP_LEUKOCYTE_MIGRATION	11
GOBP_RESPONSE_TO_LECTIN	sc-enriched	7	GOBP_LEUKOCYTE_MIGRATION	6
GOBP_RESPONSE_TO_TYPE_II_INTERFERON	sc-enriched	7	GOBP_LEUKOCYTE_MIGRATION	26
GOBP_SUPEROXIDE_ANION_GENERATION	sc-enriched	7	GOBP_LEUKOCYTE_MIGRATION	8
GOBP_SUPEROXIDE_METABOLIC_PROCESS	sc-enriched	7	GOBP_LEUKOCYTE_MIGRATION	10
GOBP_T_CELL_CHEMOTAXIS	sc-enriched	7	GOBP_LEUKOCYTE_MIGRATION	7
GOBP_T_CELL_MIGRATION	sc-enriched	7	GOBP_LEUKOCYTE_MIGRATION	12
GOBP_TUMOR_NECROSIS_FACTOR_SUPERFAMILY_CYTOKINE_PRODUCTION	sc-enriched	7	GOBP_LEUKOCYTE_MIGRATION	32
GOBP_LEUKOTRIENE_BIOSYNTHETIC_PROCESS	sc-enriched	8	GOBP_LEUKOTRIENE_METABOLIC_PROCESS	5
GOBP_LEUKOTRIENE_METABOLIC_PROCESS	sc-enriched	8	GOBP_LEUKOTRIENE_METABOLIC_PROCESS	7
GOBP_ENDODERMAL_CELL_FATE_COMMITMENT	sc-enriched	9	GOBP_ENDODERMAL_CELL_FATE_COMMITMENT	4
GOBP_ENDODERMAL_CELL_FATE_SPECIFICATION	sc-enriched	9	GOBP_ENDODERMAL_CELL_FATE_COMMITMENT	4
GOBP_ANTIBACTERIAL_PEPTIDE_PRODUCTION	sc-enriched	10	GOBP_REGULATION_OF_ANTIMICROBIAL_HUMORAL_RESPONSE	4
GOBP_ANTIMICROBIAL_PEPTIDE_PRODUCTION	sc-enriched	10	GOBP_REGULATION_OF_ANTIMICROBIAL_HUMORAL_RESPONSE	4
GOBP_POSITIVE_REGULATION_OF_ANTIBACTERIAL_PEPTIDE_PRODUCTION	sc-enriched	10	GOBP_REGULATION_OF_ANTIMICROBIAL_HUMORAL_RESPONSE	3
GOBP_POSITIVE_REGULATION_OF_ANTIMICROBIAL_HUMORAL_RESPONSE	sc-enriched	10	GOBP_REGULATION_OF_ANTIMICROBIAL_HUMORAL_RESPONSE	3
GOBP_REGULATION_OF_ANTIBACTERIAL_PEPTIDE_PRODUCTION	sc-enriched	10	GOBP_REGULATION_OF_ANTIMICROBIAL_HUMORAL_RESPONSE	4
GOBP_REGULATION_OF_ANTIMICROBIAL_HUMORAL_RESPONSE	sc-enriched	10	GOBP_REGULATION_OF_ANTIMICROBIAL_HUMORAL_RESPONSE	4
GOBP_REGULATION_OF_ANTIMICROBIAL_PEPTIDE_PRODUCTION	sc-enriched	10	GOBP_REGULATION_OF_ANTIMICROBIAL_HUMORAL_RESPONSE	4
GOBP_AMINO_SUGAR_CATABOLIC_PROCESS	sc-enriched	11	GOBP_AMINO_SUGAR_CATABOLIC_PROCESS	4
GOBP_GLUCOSAMINE_CONTAINING_COMPOUND_CATABOLIC_PROCESS	sc-enriched	12	GOBP_GLUCOSAMINE_CONTAINING_COMPOUND_CATABOLIC_PROCESS	4
GOBP_INTERCELLULAR_TRANSPORT	sc-enriched	13	GOBP_INTERCELLULAR_TRANSPORT	4
GOBP_LEUKOTRIENE_D4_METABOLIC_PROCESS	sc-enriched	14	GOBP_LEUKOTRIENE_D4_METABOLIC_PROCESS	4
GOBP_CHITIN_METABOLIC_PROCESS	sc-enriched	15	GOBP_CHITIN_METABOLIC_PROCESS	4
GOBP_GAP_JUNCTION_MEDIATED_INTERCELLULAR_TRANSPORT	sc-enriched	16	GOBP_GAP_JUNCTION_MEDIATED_INTERCELLULAR_TRANSPORT	3
GOBP_LEUKOTRIENE_D4_BIOSYNTHETIC_PROCESS	sc-enriched	17	GOBP_LEUKOTRIENE_D4_BIOSYNTHETIC_PROCESS	3
