## Supplementary Table for "A clinically relevant morpho-molecular classification of lung neuroendocrine tumours": Supplementary_Table_S29.xlsx

### Sheet: Table S29
Supplementary Table S29: TPM expression values of genes highly expression by lung neuroendocrine cells from Travaglini et al. 2020
sample id	TMEM176A	SYT7	SYT13	NNAT	PTPRN	KCNH2	IL17RB	CAMK2B	HAGH	SNAP91	CTNNA2	SYT1	PITX1	CRMP1	ACTL6B	PAK3	SCGN	AKR1B1	GNAO1	CHGB	BAMBI	CIRBP	SEZ6L	NOL4	PCSK1N	SCG3	STMN2	APLP1	PPP1R17	TMEM176B	NPDC1	NEURL1	DNAJC12	RUNDC3A	RASD1	CPE	SOD3	ENO2	DPYSL3	C3orf14	PODXL2	STMN1	NENF	PROX1	GRIA2	CALD1	PCSK2	KIF1A	CALY	MAP1B	DDC	SNAP25	SYT4	BEX2	BEX1	DUSP26	GRP	ESPL1	PKIB	DGKB	TUBB2B	FXYD6	FXYD2	AMIGO2	ASCL1	DISP2	UNC80	TAGLN3	STXBP5L	PAM	CPLX2	GFRA3	INA	NCAM1	LYPD1	SCN3A	SPHKAP	UCHL1	PIEZO2	ELMO1	DYNC1I1	PTMS	CELF3	ELAVL4	DIRAS3	CAMLG	TNFRSF11B	SEC11C	SCG5	PRDX2	GNG4	KIF5C	SLC35G2	ATP6V0E2	TBCA	SCG2	NEGR1	ZNF483	INSM1	HOXB2	CHST1	PCSK1	RIMS2	MIR7-3HG	RPRM	NRXN1	SSR4	SLC35D3	TCEAL7	NEB	PCBP3	KCTD8	KCNK12	RALYL	LSAMP	SERTAD4BP	ESPN	TCF4	MB	LRRTM3	NOS1AP	HLA-A	MEG3	VAMP2	MIAT	PHGR1	DRAIC	EPIST
LNEN002	392.134	25.1056	529.957	4.73408	505.457	82.327	39.3729	31.834	18.5652	18.2466	3.90632	1.30607	0.189354	52.1132	9.69226	35.1203	3.7789	49.7021	45.5957	28341.4	102.476	753.039	0.0770376	21.2463	3100.46	258.193	0	114.605	0	505.138	355.694	185.293	148.615	75.4849	60.0408	2257.03	190.241	62.7426	3.16552	33.6053	80.0621	94.5333	153.152	31.2343	88.6711	64.0189	0.118447	42.559	60.6179	20.0722	890.056	198.823	165.178	190.055	562.019	85.3762	0	0.279753	158.364	0	11.9942	174.844	18.3462	15.653	0	10.999	23.7739	17.4148	8.15457	164.678	530.374	8.98643	140.743	39.0603	1.45547	22.9253	0.212963	32.4398	1.38246	27.2821	20.717	515.411	70.6671	12.2075	85.586	42.7667	2.12708	247.702	1764.39	274.867	65.4189	22.9112	25.3938	79.6804	36.1565	551.678	7.04246	21.7931	49.5763	0.686532	0.692938	413.776	17.3678	39.2103	1.48824	27.2692	121.743	0.606388	33.9244	0.078729	10.8946	0	1.2241	0.0304884	18.0915	1.58641	0.192509	8.32964	0.175962	0.0719836	8.59871	885.019	110.046	289.242	0.334714	199.282	41.324	0
LNEN003	578.105	309.084	831.92	5.60037	679.074	200.73	78.1873	54.9335	42.2663	44.7502	55.1492	1.04532	193.225	93.0356	9.90503	34.5605	331.873	47.0015	102.821	8329.33	191.359	384.504	22.5225	40.9973	2210.97	439.137	0	329.121	0.0392773	661.152	482.917	40.8684	227.07	112.834	33.9812	1894.97	499.377	169.096	8.97149	26.0913	318.945	277.917	359.051	54.5443	9.16556	258.055	194.852	127.08	32.7459	77.0086	11.7079	445.913	114.37	471.921	886.721	104.659	58.8036	0.353739	200.157	0.0142261	78.0386	557.361	412.473	809.309	0	11.6529	15.4627	74.8592	18.9027	2542.88	1541.53	1.86977	255.871	154.572	0.927678	7.824	0.408524	481.849	0.645329	426.07	31.5703	497.064	90.2959	36.755	3269.59	56.6376	21.7116	224.348	978.285	573.729	143.181	4.75917	43.2563	164.559	61.8093	38907.3	1.43908	22.3091	121.409	2.76268	8.9098	2507.55	17.8022	163.811	1.28784	32.0502	162.162	129.726	44.9551	4.51434	21.0344	0	2.25172	4.99871	0.913609	386.666	0.118366	10.0444	31.681	0.663765	10.1032	1835.59	672.457	391.708	0.13945	14.4087	57.1992	41.9885
LNEN004	475.959	143.544	151.172	36.2983	352.17	113.609	30.1553	111.727	66.3018	45.524	48.9548	0.156634	264.359	122.837	8.30916	31.9991	631.918	40.4577	47.8492	2121.87	140.206	727.369	40.6738	41.8966	4519.14	195.017	0.128885	275.878	0.0505147	653.549	401.073	50.6198	268.981	105.389	4727.44	1863.3	4295.2	80.0788	47.97	34.872	225.285	346.909	406.541	48.2748	4.89607	165.501	129.103	78.1127	240.062	47.6381	1.11121	301.385	59.6969	434.003	846.839	129.419	14.2594	0.235119	176.876	0.0979212	74.8728	178.837	143.689	104.186	0.2544	14.2265	8.50511	45.6096	9.03673	1405.8	592.527	0.107187	176.997	63.9193	0.861572	29.399	3.08839	521.595	1.46395	511.875	18.3245	693.078	47.4773	13.5146	4696.57	68.227	11.276	287.613	1108.81	441.892	97.8776	7.74792	34.0888	112.829	246.557	15417.6	5.92286	16.0104	127.296	4.60903	11.5768	541.533	12.1731	217.705	0.898253	18.2352	150.275	140.442	44.8717	4.58983	23.3171	0	1.99772	0.0847954	0.925323	639.45	3.69683	6.18262	8.57419	0.0240288	2.47804	1535.06	88.7379	73.7808	0.192022	332.064	8.00036	70.828
LNEN005	14.1326	3.15884	1.7385	4.59292	0.322725	55.3306	2.98245	1.53351	8.799	0.0828478	0.315846	0.907161	37.3436	4.76567	0	0.240067	0.561613	42.353	7.7159	9.93719	5.10178	316.941	0.140052	0.0708054	5.07846	0.599819	2.74551	2.73815	0.645698	35.2399	32.7575	0.343896	0.511662	0.267096	38.0926	16.9649	296.633	9.47459	24.636	8.99644	54.8388	51.994	86.8359	0.997842	0.0899605	93.7595	0.210137	0.779412	0.120089	2.60169	0.345229	1.06878	0.187441	47.1787	1.41478	0.432086	5.29687	1.58646	13.6822	0.010577	3.78875	8.29574	0.311884	3.29675	0.0723863	0.292688	0.0287258	0.115953	0.045181	634.792	0.551679	0.326398	0.457468	0.279991	35.6612	0.851741	0.0519665	4.66788	0.508082	7.0507	0.52278	148.625	0.121422	0.890656	29.6868	33.3843	4.60865	102.811	2.59379	204.253	0.23285	0.248686	14.7492	34.6759	28.0098	13.4719	0.353925	0.198119	0.759432	5.32896	4.78225	0.617167	0.0414858	0.272933	12.8562	0.0581114	56.9907	0.26383	1.08183	0.135598	0.230227	0	0.058007	0.0592249	0.639674	0.385824	78.5385	10.6517	155.27	0	1.24552	5862.05	0.988989	35.8257	1.51869	0	0.0949232	0.205667
LNEN006	626.01	110.039	453.173	0.954769	657.21	210.844	92.9355	105.033	75.1462	31.3982	55.4039	0.591295	184.765	124.563	12.4993	49.1212	179.745	80.1397	82.8907	4345.11	274.955	186.404	2.01615	19.9161	5159.01	126.115	5.65576	419.04	0	1093.31	562.772	47.2317	128.182	127.855	465.486	2178.87	3182.96	83.1951	33.4494	26.9463	417.218	363.638	449.855	86.5576	9.39625	254.882	28.5605	91.2607	884.169	35.9046	33.5166	293.644	52.1348	319.942	870.207	136.796	4.74804	0.153808	203.628	0.336669	57.7574	152.92	894.479	403.823	0	7.06252	20.8389	158.606	9.59981	1257.84	1057.58	12.1798	172.308	79.6317	1.44265	41.8473	1.07804	130.562	0.432415	954.925	6.77178	563.983	73.3224	19.2145	1894.39	76.1958	28.4861	333.827	594.549	560.58	97.5542	22.1127	27.0157	177.46	60.1694	8931.78	9.60179	15.3923	51.3492	11.7054	7.73199	388.313	16.7647	195.778	0.0451465	20.6995	156.919	54.0832	6.97959	6.74735	35.7618	0	2.42101	0.384802	8.37668	13.584	70.4682	11.045	28.706	0.653319	3.93382	1639.59	343.898	110.532	0.99777	133.389	3.55928	36.2718
LNEN007	394.594	85.5746	512.711	1.14803	172.94	78.1308	16.6358	55.0486	22.6253	10.1208	3.74758	0.00887641	11.3321	2.62157	12.7416	4.33919	61.5973	54.6009	11.7525	60619.1	19.1767	348.747	0.0787221	7.75333	3998.01	104.93	0	212.356	0	538.76	347.442	33.7352	133.502	71.4698	7.56085	342.563	12.7606	54.4343	1.64915	40.5352	79.4687	35.065	88.9954	15.1804	3.7577	14.0973	2.3241	14.2333	2.41983	4.13197	1313.6	187.604	47.4601	121.567	382.899	104.625	0	0.304707	100.313	0	29.0527	36.0781	299.325	165.995	0	5.29178	8.24007	0.551657	2.96658	70.5634	343.519	0	40.3089	77.3478	0.0847487	4.50913	0	4.62192	0.254183	24.017	23.0955	616.204	35.4968	13.8504	0.297413	78.6998	0.709904	66.084	369.514	633.353	48.7292	21.6201	11.1181	223.534	21.4672	284.818	4.42091	17.4629	85.862	1.56435	0.601921	590.652	9.9306	19.8424	0.343182	12.7574	56.3273	7.40979	0.788538	0.116108	10.9724	0.0506927	0.281694	0	6.65383	0.0727226	0.884266	3.65707	1.91195	1.54329	4.30385	902.444	2.86021	71.7843	0.0942226	51.7713	8.52619	0
LNEN008	121.34	30.1661	93.8818	25.8916	186.067	71.6758	28.9343	116.419	14.4035	15.0259	7.83503	0.029178	0.0262515	30.3154	16.3441	7.43991	120.711	27.6216	18.0589	8250.27	11.9313	727.103	0.0180822	12.3775	6251.76	15.0741	0	101.704	0	229.482	565.572	136.359	30.3011	155.662	89.1067	186.181	6.8285	146.254	0.863482	12.5032	125.66	37.3465	156.293	6.96464	37.6544	17.2752	0	33.2931	112.767	6.53889	297.991	67.3528	28.1071	66.4449	153.664	119.583	0	0	42.0829	0	6.98784	172.326	68.1686	21.4803	0.156694	5.07164	11.1773	44.7383	2.44107	20.3302	395.197	38.8681	38.9434	25.5284	0.16116	5.68638	0	29.8863	0.0849705	8.01484	9.8079	478.571	55.7583	15.2322	27.0101	44.6089	0.075965	45.5272	412.147	132.574	24.4699	9.51159	8.90015	41.9743	16.2445	79.6588	6.4842	11.7513	38.9361	0.674324	0.31207	54.6107	5.19662	48.6585	3.02013	4.48678	61.0386	3.03679	5.13052	0.0644404	19.629	0	0.735304	0	1.34935	0.876233	0.109514	8.88984	0	0.640796	4.80389	319.155	497.26	108.63	0.0800301	277.383	0.175739	0
LNEN009	170.265	276.522	1194.56	10.353	189.871	89.1798	6.68019	21.2703	34.9408	16.4892	5.61555	119.358	44.5302	33.2235	11.3684	22.5343	18.4537	70.3612	25.6725	10665.6	68.4331	415.519	27.4167	1.62097	891.346	671.639	0.663761	244.46	0	279.08	410.076	288.491	422.644	85.4638	3.46878	951.102	132.23	184.477	35.7697	47.2333	102.349	105.422	52.6209	20.5692	25.1995	274.497	0.0468468	154.016	13.8552	50.2986	172.457	310.06	187.517	288.899	1119.6	92.8171	0.205007	1.71028	8.64046	0	39.8215	20.3989	16.9113	69.2214	1.55817	28.5841	34.2772	0.910411	6.81396	181.817	338.208	0	182.095	41.282	1.59633	68.4745	0	4.6083	1.48984	51.4824	85.2801	1017.09	95.5796	7.33082	2.51572	193.75	19.83	172.018	704.529	355.535	7.40085	15.6761	41.1473	373.882	127.697	845.944	2.32532	21.4071	235.511	10.6053	4.56106	169.197	13.1087	19.1203	0.604801	33.2223	83.5817	1.04459	4.6241	0.995233	61.9078	5.39805	0.856602	3.85844	16.8679	2.97812	0.315826	20.7963	0	3.37266	7.85524	676.654	569.84	78.8068	1.10584	1304.8	4.9632	0.669833
LNEN010	422.844	52.6765	184.491	1.63924	627.579	66.3385	27.9668	17.2262	20.893	9.97354	10.1308	0.281939	0	14.1274	8.25153	23.9796	39.6723	40.928	35.4931	33061.6	117.771	561.763	0.00960319	25.2093	2366.67	252.244	0	192.687	0	454.1	409.609	153.038	82.4132	78.4652	3.58757	325.071	4.67242	69.2277	4.76756	56.888	167.764	105.869	224.463	23.532	66.6303	37.4156	0.0433034	23.3329	2.46305	18.9083	1475.66	187.153	276.135	249.197	711.158	100.25	0.288199	1.59455	165.318	0.0134397	13.0741	73.6533	24.9705	3.42097	0	5.34533	16.5264	11.7091	3.32872	104.504	657.872	0	114.698	16.1739	0.530621	0.474492	0.01724	2.50306	0.386217	21.1154	20.2201	672.984	85.5343	22.7786	1.03434	57.4218	0.975764	218.335	866.527	355.98	56.8239	0.318949	14.428	129.237	95.6464	772.275	18.0474	9.62562	71.542	2.34694	2.71392	497.156	15.7373	12.1259	0.90651	44.3972	68.0257	0.169262	0.958064	0.0263739	7.25664	3.68841	0.25162	1.13797	6.81106	0.19887	0.232609	5.55025	0	0.23606	15.0239	960.769	56.0579	119.886	0.162087	17.1479	116.75	0
LNEN011	350.349	250.294	618.582	10.3383	213.875	129.524	85.2341	97.9785	56.3052	47.6497	36.4199	34.556	231.81	139.114	9.87216	45.8986	289.78	40.156	120.31	3260.77	204.13	503.168	106.12	40.6958	1402.66	286.466	0.263707	182.51	0	487.411	480.513	56.9275	250.372	79.8071	241.782	1359.91	3566.98	158.901	12.8082	23.446	159.254	165.402	200.546	102.154	29.8113	413.96	161.635	119.871	28.5407	112.697	116.003	371.24	94.0138	421.296	510.253	113.552	41.7537	0.267214	94.6757	0.0743566	67.0044	309.905	89.1222	467.839	0.880321	14.7724	20.3297	48.2062	28.0078	1396.01	847.5	2.17356	229.811	180.479	0.307795	0.79289	134.16	486.074	0.913589	296.88	49.3665	556.748	77.3473	59.6222	6092.01	74.6622	120.493	287.697	284.674	348.331	156.522	28.858	40.165	152.532	337.544	7951.3	1.85715	24.5807	209.22	89.6481	65.4871	1074.67	23.7472	195.447	30.9206	29.637	51.8175	119.05	28.2705	0.428216	29.4018	1.15655	3.24532	0	3.36509	210.34	5.53214	13.9804	32.8082	0.300692	20.448	930.346	616.889	188.842	0.343552	40.3466	53.4452	53.3268
LNEN012	57.1263	48.6911	0.925234	3.62319	0.99652	277.178	1.99628	57.4331	57.3611	1.52562	0.165014	0.0806695	4.4156	88.2062	0	0.31176	0.164994	39.2019	1.18023	106.664	6.14398	381.525	0	0.0567955	6.43821	3.83548	0	24.9032	0	42.0152	103.087	12.1381	0.846346	13.046	1.43651	26.6514	375.727	60.6245	2.80594	10.0855	58.5037	98.8088	95.9617	0.243944	0.294576	25.0941	0.18835	13.1322	0.208913	3.34581	3.27295	7.42347	1.11034	134.606	30.837	0.45983	0	7.45626	5.79902	2.86431	4.3837	38.6185	15.4073	17.9818	14.2259	4.17788	0.368601	0	0.140261	23.238	2.38558	1.0576	0.416455	0.298223	1.75758	0.0792119	0.887572	2.37931	0.74722	4.8499	6.43818	84.5136	0.603279	0.530882	4.5205	51.8736	0.335253	75.1282	1.78221	351.491	6.72489	0.414089	18.8679	53.8855	65.3477	11.9324	0.299376	18.0987	56.6438	2.14022	7.07851	1.73655	4.92808	0	0.267053	0.947149	22.3509	0.131512	0.572513	0.603521	34.9058	0.0382964	0.453564	0.580939	0.334299	0.165957	100.424	19.7861	40.4204	0	12.1865	3336.36	102.813	30.0079	0.674619	0	0.378189	0.17891
LNEN013	28.1337	100.309	663.508	1699.37	435.99	87.2492	20.58	26.0538	41.7475	51.3008	13.3169	312.586	69.8447	108.266	8.28998	12.1461	1202.06	72.9927	78.3206	3080.77	88.881	1079.39	106.572	118.411	5085.37	374.886	155.261	278.093	980.142	74.261	138.905	62.164	292.862	65.5761	33.5884	2121.32	38.1406	465.483	1234.96	39.3053	58.9218	235.052	278.673	104.761	197.097	111.728	237.493	64.622	61.2174	184.969	444.201	273.45	107.805	238.727	607.45	97.0859	2221.75	3.48867	252.582	6.98909	412.893	520.946	17.4744	785.849	192.193	13.4691	23.9036	230.781	11.3855	72.1941	334.406	51.2941	265.185	157.718	25.1026	11.7285	125.295	413.522	2.02075	174.467	33.207	561.638	16.4849	21.267	4.63611	90.6315	8.91247	1829.61	1846.61	183.245	205.769	66.2242	29.7018	78.6682	167.918	7489.11	14.4246	31.064	187.934	816.742	49.4973	440.891	34.409	58.9969	496.212	102.844	71.2154	118.313	54.5524	0.418389	23.7968	0.554972	4.84136	81.7943	30.7953	0.759848	21.3767	17.3439	63.3489	9.68286	0.595712	1205.35	334.227	462.782	139.771	28.8121	141.511	5.76212
LNEN014	77.0318	20.1154	64.958	0.457445	498.98	22.1188	14.2684	52.0522	9.3265	9.202	5.35631	0.299829	0	12.3308	9.39994	4.13618	94.9898	24.5192	9.62927	5935.25	17.06	520.584	0.159659	4.51162	2653.59	46.8159	0	106.669	0	193.138	449.337	70.9893	27.2346	121.442	11.1463	158.608	11.6164	38.1056	3.12445	7.78421	95.6359	24.69	189.651	3.57784	4.34515	7.83437	8.80836	21.4566	7.40337	5.33346	243.264	35.4487	32.726	48.3177	146.598	73.0522	0.329531	0.163559	25.8659	0.0162112	8.75236	12.9239	19.3666	0.773992	0	1.42145	3.80878	14.8868	0.90559	30.6652	172.326	7.2734	14.5349	6.37559	0.537562	0.730615	0	3.59852	0.60738	7.89158	4.19439	387.748	43.6575	6.11321	4.82433	17.488	0.260321	51.4876	386.87	252.682	15.3792	1.05623	4.11396	37.8498	9.74903	156.978	2.96874	2.92769	9.37781	1.58533	0.647744	46.2961	3.13873	19.4283	1.12841	2.68343	73.6426	0.178516	0.755387	0.0634927	14.3309	1.01607	0.125669	0	1.014	0.267979	0.0307971	2.75079	0	0.245751	2.94131	308.256	61.5332	72.3283	0.170661	16.6786	5.73344	0
LNEN015	308.811	19.9637	524.486	2.37354	874.918	136.363	7.88124	41.5479	12.991	18.9936	87.9454	10.8853	5.33245	74.7789	11.9647	7.12395	12.5333	38.3594	21.3968	47987.2	34.4746	203.136	0.0495857	14.7556	1822.74	208.224	0.160235	375.358	0.131765	442.583	247.452	116.645	192.855	43.9976	6.62015	662.905	6.65786	65.6075	4.83018	83.723	100.788	113.421	150.446	24.5366	70.6198	37.1924	105.307	66.6054	9.03424	27.2052	1687.25	329.808	71.8552	141.993	410.891	72.0588	0.553799	0.20465	109.315	0	39.192	19.2018	2.92837	186.573	0	7.79086	15.5674	26.2711	3.30435	81.9694	494.96	0.163886	116.37	50.5909	1.11305	13.706	0.0267038	11.0828	0.205339	162.788	25.1883	465.924	74.3831	20.0149	0.405097	63.236	1.35687	124.505	1557.82	483.436	104.027	2.57018	12.3602	158.002	67.5657	2738.21	21.2507	2.73565	56.6073	1.72768	10.0622	796.01	19.6437	6.27031	0.197795	41.2277	82.9714	0.475691	1.06152	0.201315	6.4759	14.7492	0.230058	4.52996	8.52815	0	0.247157	4.18521	0.153918	13.8884	18.4191	304.075	120.195	89.7447	0.339993	3.15501	61.0957	0.164235
LNEN016	204.305	35.7535	92.8659	1.09788	69.1743	28.6127	59.5604	31.4353	48.6087	14.9163	1.97634	8.7592	10.1321	109.497	5.24911	35.4661	52.668	49.1973	93.4858	1460	138.349	621.679	5.6938	55.5127	1223.08	201.766	5.70338	72.7317	0.286731	303.123	231.857	36.3846	135.629	95.6989	44.3626	346.702	334.89	67.4399	29.4324	13.9276	88.0097	221.123	93.2424	83.1896	11.5965	417.072	10.9718	100.364	29.2777	93.9583	3.49719	113.512	61.4229	189.397	388.634	125.916	129.019	1.08585	11.7615	0.243338	34.2382	27.9149	15.0854	22.1983	2.91898	5.1735	11.1019	31.8351	12.8877	929.224	388.542	0.257158	97.2503	26.848	1.00335	23.3568	0.0465933	18.2819	1.74321	208.528	14.1985	450.399	27.4731	87.8721	468.539	70.3997	19.7864	808.795	473.092	304.947	83.6895	5.01851	34.7145	265.578	289.926	2589.91	0.776475	23.8028	187.221	11.9099	20.4919	944.356	12.5135	39.4145	1.4121	13.0749	70.9665	16.1336	6.92352	0.539686	11.2381	0.228802	0.24044	0.0123409	3.01175	0.0340107	284.386	22.2648	0.969646	0.0141642	11.3754	449.998	91.4769	79.8662	0.526337	1.23223	207.916	0
LNEN017	237.738	60.7169	125.615	0.837029	189.181	30.3377	45.7401	45.9909	17.2879	10.7052	0.399928	0.0311575	1.33582	24.126	14.5004	5.95245	391.995	59.8707	7.85902	789.002	42.6639	1015.69	0.180598	0.349086	2389.99	65.0987	0.104546	53.2337	0	450.608	647.741	158.822	44.242	108.964	10.7131	501.869	23.6597	84.95	10.6151	30.9578	72.6122	18.4501	233.307	7.09267	31.7626	37.9294	0.611881	36.0741	15.7623	8.21301	155.048	36.5395	52.8933	130.051	292.398	176.473	1.66181	0.396637	114.903	0.0383087	7.45419	12.5381	4.1744	13.2543	0.0360289	2.7818	7.39492	0.438928	0.923245	58.3895	557.329	60.6755	37.0938	16.3442	0.490567	1.78991	0	2.83936	0.653028	19.8855	4.07874	481.568	53.7418	11.1171	2.70572	127.602	1.95593	129.868	1546.94	170.612	15.6051	3.10048	6.51583	16.4679	37.9612	36.4073	0.415012	9.4169	21.522	4.04068	1.83499	8.25366	6.27886	24.1556	0.952352	5.93154	97.8249	1.37835	1.08358	0.547095	56.8787	2.55712	0.367796	0	0.300828	0.123942	0.150639	6.27794	0	0.17911	3.48681	966.566	63.1943	95.2175	1.12198	495.817	2.75079	0
LNEN018	605.852	137.295	672.685	19.9442	1273.98	227.626	40.5951	85.8256	55.5179	32.0922	61.0544	0.268062	97.1779	87.1474	7.92566	8.68088	20.3323	46.4096	102.671	3175.42	104.054	571.105	0.332271	42.9189	1694.9	194.091	9.15946	324.466	0	929.284	428.572	43.4064	56.8618	99.5399	325.601	3582.96	2564.82	159.998	13.5637	20.0466	382.198	226.235	346.393	66.6902	30.855	207.394	75.3448	96.4269	114.156	38.1531	279.789	371.112	126.884	270.751	787.376	78.8427	3.49018	0.353305	248.654	0.0393229	31.851	87.0571	426.49	397.504	0	8.84558	22.4661	142.355	16.7571	2155.89	435.804	2.22182	162.454	172.97	1.73793	32.6252	1.30975	441.889	0.769168	212.342	25.1255	349.772	80.308	83.8209	1219.49	57.7626	1.32836	281.702	684.436	361.258	103.82	44.5654	36.0431	138.955	116.087	14604.5	6.97768	19.8024	32.2704	9.85478	13.5929	3972.78	20.9901	265.653	0.633407	15.6016	102.459	98.3156	12.0351	15.9235	27.0425	0.347436	4.88253	0.0224012	0.959409	97.1113	1.20206	22.18	9.07609	0.384585	8.67842	1761.37	1195.24	156.89	1.38188	1.92001	4.1187	20.3215
LNEN019	61.2158	15.3841	221.066	1.30015	80.7233	232.862	16.8568	78.6335	67.2673	25.5157	3.85418	85.209	124.238	341.237	18.1691	1.95774	199.494	90.7999	88.3633	1408.49	86.1763	933.512	94.3282	211.804	2715.61	212.674	239.008	337.189	128.245	105.427	192.568	69.1724	114.663	91.401	15.3772	5122.96	87.7855	112.605	326.765	30.127	161.546	465.106	214.247	120.149	135.403	71.2447	18.9493	169.403	141.108	157.944	748.098	132.347	228.654	317.227	823.627	115.962	15759	7.01876	2.13377	56.0298	312.56	76.3976	1.66401	329.115	378.616	6.49854	18.8509	198.401	6.12356	154.957	192.122	1.01987	271.201	89.3135	6.87251	92.3217	83.9392	553.309	3.44739	93.8628	23.9113	543.781	61.0088	19.5193	325.31	158.751	2.65655	4460.71	2081.17	422.836	31.4169	92.5892	17.5	211.087	67.7183	1791.91	68.8797	17.2716	584.893	266.352	63.1926	7.58994	25.1886	1.08067	887.766	50.1818	147.825	185.742	1.87517	0.172316	23.0941	7.11138	5.2057	64.2403	20.1979	2.88166	19.8418	5.84498	8.0246	6.23074	2.92798	422.025	2.7001	128.083	115.988	0.891054	69.3238	6.26007
LNEN020	138.899	2.28475	120.853	1.56073	361.842	26.2229	16.2714	18.856	70.4537	19.0226	78.055	1.18807	14.102	87.4643	9.86733	17.3784	121.582	37.3986	6.86862	21681.1	10.8683	375.903	0.0348778	21.9472	2015.62	162.471	0	358.746	0	254.41	343.125	42.8178	324.507	98.9061	7.09705	506.354	10.6391	55.979	12.146	34.5441	36.4955	178.94	58.8534	15.8031	34.2308	74.9681	0	39.9363	4.28103	37.271	1290.68	204.451	178.055	298.465	669.375	28.6752	1.66771	5.41136	219.699	0	30.5354	9.46976	0.159048	3.52393	0.10251	7.94801	22.0822	2.32459	3.84479	106.058	94.7127	0	0.321894	42.2368	0.330682	3.63897	0	4.68933	0.735192	72.8753	4.90731	1085.77	128.869	11.7005	5.21194	86.1604	5.88135	135.195	852.522	267.9	15.3809	29.8018	33.4268	101.886	42.8115	1681.89	2.65835	5.79575	141.857	3.16	16.7671	1592.77	17.9532	24.5997	3.58423	26.1027	59.2203	0.470021	2.9094	0.054131	12.1946	3.18886	0.169609	0	0.93421	0.203293	0.549688	9.63245	0.313398	0.077559	2.40041	678.441	12.5491	118.809	0.515936	26.8322	56.6459	0
S00016	169.881	113.638	397.269	30.904	96.055	172.918	21.8447	65.1702	44.0179	53.9219	11.0706	651.368	202.426	333.904	10.9351	38.7548	1259.09	57.1693	71.1558	509.942	52.3721	726.799	361.138	477.021	490.885	345.131	13.3749	265.606	493.412	377.482	189.47	101.331	220.782	96.2543	44.7058	3214.9	39.4522	248.517	496.837	69.7143	185.374	1220.8	257.82	213.7	70.9613	144.758	78.9744	125.626	9.71547	155.544	380.081	216.436	258.049	356.698	731.166	103.348	7008.98	11.0662	210.725	30.842	475.187	828.772	5.66643	64.9688	668.661	10.3879	18.5664	218.703	28.3993	261.528	734.508	125.156	247.634	101.756	38.503	76.111	33.3341	472.554	4.75832	234.162	13.4086	382.973	80.4462	23.1106	758.007	74.6738	133.394	2292.37	1068.43	230.36	327.429	101.946	33.9253	98.6672	261.928	1824.14	7.50168	28.449	315.5	441.01	69.0304	133.069	34.5942	6.42899	833.569	48.3521	48.8861	620.816	127.057	0.879325	51.4782	0.379789	5.60438	11.1519	5.06946	5.43303	2.74166	27.0869	62.2036	17.1701	23.3309	370.739	1282.99	103.815	488.026	81.3738	31.5188	31.0563
S00076	171.186	13.5928	292.624	1.78166	54.7717	152.5	7.73721	58.6424	68.9578	26.7098	11.2297	159.744	36.4868	225.397	11.337	0.236878	617.244	78.3211	24.5578	614.077	133.087	683.574	216.348	199.219	304.649	278.806	261.006	86.4479	6.1541	311.725	332.871	40.7791	167.999	137.793	99.6065	3128.19	31.6516	1143.15	749.618	138.956	22.0522	1009.97	169.843	48.048	57.9515	163.672	72.5596	75.43	13.5872	64.5795	698.392	190.393	395.544	223.677	514.279	90.6576	34918.7	16.2739	16.0363	109.163	314.686	269.605	17.6273	362.284	711.488	7.90774	23.7999	352.891	5.84856	219.119	124.865	0.116752	160.334	71.0084	15.8728	36.3318	68.3755	532.256	10.4375	13.4581	22.3052	826.413	48.3359	30.6847	493.796	95.2016	3.65938	8819.13	921.768	218.397	90.5962	43.0768	32.4369	65.2254	114.464	1115.41	61.1985	6.41061	217.953	505.339	110.637	6.01054	21.9379	16.378	591.728	32.4296	50.7914	322.845	7.56348	0.734661	26.8842	32.8969	1.32744	78.8	5.46117	0.661303	27.3238	45.7267	190.871	7.80452	0.980925	557.543	269.201	249.451	155.861	10.2853	13.7853	1.90605
S00089	75.0823	13.5361	750.331	46.9577	596.75	63.1151	29.3842	52.9006	40.0262	56.1522	57.1317	73.5241	1.99415	122.311	18.7308	144.196	22.8778	85.6125	98.5237	1590.36	112.371	1201.57	6.07539	78.3406	2054.55	237.352	80.3155	251.053	0	127.513	262.175	101.05	274.811	175.786	35.6841	1081.35	9.67693	424.542	14.4024	72.3847	240.807	517.903	216.912	31.1129	217.916	15.9647	10.6928	153.069	236.791	95.6254	2489.07	563.867	880.227	390.729	1445.17	85.1503	1018	0.377697	156.314	0.124561	55.0231	1223.94	0.653991	259.259	0.249315	9.34509	45.1522	322.703	7.79612	618.84	267.49	2.57585	178.13	91.479	15.7182	34.7695	0	505.423	0.190001	20.099	66.2442	314.338	77.9059	35.7826	341.475	69.9629	0.330545	641.586	2149.94	483.049	154.326	66.7032	36.1872	251.495	170.357	10948.7	85.9721	38.7256	23.7465	1.39768	35.9373	3357.75	22.4171	35.3932	259.021	48.1568	107.144	11.3805	45.8095	0.569042	7.27827	23.4926	0.486911	38.2623	98.2533	11.0153	0.35933	49.3968	0.651259	0.162779	3.73323	1195.35	6.80969	575.626	0.48896	2.85471	9.99129	0
S00094	631.386	90.011	1045.7	0.957927	886.584	196.317	67.9347	46.299	54.5839	39.7639	110.761	0.244541	77.8138	90.8342	10.3871	36.5443	211.289	51.7879	90.8878	4203.88	78.3417	533.094	0.15984	41.4896	1355.08	399.738	0.0838929	437.094	0	774.643	411.518	35.1394	120.677	97.023	168.497	7044.67	1660.98	130.175	5.68841	27.7217	410.385	256.594	307.507	65.6837	9.883	199.889	6.39846	80.0891	36.5351	39.5333	224.039	486.946	156.263	419.333	1371.18	91.6469	5.74444	0.703354	297.724	0.0535316	33.8657	236.504	307.342	455.303	0.183611	6.82984	27.5266	180.483	20.8581	3308.88	655.326	0.2652	195.752	147.136	2.17919	44.8712	3.18183	90.7506	0.424678	674.78	24.1981	246.04	71.6633	73.6652	2829.74	52.7319	8.00146	449.236	1459.32	532.476	121.568	39.2747	49.8805	130.601	113.068	53037	17.7348	24.3542	50.4477	4.41256	0.730101	2440.59	20.2982	193.625	0.606217	25.9395	179.797	196.659	62.7012	2.21032	14.2023	0.172535	2.22238	0.0218655	83.6397	298.387	0.726073	9.82856	1.50224	0.127199	18.1581	1322.39	494.233	332.832	0.134326	2.53529	4.23978	8.8955
S00118	14.424	50.1106	8.61944	1.63646	146.467	23.9701	7.07223	30.0042	30.5212	32.3255	14.1452	112.845	0.556124	42.4283	8.64694	34.6963	185.727	99.3762	92.0359	10602.5	1.09332	657.115	45.3897	47.2578	1044.59	170.245	0.320449	132.485	0	39.2482	102.095	13.3422	121.046	76.2442	14.1899	854.272	4.31907	182.391	2.36085	83.5569	172.078	191.351	131.383	48.9067	107.445	32.6897	5.07161	87.976	83.4024	90.2157	554.767	365.199	369.077	422.183	1000.45	74.857	0.253501	0.130735	226.791	0	3.80425	652.641	0.866914	28.2846	0.346401	2.84625	47.314	100.914	10.1883	719.01	753.049	7.30024	198.173	169.406	29.5723	37.9865	0.0873455	415.785	0.137275	20.7237	34.3263	57.7486	43.7171	43.4258	853.355	41.0001	0.245244	381.455	1581.03	520.453	56.1203	103.355	31.3776	88.8346	117.774	5784.49	53.0847	21.8818	24.301	0.375064	4.6421	844.687	16.1994	49.1393	0.075848	44.2652	119.077	9.08563	2.54384	0.256014	2.7145	17.2119	8.42809	36.8509	140.496	0.355563	0	39.5984	6.2206	3.81195	23.4946	3324.27	195.171	359.403	0.224565	0	19.2502	0
S00128	157.474	112.631	534.121	2.05651	209.77	122.391	39.1363	38.7493	56.0867	57.9132	76.3216	152.542	201.097	157.339	15.9019	138.669	377.378	59.2712	82.0255	34840.2	328.983	714.007	118.872	81.7739	1753.24	415.721	472.816	180.912	176.242	283.084	173.245	12.5023	242.799	107.827	1520.39	1276.59	1043.19	330.211	206.005	49.7559	221.751	259.834	207.566	66.3371	58.977	242.714	15.512	130.03	84.3686	207.123	341.489	361.587	510.763	0.718197	953.436	128.88	215.649	0.623066	315.116	1.81188	129.28	280.808	0.746281	104.688	6.66966	6.11503	35.5623	303.15	16.3055	192.27	1888.2	0.732634	258.351	191.67	3.59647	0.330494	0.545711	437.396	0.365526	5.19148	98.5208	336.446	54.7613	30.5908	1054.48	96.9355	1.88769	616.166	2072.17	432.248	247.821	120.126	61.5185	209.252	47.2264	3151.4	38.1951	52.5477	362.889	6.17785	2.74559	1769.08	36.8173	40.2703	273.137	72.8044	59.3383	138.146	1.68902	9.28365	50.8825	3.8257	10.724	34.8515	44.3335	1221.01	0.241802	59.1494	66.7368	112.573	13.3897	932.778	199.961	233.973	10.3722	7.31779	7.37155	22.8005
S00515	205.766	25.914	808.407	1.12081	204.403	88.019	351.112	20.8209	63.9974	39.9024	23.5406	0.407211	61.3912	149.802	6.93352	18.5314	484.291	56.8387	70.7151	7350.47	347.271	543.502	21.729	44.8437	2331.72	324.938	0.131602	146.68	0	291.081	293.917	12.7888	433.673	110.411	238.985	2761.75	5884.46	56.8404	92.7098	50.838	128.243	750.268	195.389	114.341	15.3274	496.001	7.42089	81.423	43.9909	53.9362	3.61329	313.638	111.847	454.954	958.759	104.83	3468.55	0.172519	4.1826	0.0679448	53.0141	394.027	767.4	796.902	0.803286	5.85479	25.4969	77.2925	14.9808	2792.81	261.713	0.325646	169.472	91.9761	6.04526	40.2195	6.6831	201.584	1.96508	209.661	34.8185	563.614	55.4198	15.4579	1367.71	66.4509	64.8441	916.068	1398.98	284.398	178.539	7.61964	58.6981	96.7287	97.7698	9363.68	6.86594	19.8699	208.447	6.46357	7.5788	1101.97	22.1825	90.5934	0.70647	29.4472	67.4767	137.973	47.2053	0.550872	14.7806	0	0.576624	1.88275	0.540411	0.448349	60.1313	16.2487	28.0021	1.10125	14.1676	1132.9	265.197	324.828	0.547937	14.9413	30.6894	3.05528
S00516	554.785	255.642	884.726	28.1703	314.902	110.004	93.279	91.3735	45.7853	50.6811	59.5449	112.814	178.317	142.685	13.6626	20.7295	189.498	73.7489	72.2678	3167.59	155.404	491.54	0.870422	40.3849	1674.51	692.562	0.135777	226.527	0	781.606	254.401	26.7215	352.385	103.595	123.783	1917.42	5597.62	151.946	31.0003	45.3413	211.478	330.532	314.488	50.8176	16.3511	329.615	281.635	73.0603	65.047	73.7422	162.336	984.884	95.0032	489.115	1095.54	102.659	7.10668	0.249505	207.142	0.0374986	105.14	526.872	62.9112	713.357	11.9197	6.50811	13.595	123.237	27.8628	3133.77	644.342	4.72757	220.316	114.555	0.784763	3.85241	48.0619	907.658	0.867786	722.252	74.8542	523.604	74.05	56.8359	5718.02	140.203	56.8913	320.861	1160.6	609.235	219.964	40.8001	48.7354	427.523	327.222	21193.5	0.768153	26.9888	164.243	25.7169	71.7566	1393.02	14.3157	116.212	59.2175	22.6176	87.7068	132.75	8.71343	1.48083	25.2391	0.17977	0.574167	0	1.11544	39.3807	1.79397	10.3917	14.7096	0.281908	5.26396	383.028	641.762	361.051	0.306503	9.06189	20.1654	29.6831
S00520	215.739	21.4019	72.909	0.482872	327.523	63.6945	10.5094	2.43314	18.8768	10.3578	15.4493	0.190419	0	14.3872	5.03033	11.6514	85.6005	38.5389	2.49801	924.119	18.6238	149.814	0.162923	3.23071	329.314	127.503	0.0830774	131.753	0	330.997	157.501	20.0768	89.0468	48.3004	3.97096	50.6117	5.32025	44.3418	3.4707	28.983	148.93	34.1628	91.1342	7.37988	13.1266	63.6251	14.6046	25.2722	1.87012	11.2925	657.15	114.011	62.2805	209.867	659.374	25.9211	0	0.111088	362.944	0	7.34938	9.00321	0	3.81502	0	2.28695	3.86541	17.2118	1.71782	87.5233	361.686	0	30.9966	8.47526	0.133803	0.201204	0.0395523	1.22377	0.780237	3.82747	27.742	570.403	32.1452	5.53999	1.5269	37.9103	1.09615	121.074	519.933	438.885	13.4627	1.89325	16.0646	89.3344	31.9953	100.791	0.53735	2.06926	12.8821	1.98	1.28519	181.71	5.63444	4.02769	0.0563827	9.91841	49.4907	0.461802	1.73024	0.0786079	8.61228	2.58879	0.657471	0	0.325243	0	0.0137334	9.19059	0.135554	0	3.5751	412.059	3.06399	143.608	0.0900147	1.27181	45.1151	0
S00716_B	244.452	19.5356	202.191	46.1008	332.458	47.6752	44.0224	13.94	22.6139	35.0092	7.42293	4.06541	0	62.1454	12.2848	20.1306	119.394	37.0933	14.2405	26656.9	209.351	500.85	0.468008	11.0923	1460.13	217.904	0	140.222	0	352.876	296.504	87.2472	208.461	75.1665	4.69415	234.117	2.08507	46.8801	7.09984	54.4388	97.3962	209.27	171.352	56.995	56.6221	39.263	0.692463	22.423	1.78729	25.7459	1392.87	211.689	198.679	230.839	564.442	73.4408	1.32996	1.99326	478.773	0	20.5293	4.94524	0	29.9187	5.36139	4.40326	31.8435	21.2219	3.2521	65.1229	461.417	0	85.593	30.4974	0.176714	0.640654	0	1.76752	0.601273	27.0295	11.8227	748.584	115.232	38.8188	0.320027	152.089	0.698905	166.684	1156.53	155.418	71.8234	8.26725	22.4781	63.1067	53.408	1395.41	5.77759	15.9978	94.479	1.70549	12.225	85.6934	28.425	7.08936	1.08642	44.7024	70.5215	0.272262	1.85683	0.174963	12.2234	6.65159	0.190327	0	1.09778	0.0767213	0.107641	6.23147	0.210082	0.0217206	40.5263	577.705	204.599	109.218	0.718161	1.65989	227.252	0
S00858	98.7158	22.2773	213.107	113.731	57.9349	34.4282	188.639	11.0356	44.279	9.99839	2.79678	0.298558	31.9718	61.0554	12.7951	9.05258	31.8957	49.6741	19.2214	868.221	123.433	318.786	13.1054	11.0962	480.571	136.499	0.0355051	65.9495	0.0859265	180.649	103.028	18.8491	643.011	49.6689	250.268	985.168	3980.24	37.9564	12.9975	35.2855	29.4103	169.191	126.735	26.9645	7.545	44.7466	0.3134	18.7038	62.2247	32.995	0.466423	147.749	19.0166	390.044	714.192	69.4657	0.583706	0.268815	53.2349	0.0264363	13.219	126.12	625.44	132.158	0	2.78532	13.8716	103.664	10.4838	1212.6	96.2729	0.285267	48.2894	21.9535	0.415598	29.2423	0.187379	509.678	0.12339	111.256	29.3914	138.531	12.4961	43.9298	952.346	260.972	44.642	378.623	1789.97	397.695	31.9475	3.49157	80.6551	55.0938	168.468	3551.16	1.84552	13.4743	64.3049	71.3245	10.6512	278.454	9.61261	171.87	6.3567	7.11356	451.282	72.8223	117.099	0.0497464	11.5472	0	0.307929	0	1.02137	0.136594	8.11769	2.44214	35.3986	0.056949	0.565914	123.773	832.901	137.439	0.259361	1.369	64.8972	2.86684
S01060_B_TU	47.3525	56.279	413.364	16.5398	71.4779	82.9588	70.5178	58.2122	83.6913	49.0991	9.44809	301.806	107.579	221.593	18.7441	35.0726	1152.02	81.5744	63.3387	421.151	432.151	741.015	226.994	142.063	869.639	214.19	60.107	212.272	95.6034	127.859	110.847	64.4167	470.18	97.6892	520.469	1577.46	19.4433	258.042	245.724	191.616	111.024	1237.87	292.317	97.2736	40.3903	94.9212	96.4435	61.9933	30.1291	90.8003	661.157	340.36	297.444	554.66	1412.56	116.311	1398.66	11.2618	186.797	0.473863	287.065	292.709	2.76305	135.921	188.823	3.78206	12.873	453.165	23.4527	67.5847	364.789	159.189	175.809	114.402	7.88783	27.3127	51.1313	883.473	2.33049	141.183	18.762	342.634	55.4999	68.4337	2935.54	145.207	15.8253	1751.44	1463	433.77	138.52	49.5045	43.3599	68.7011	318.664	3370.07	6.13955	19.2692	122.514	210.82	130.096	22.8969	30.1148	51.8669	660.75	39.7927	64.5168	231.092	209.902	0.212709	30.0145	0.749828	3.31072	0.680893	25.1526	41.517	1.85502	59.282	72.9474	21.4277	11.0259	252.34	1015.16	152.761	251.17	21.6916	30.6333	38.7888
S01103	137.804	62.9844	774.894	2.4679	622.248	54.0264	45.3204	31.9111	50.8185	63.0598	16.9946	144.917	12.9401	89.558	8.94277	45.1615	25.6305	51.6221	69.7904	8933.15	106.002	315.572	37.5756	49.862	892.633	701.271	0.269056	370.336	0	198.942	215.358	25.9724	876.184	57.0291	157.191	2186.37	4444.35	143.018	37.3801	44.9426	132.907	104.288	74.335	41.9011	13.536	75.5063	133.764	131.08	158.942	196.308	0.942514	278.219	177.27	206.335	507.994	89.7246	0	0.0882141	155.817	0.0310921	67.1845	107.702	0.634281	63.406	0	10.6373	39.1748	241.065	23.6427	6960.77	147.453	0.14927	180.674	224.611	1.02274	8.06349	0.127821	467.695	0.382626	100.275	43.0185	172.768	35.4202	14.2282	1237.23	84.5063	23.8523	219.067	1189.22	407.556	61.2599	51.7519	61.4674	109.089	162.188	24533.6	1.82878	32.6864	169.379	7.49982	42.6864	3290.38	17.633	105.976	0.0900334	11.8991	136.906	227.031	1.7919	0.139148	16.8675	0	3.95419	0	0.862238	0	0.137034	5.11884	0.42364	0.0761433	0.587716	1107.63	827.924	431.53	0.275664	1.76347	4.14099	0
S01202	253.032	10.4358	157.992	0.204307	392.805	23.99	13.614	32.3403	16.0198	16.33	61.7934	1.75681	0	48.5689	19.8706	9.30764	44.3003	100.863	4.28645	6808.31	18.3334	300.417	0.268964	0.75886	1608.27	229.89	0.0486169	78.8269	0.364546	341.985	384.023	51.7308	268.69	78.7109	0.980776	407.332	1.77784	95.4621	1.72198	93.7138	43.5074	221.099	630.713	4.43725	5.24224	30.5993	0.131298	20.2785	23.7528	12.9327	2036.12	172.671	39.9555	304.181	806.221	91.2554	0.451201	0.368193	175.851	0	54.2055	104.049	36.8449	5.73737	0.545375	3.4818	11.2089	18.3094	1.12712	184.053	107.606	0	49.6902	7.22764	0.0732071	8.53837	0.0173589	10.5316	0.508329	4.36056	19.7978	389.218	29.3076	12.538	4.38884	96.226	0.353473	146.521	2227.59	419.079	36.7879	10.8814	6.44533	89.5535	31.7205	379.374	8.33435	6.37523	30.2082	1.29377	3.81155	248.675	7.19166	26.2756	0.241862	14.7051	352.428	0.221797	3.65164	0.0149803	11.0139	0	0.239289	0	2.06647	0.0165587	0.132422	2.38808	0	1.95925	2.05393	366.141	206.049	151.754	0.136608	2.82283	168.597	0
S01493	480.166	70.4779	1341.68	1.39309	242.257	55.4829	43.8286	32.9087	37.6408	18.2841	24.5249	0.389768	20.9346	74.1586	14.8176	19.6429	144.474	77.2481	21.208	8055.01	28.4984	515.052	0.189443	17.9708	2229.18	90.4058	0.913227	209.497	0.0913011	687.956	199.123	54.1527	157.275	179.313	144.809	535.03	34.2833	146.815	4.96816	43.0464	71.6398	161.158	106.894	28.8865	20.1322	55.694	0.0424557	38.6812	13.8898	18.3302	1641.97	211.828	125.738	213.567	638.527	79.559	0.828513	0.107834	332.844	0	9.55331	267.382	308.311	202.993	0.038964	3.56385	12.5844	36.2492	5.96152	23.3038	544.787	151.248	85.7819	22.2535	0.0967912	5.81183	0	148.947	0.190652	32.2318	52.7731	702.707	52.8571	68.0848	195.502	174.913	2.91786	106.444	777.242	258.44	46.4466	40.9965	37.5209	123.97	72.5137	845.972	10.2062	25.3322	40.0365	0.927118	33.4867	291.335	7.97753	79.2174	0.296353	15.3937	42.5765	16.4952	54.5436	0.249225	3.80203	0	0.23583	0	0.199198	1.25081	0.0797963	8.71121	0.180781	1.90423	7.21615	368.961	52.0973	169.275	0.0933861	13.0396	3.77802	5.30698
S01501	354.175	224.91	329.606	11.1139	61.8183	148.807	48.3875	64.5124	78.2006	28.4474	3.02814	254.351	107.279	249.331	10.2104	31.2861	903.286	57.797	61.462	685.639	25.745	353.501	114.066	236.647	369.686	202.946	6.28043	144.247	587.145	574.256	149.482	161.563	131.086	83.9407	299.127	7546.73	1022.56	290.983	405.27	29.898	264.797	324.031	396.313	124.122	71.3297	193.763	34.0216	120.754	4.34212	131.528	1061.08	183.11	308.5	372.486	1070.3	85.3252	20376	11.2596	216.292	3.67638	415.434	567.323	1345.79	368.252	883.418	4.10824	16.5994	180.331	24.7585	288.336	1660.22	878.512	202.951	42.6959	120.486	32.811	61.1685	266.64	20.7437	281.956	12.6645	683.95	29.784	33.7519	429.745	56.6268	21.8319	4724.57	1878.57	259.505	102.462	92.2898	28.1085	86.1119	200.958	2586.96	13.8822	17.0023	186.909	436.24	40.8015	72.2366	23.1413	8.10432	707.582	41.6028	99.1339	540.508	30.0963	10.9246	38.242	40.2367	3.51908	62.9195	37.8145	2.92963	59.9858	142.923	139.221	13.376	21.0326	907.775	380.046	359.845	225.575	108.235	188.723	10.172
S01502	93.0548	209.149	418.658	1378.98	290.536	304.136	37.0399	91.118	66.5843	58.7474	26.2533	242.18	184.781	229.533	15.8962	62.6482	512.85	72.9186	46.6281	1307.92	94.16	469.951	292.816	214.451	929.581	209.639	0.189094	146.146	803.949	190.921	163.678	139.383	111.497	111.484	421.525	1911.11	27.0548	331.1	421.462	33.2353	265.376	298.702	344.973	109.485	107.968	148.308	88.8025	168.861	30.9208	191.521	476.173	286.725	352.747	463.575	1326.36	130.917	2830.7	5.85223	240.469	7.61032	155.144	1691.13	166.215	110.576	370.522	9.26341	21.8684	327.329	32.1311	151.518	1730.6	494.838	155.038	132.788	44.379	47.0631	26.0035	422.069	0.601821	294.447	35.0942	602.992	73.8452	27.3619	395.822	88.1488	35.843	2261.44	1471.85	135.53	61.8513	94.856	26.8007	118.125	209.574	2701.79	24.4396	35.1599	102.793	141.787	2.10816	105.883	38.9717	56.56	385.483	39.4038	40.4689	260.755	39.3098	5.42643	27.3218	41.469	4.1264	117.472	36.4055	98.9578	87.337	127.023	89.6756	77.0227	19.537	476.866	495.244	573.724	233.642	16.1209	5.94095	17.2243
S01510	316.584	44.849	1479.73	0.572478	616.827	76.3672	12.0402	43.3405	29.9347	24.2842	21.7024	2.53299	0.103552	85.0868	11.5555	42.2542	293.207	76.358	44.2933	20224.9	39.006	318.788	3.70251	20.7981	3503.34	285.96	2.71091	453.34	0	414.724	558.679	138.409	247.045	142.261	14.5328	1019.72	7.99603	121.592	4.4076	107.708	143.603	183.948	218.306	20.7675	60.709	58.1347	0.808145	99.237	271.231	14.4724	862.99	268.731	326.154	327.538	894.12	182.414	0	0.20405	347.788	0	50.4448	158.971	0.820706	18.2628	0	10.1242	16.5997	107.18	3.985	71.5189	813.608	117.693	133.084	28.1536	0.206749	10.3734	0.0601036	153.124	0.230299	58.8633	63.7957	571.833	110.312	27.6847	120.469	95.7517	2.09886	224.695	3655.83	423.954	51.81	38.6162	21.8268	160.574	38.0415	1837.51	12.502	20.2078	80.7245	1.81333	0.982035	482.056	10.2112	39.0638	0.803557	26.8037	99.3361	2.50169	3.05986	0.207424	10.7478	4.44295	1.28059	5.45811	1.61845	43.493	0.0692116	6.94163	0.170263	0.760427	6.78567	1757.68	59.5772	151.265	0.284121	584.447	10.9576	0
S01513	242.647	95.513	250.878	0.681979	246.495	60.1507	13.5322	282.24	29.7099	10.0297	1.38351	0.173621	13.9153	120.417	7.65003	2.82888	1.0077	36.3839	40.4906	3265.72	50.4775	495.735	6.53628	5.03264	3502.54	203.22	0.273875	55.2148	0.248294	305.899	167.353	38.1325	116.474	51.2919	1659.98	372.906	214.703	265.137	140.3	42.9526	139.798	128.617	89.9574	7.2849	16.4572	37.1237	0.0568712	22.6653	0.911492	113.273	244.014	90.2856	92.3202	250.068	1298.83	0.729482	11327.7	2.72831	82.0667	0	72.2127	6.19009	1.75471	106.522	458.988	10.4945	7.78813	16.037	5.94702	427.002	263.072	1.02202	188.891	44.0709	1.75529	7.77614	0.02499	1.78925	0.0688524	27.9985	2.45087	704.289	106.864	7.22593	23.4288	127.467	2.17017	3690.48	1261.63	407.965	41.9216	20.2739	44.3345	102.516	83.577	163.574	4.99465	23.8474	144.451	37.8046	3.44686	1055.27	12.3366	212.587	1.4377	23.8893	74.6688	32.9645	1.58319	0.160554	13.8838	8.7624	0.453982	0.0264195	16.6863	1.76878	92.59	5.51261	14.085	0.0734173	1.92428	2202.03	329.83	103.825	3.33096	193.18	276.076	0
S01515	252.859	113.449	283.901	58.3828	908.87	187.945	83.4048	28.5226	30.1962	29.9971	15.7277	49.1371	199.844	96.9672	7.60806	47.4395	121.382	66.0429	91.6308	7469.19	63.5662	480.854	91.1459	67.0535	877.675	306.695	0.348659	569.981	1.30257	474.893	477.738	47.44	378.095	141.865	56.5182	1095.33	321.643	119.958	108.429	45.4453	382.851	193.168	373.743	106.64	65.1542	184.362	58.8636	113.836	44.0377	197.061	81.9989	279.785	381.42	338.757	1057.93	137.182	481.87	0	180.895	0.619785	33.6759	577.729	89.8625	361.9	10.7907	19.9104	17.6758	159.248	16.1414	1175.23	531.132	0.789647	190.615	206.109	0.075354	0.423098	2.6027	300.506	1.21935	85.1312	25.0791	508.32	44.6491	84.4603	1212.48	74.803	90.8062	1244.41	1456.6	305.753	141.784	73.3951	34.5803	72.1	40.8544	18542.9	6.32881	2.57441	55.5727	154.703	59.2922	1259.1	27.446	98.2141	7.60598	19.2557	308.202	66.9411	4.57	0.0518157	29.309	18.4287	12.9557	23.1118	11.0624	75.0453	7.41102	46.2975	39.9376	34.1986	6.45839	1987.75	412.497	211.221	1.47247	0.391659	220.378	21.1405
S01519	109.874	57.8029	744.44	202.354	144.266	194.452	31.6532	69.76	82.9624	48.0743	24.2628	170.89	256.067	295.65	12.7362	108.621	1722.61	94.5954	67.1324	1349.9	198.402	1389.93	204.482	386.513	1579.69	243.774	1.03445	122.888	584.53	174.607	246.909	127.212	213.13	140.855	94.1984	3368.27	47.1545	346.907	633.143	46.0822	164.671	560.855	288.977	129.146	101.116	239.755	111.614	90.4238	21.9445	95.2316	378.627	291.972	370.784	386.687	934.601	230.511	4581.58	13.6632	267.491	17.7297	262.846	792.337	86.0009	383.328	426.665	14.657	28.8541	152.98	21.3743	184.502	784.214	232.718	280.732	106.092	100.535	62.859	210.459	493.737	17.2793	223.425	39.2327	930.701	48.8516	55.9951	1110.84	206.03	16.0118	2969.45	1520.87	440.12	187.331	86.5184	24.2064	133.927	109.818	2490.19	39.6107	33.1029	214.865	357.689	136.282	173.637	20.6085	9.05441	1017	46.9939	67.8809	426.784	82.8743	0.686009	44.8361	31.4984	7.09898	27.1618	16.258	23.6421	96.3641	68.0534	156.071	142.811	11.1276	1085.98	235.145	185.816	123.059	66.7461	131.352	30.076
S01520	93.0666	97.5795	462.864	0.904154	87.6974	272.704	134.049	51.6838	33.7806	36.1705	8.25511	106.016	59.5979	261.068	9.98083	8.13724	557.504	87.793	68.0974	588.02	360.488	207.087	56.6276	193.202	2273.39	82.0959	45.6742	242.815	26.4886	185.941	149.894	71.1104	94.8129	83.1663	93.4933	2515.54	768.894	238.713	889.568	52.4965	162.855	840.391	154.049	123.315	147.471	383.411	128.02	124.122	16.9944	93.58	491.769	239.582	96.7299	301.747	698.011	97.5903	4146.28	6.05676	198.358	33.7449	203.845	372.628	3.95884	80.5744	221.895	5.34162	19.6872	417.367	16.0205	257.371	1019.66	231.436	217.897	125.866	5.06346	26.7583	191.652	824.769	0.714992	155.895	24.8632	464.141	50.3888	72.6093	1376.99	75.1389	37.3249	1798.74	160.547	285.552	67.2472	58.1619	32.7696	136.561	193.874	691.835	27.3816	17.5733	331.191	190.734	61.3035	23.1024	24.6809	26.7742	1079.62	49.4163	43.19	333.367	45.7254	0.286966	23.4578	10.688	1.09528	0.0587183	28.104	0.0524759	3.68238	72.6827	8.37438	57.4125	3.34126	872.582	486.429	164.836	294.199	6.97054	45.9174	2.2978
S01521	397.054	172.005	1035.21	12.7469	256.297	109.353	113.487	55.5767	71.7357	48.4265	40.8644	43.7506	169.272	138.833	9.2101	41.4521	467.375	47.4106	84.1216	2429.56	218.884	608.102	64.6182	39.9727	898.734	451.334	0.0446071	287.439	0	627.938	303.403	35.1978	384.259	108.977	189.399	2681.08	11480.7	147.29	17.594	27.76	167.182	335.852	201.436	99.5514	16.6305	726.265	171.661	92.3588	33.001	58.2171	279.428	520.259	127.373	558.281	950.004	147.941	2398.63	0.305906	127.819	0.161799	74.558	466.776	279.704	802.702	0.136572	10.0892	19.8601	41.2642	28.3844	4989.35	693.417	0.607571	245.137	187.517	3.32412	2.59961	190.476	470.614	1.4042	514.133	50.5346	501.463	68.0024	92.7333	6092.68	101.316	213.413	956.994	1106.85	653.35	145.499	55.3715	63.786	175.077	186.397	12666	2.53829	24.5453	173.912	20.911	15.7611	2210.39	21.0373	81.8323	1.26443	28.0081	105.157	124.572	26.618	0.487739	22.6914	0.163792	2.99174	0.0233868	0.973927	6.91176	3.43395	17.2643	37.0978	0.0978631	9.17794	688.545	420.358	169.633	0.0574937	29.5447	135.999	57.0786
S01526	363.729	70.1602	162.7	44.7819	62.7355	59.0502	119.514	48.2709	75.6372	36.2006	23.0573	46.3701	152.158	68.702	14.3539	11.1352	386.988	41.3748	23.3495	482.331	113.928	584.278	37.5128	12.5588	703.171	189.353	0.0203417	83.6702	0.296549	532.643	251.892	18.9289	343.821	89.0142	42.498	621.231	2685.85	139.831	42.7428	41.8692	58.701	435.361	335.33	24.8626	4.25889	102.016	67.1368	37.5173	6.36484	34.178	115.176	409.309	40.8003	676.082	1152.32	94.3128	2.04954	0.0721016	123.255	0.0266612	58.3563	236.833	53.6473	223.384	0.269935	4.84467	8.29648	182.488	6.59203	825.011	358.264	1.62818	171.121	66.3465	0.205508	3.34612	22.5448	513.347	0.163726	67.8556	18.513	627.186	35.0085	10.5252	6349.06	214.372	32.7027	239.402	638.388	680.261	78.1755	18.0456	33.988	98.8896	331.907	2899.35	0.567125	21.4606	79.479	12.5274	53.1202	463.007	12.3508	122.119	42.7758	12.4742	97.6795	92.7423	57.9451	0.729933	21.6501	0.238714	1.38681	0.0291295	0.217423	236.392	1.42861	2.14006	38.464	0.0691341	1.74735	532.955	312.847	230.372	0.0579847	21.9861	54.468	81.3184
S01528	161.666	81.9573	553.551	168.576	167.006	133.447	33.1366	79.507	95.8517	61.37	30.9386	359.792	179.958	256.159	15.0284	79.7643	1929.39	110.507	65.3676	660.281	370.117	1087.85	367.886	167.736	3022.17	197.441	57.8119	289.962	1395.78	356.754	211.89	94.4304	297.336	135.052	424.529	2158.39	209.454	340.884	649.203	30.8116	130.081	845.487	550.843	73.8035	94.8122	183.371	130.82	88.8148	128.252	97.7983	512.983	318.654	482.745	370.356	1323.11	185.722	5510.74	17.9607	213.166	11.0266	294.491	1311.11	266.47	440.823	225.621	6.23135	18.91	332.936	13.7857	465.398	1514.63	332.067	258.826	120.325	18.2674	36.5441	71.5265	504.082	16.5121	181.914	45.3719	808.894	72.7889	43.9652	2794.94	92.2906	40.0774	2577.18	1501.16	813.1	184.415	68.8857	21.0379	144.434	170.379	4645.77	14.7682	33.2582	274.813	192.373	175.375	167.355	26.7851	31.2719	1484.12	52.635	82.3908	481.201	12.6595	1.04688	24.6948	6.12504	6.36685	68.6776	23.8934	30.5884	73.6189	57.6904	324.833	38.9916	5.33661	495.853	177.389	163.318	89.0089	65.8987	12.7827	41.9388
S01529	374.618	59.0242	120.823	42.1384	179.962	111.761	51.6396	81.593	108.868	46.1484	81.7413	0.112943	79.6954	66.5981	11.4291	15.2461	215.768	29.49	18.5919	1605.25	112.974	336.327	0.463629	24.7253	3428.81	145.442	0	316.886	0.234987	696.258	504.725	19.767	198.207	97.2377	240.838	2586.72	2237.86	56.6148	5.7515	34.0473	147.446	418.272	874.744	21.4084	5.25085	87.8318	23.8724	31.3588	316.104	21.02	39.2857	331.022	48.1672	498.183	1445.57	75.8114	174.454	0	224.861	0.0272822	38.0298	251.287	824.845	308.887	0	7.40864	15.7529	173.64	7.87033	1207.28	189.233	0.556479	156.321	31.8674	0.645254	23.227	17.2919	437.428	0.239357	369.266	17.3845	565.238	53.3592	16.6315	5293.68	124.103	2.74155	155.472	2487.57	370.527	49.4282	8.92664	25.6068	68.3297	123.178	10810.8	2.9043	15.487	73.93	1.78125	0.557331	799.304	16.5536	276.603	12.4138	16.4942	301.715	92.1047	72.0574	19.558	18.7083	0	1.98686	0.0632611	4.75071	10.6372	1.51446	2.7849	24.8913	0.313812	2.10543	1475.19	301.123	122.825	0.0606515	44.4179	1.79004	52.9997
S01531	202.657	60.0676	184.958	0.273514	93.6024	33.1468	85.723	67.5243	37.5759	38.2404	23.0929	0.333464	76.5213	81.9542	9.20264	9.34236	269.98	32.0369	37.3345	1545.99	53.1854	342.444	34.4996	17.3008	1137.76	182.445	0.0513463	75.6922	0.437997	335.965	326.58	18.474	224.711	78.677	101.461	1114.13	2698.08	104.692	33.8221	39.5712	79.9206	178.916	204.238	34.7443	8.62637	150.486	38.4992	42.3826	16.952	33.0083	22.8078	248.115	43.4722	409.991	627.823	84.1488	275.356	0.210342	131.927	0.0434124	47.6642	151.439	97.6511	283.81	0.404268	4.4112	12.2889	124.463	11.6745	1191.75	168.671	0.154416	115.774	54.9033	1.75617	1.82878	23.8816	160.096	0.251034	92.408	39.7952	435.809	34.5748	23.628	2731.18	129.764	52.0679	851.563	314.375	298.385	91.6583	11.0638	34.7893	84.1428	409.482	5087.92	3.20784	13.2468	152.824	65.975	22.9505	1011.75	22.9775	106.205	3.12895	10.9724	94.4729	72.5706	5.08632	0.3185	16.2455	0.0364565	1.11643	0.027038	0.406845	74.8468	5.69863	7.83659	7.32436	0.0721099	2.48418	650.542	412.227	230.287	0.0952163	16.0243	54.9857	18.7752
S01532	357.868	84.4685	122.797	19.5412	114.713	107.019	78.1413	73.746	71.0437	34.9416	26.9624	44.25	195.216	95.036	11.8078	22.804	249.639	54.1096	47.1748	1100.71	283.67	414.407	70.3598	23.9503	1128.18	344.068	0.088368	111.892	0.0959941	494.962	312.054	28.046	316.055	97.9357	96.3472	1646.83	2553.1	146.224	100.092	49.8219	107.324	374.18	322.852	33.8914	11.9815	130.651	90.0207	48.8597	39.2545	32.419	91.0492	398.816	108.51	515.507	1064.5	149.475	6.03981	0.0647782	131.987	0.0376335	54.2804	332.738	88.7704	379.076	0.962881	6.73386	15.3009	128.597	9.62865	1989.04	349.485	1.59902	161.655	82.887	0.136625	24.2846	25.5973	739.244	0.138517	334.885	38.3094	553.592	41.6037	21.0507	4264.88	188.763	56.0208	277.814	419.682	440.811	70.773	12.2057	30.1537	131.695	499.824	9260.64	0.452136	33.9926	118.786	8.60742	16.3347	334.707	18.244	230.881	55.8421	23.0999	89.3458	83.5635	39.7779	3.55229	20.8222	0	0.866585	0.0631775	0.162626	86.8089	1.97938	3.31387	43.6014	0.0389021	2.11876	317.83	572.36	285.434	0.0884687	15.0897	119.615	64.345
S01536	240.944	65.8312	321.829	0.299905	254.662	92.5815	62.2788	90.1637	112.122	37.6504	27.0517	319.844	94.5032	250.204	8.73427	38.4102	1393.9	69.5868	79.7494	756.16	114.141	496.898	435.447	104.239	859.944	280.709	120.851	211.819	402.064	279.604	162.974	60.4245	234.305	104.814	60.1847	2262.75	93.9971	200.948	329.595	52.7312	104.375	412.196	462.224	75.5547	19.5486	93.2069	66.2937	83.9834	17.3565	62.8603	406.594	261.735	153.309	370.579	1018.35	160.525	1546.49	16.3407	210.498	0.980924	197.825	697.679	33.7764	177.833	211.329	5.09763	22.5433	491.026	8.26788	1149.64	846.959	40.9965	204.209	92.7928	37.4195	40.8943	11.843	662.838	1.23898	147.444	38.53	437.027	44.4089	46.2419	1917.25	75.2341	24.699	1572.11	2080.68	418.549	121.141	61.1439	21.3502	97.7414	228.266	3325.69	2.94044	26.5528	197.202	173.841	38.3353	161.759	19.6073	35.6924	695.545	55.7623	107.785	212.323	105.952	0.257069	27.2812	0.59504	2.31371	6.68752	10.1301	8.18776	21.4362	16.3866	292.604	2.30522	3.93151	316.567	1020.06	65.038	71.23	9.99656	13.1022	15.0759
S01537	229.583	46.426	150.99	0.340949	60.5692	48.5451	68.3895	28.8901	37.1562	29.395	2.84477	0.582077	51.6918	29.7927	11.6045	7.58096	155.48	38.1246	17.3708	348.849	84.7192	223.275	76.1122	5.81362	862.351	125.758	0.143785	27.1796	1.59994	341.654	203.021	14.5132	287.791	66.6114	43.7061	668.623	1988.64	56.1117	3.74844	24.8832	46.6868	252.675	242.224	14.725	5.44803	52.4051	31.8653	19.6214	6.51585	26.3356	3.31898	244.002	111.151	437.566	1090.05	44.146	18.502	0	96.6868	0.0158283	17.0754	5.36485	10.3488	79.3204	0.523695	2.5382	7.68657	30.6785	4.4628	612.688	117.676	0.345445	91.3916	50.963	0.116265	5.81215	46.5683	226.088	0.313579	64.003	21.9387	290.307	17.5748	6.93747	3885.9	96.4329	61.161	296.199	473.922	425.232	57.8712	5.85004	21.0809	51.3276	175.71	2544.67	0.619584	15.8666	43.5988	1.2919	39.9844	371.921	12.7373	173.427	15.6818	8.07	71.8815	52.7349	5.93423	0.159457	18.9501	0.325728	0.411936	0.0276574	0.596261	16.7289	1.94174	2.38277	11.8352	0.350455	0.596934	429.45	309.11	70.3155	0.241355	7.54316	53.417	21.2773
S01538	404.414	65.1673	169.801	3.47607	55.4076	62.5576	118.212	45.2431	49.8203	41.478	47.047	34.4092	86.1685	45.0459	11.6312	17.3982	187.823	26.3504	30.2827	599.081	142.913	291.016	0.467376	12.7915	1449.75	111.531	0.0681201	145.823	0.257719	560.122	262.996	19.4343	335.723	82.34	44.8791	707.003	3694.87	109.809	2.64713	24.986	62.0337	491.66	567.416	22.7278	6.68676	124.816	262.95	26.1353	59.1039	19.9176	56.3272	478.063	5.99321	414.438	853.334	72.4235	1.64728	0.0483976	119.628	0.0339512	77.3893	261.32	254.522	280.588	0.226086	3.82688	7.2148	115.629	6.09746	771.223	256.034	0.263687	165.209	43.4573	1.16609	2.41086	53.1721	371.043	0.330652	231.128	20.3526	690.178	40.3573	28.7329	3381.62	134.107	36.3837	94.4425	304.413	408.577	52.7529	18.1438	21.1664	64.4961	107.406	3240.86	0.098637	16.0228	157.287	21.8658	6.60477	230.26	15.2692	42.0059	100.608	17.259	90.1221	53.6579	28.5287	1.63997	17.7236	0	0.773068	0.422409	0.201937	1.75169	1.11843	4.48148	35.9963	0.036459	1.17374	436.003	601.393	91.5864	0.0682345	72.1494	30.5749	74.6192
S01539	466.574	46.9482	233.078	11.5232	302.94	118.595	74.5817	33.7525	69.9479	30.8391	72.9839	0.0935888	85.2986	50.1454	8.14778	14.5679	328.997	46.3598	16.622	4058.66	114.49	436.452	0.336951	27.3968	2721.03	102.75	0.0654678	163.07	0.153957	463.072	284.242	21.5659	102.635	75.9728	191.595	2567.88	1003.3	56.0901	9.97161	37.8122	135.005	438.376	644.324	27.5121	5.72295	100.29	52.7951	32.4527	182.118	17.486	33.0769	353.05	57.5309	352.049	1401.26	63.2995	14.5945	0.0820437	258.059	0.0171294	30.7336	116.379	1549.12	399.384	0.166015	3.40985	10.8636	113.158	6.54422	1097.66	219.005	5.38576	110.367	36.2555	0.317671	32.5943	12.7947	413.359	0.379396	416.305	15.6806	368.794	42.2859	6.22355	3025.83	98.5027	2.59157	415.695	1141.21	421.759	75.6337	7.37289	22.9233	82.3489	102.092	7609.89	6.15623	14.7161	54.7897	20.5745	0.442217	1152.9	12.4107	130.161	3.6446	13.3241	176	77.0539	24.4107	3.35696	12.8959	7.22329	1.92975	0.450978	13.4669	57.9237	11.0233	3.34318	13.0581	0.204236	2.16337	1078.5	211.065	150.544	0.138603	50.1112	2.24606	34.611
S01540	301.038	151.821	791.017	5.17261	284.594	156.371	122.124	60.5	90.139	37.1034	24.5688	419.245	68.3017	295.071	14.63	44.1849	591.666	75.2858	96.8863	519.373	138.582	908.916	269.168	232.068	603.177	101.209	63.5334	353.827	121.113	519.275	201.623	147.007	208.399	128.925	74.1702	2487.47	754.935	344.094	331.316	94.6667	273.222	1052.59	179.432	165.598	104.827	432.691	41.3473	123.144	11.8607	96.5992	601.787	362.362	260.165	389.182	763.405	130.982	2247.87	6.14303	215.979	3.79769	273.564	1278.78	28.9818	624.718	369.865	3.61862	22.3663	399.894	25.3367	1181.77	1227.65	850.687	281.372	108.343	11.6141	37.2863	35.3843	896.958	0.763711	243.566	16.3578	386.866	78.7844	87.9419	2052.96	52.8263	194.082	1842.75	480.24	295.374	176.762	113.365	37.1006	112.29	97.2525	6660.58	9.19788	18.2755	185.201	428.018	71.0199	3.55272	29.0457	92.2283	346.591	57.5853	56.4174	726.792	114.849	0.214397	31.4242	1.34976	7.42203	0.198434	21.7807	0.245253	26.9856	30.8661	36.7761	39.7377	29.5557	581.52	2197.42	278.156	148.098	12.6736	94.3193	7.01419
S01541	598.02	37.3248	122.187	23.573	236.184	77.6013	26.1075	17.6645	31.9605	35.2706	45.6273	0.154547	104.636	50.2869	5.58193	13.1326	48.9837	68.6109	26.1063	1204.25	24.5771	188.912	22.5455	19.7008	1607.28	197.742	0.177196	195.013	0.214633	867.193	507.034	17.9842	166.243	79.5524	94.5486	2699.19	3501.72	50.8103	39.8098	37.1008	174.105	557.404	332.072	21.0425	3.50185	81.0859	7.26641	39.3841	109.938	28.7712	0.628154	222.191	63.1097	375.592	741.785	79.1472	6.55275	0.227444	149.178	0.0134136	109.629	399.074	309.362	158.737	0.0821679	3.53657	9.39995	97.0652	5.03735	1005.82	281.441	0.361729	97.0777	31.0105	0.387245	0.678247	0.142789	651.688	0.388657	316.269	17.3792	295.975	41.5513	5.5946	1905.75	58.8976	1.2186	395.869	1405.29	303.238	46.4145	9.74896	22.5916	73.2468	92.4326	13517.8	0.861913	24.792	31.4017	7.37185	0.800201	206.337	9.75644	100.051	8.30362	13.5939	233.916	69.3347	40.8763	7.93603	12.5296	0.0576496	0.481798	0.0106541	0.126457	3.16407	0.36386	7.94796	15.3808	0.014065	1.12547	15208.3	277.366	144.733	0.805952	22.6648	1.13832	27.6588
S01543	138.549	41.9381	199.862	66.4089	248.581	69.3203	13.353	45.0269	85.0656	49.89	38.1375	35.8601	92.3029	105.423	12.094	55.409	2104.67	74.5052	58.2011	3496.5	68.5479	828.08	177.455	30.8976	5114.46	511.375	139.431	222.276	214.745	234.931	283.557	63.5444	451.397	133.177	141.906	4918.24	362.348	190.14	179.313	23.8304	284.385	538.963	1026.37	17.0103	9.52304	61.3535	24.4613	25.3652	78.0892	35.3652	166.147	256.162	183.691	308.08	1173.3	139.538	16781.1	1.37832	127.849	11.386	64.4338	316.296	51.4606	402.134	24.8791	8.46631	16.1931	218.881	10.0678	532.709	174.222	24.8073	129.106	32.1776	68.7051	16.7325	29.2925	306.432	0.167095	45.8071	16.4885	723.421	33.2831	13.9787	1685.81	111.523	20.1397	3902.71	3618.17	517.549	63.0212	39.0317	16.9143	185.912	130.767	2235.16	20.1236	17.9326	98.2642	214.387	66.068	1110.35	17.3398	86.1192	138.405	11.7074	387.984	79.2448	5.63052	1.90269	39.7527	14.1758	2.75284	12.9968	12.5177	104.153	4.93689	36.3874	141.232	61.3299	0.998699	3602.75	162.469	312.6	4.25658	45.6606	11.4762	16.2676
S01545	235.675	76.1621	181.617	11.5184	125.585	109.212	58.358	79.7031	147.528	44.7781	12.1931	72.2375	78.2516	209.486	9.43071	28.8135	979.76	73.4673	56.7939	359.684	173.172	614.213	89.5056	158.309	1358.69	102.088	96.7179	164.451	315.899	331.732	222.325	98.6065	149.406	120.226	61.3914	1847.85	10877.9	248.584	414.207	97.2952	192.016	621.256	329.091	69.1875	27.2894	63.9619	28.1551	58.1997	9.62693	51.9491	519.62	257.292	109.311	501.89	1072.99	161.187	3359.23	10.2948	497.823	3.43251	133.501	1236.53	50.0922	423.536	318.53	3.96005	20.9489	579.405	9.94089	593.997	773.586	487.694	203.821	67.3917	3.70553	28.4345	42.7975	921.202	2.0862	95.3781	42.1672	805.934	50.4703	55.9425	2416.15	98.2404	7.55764	1772.97	1010.57	465.874	87.299	55.588	32.5277	118.693	243.795	2724.08	8.80856	24.9976	263.024	6.03282	100.476	97.6372	48.8576	37.1918	1589.71	59.6721	83.8692	496.765	166.936	6.47437	31.8977	0.884142	4.56625	68.9129	9.59862	0.604695	40.0316	12.5773	304.698	10.2305	2.92972	572.291	1023.93	118.813	1.21088	7.57965	92.7055	8.50916
S01546	683.673	247.27	347.381	18.4543	384.161	156.94	31.9116	95.6804	78.2995	37.1394	64.636	0.0798518	240.06	133.75	10.9284	92.646	94.4221	71.1999	103.39	1288.1	256.242	667.349	0.749839	98.452	4059.6	197.276	0	190.651	0.0500725	954.722	341.918	31.4888	103.715	133.847	124.551	1233.25	281.591	103.615	6.06557	46.9155	300.988	402.19	239.434	129.907	0	249.856	9.24922	101.498	226.598	98.2089	83.7703	608.034	83.4307	633.504	986.704	184.777	2.93937	0.761387	235.73	0.0462278	78.3188	371.476	272.708	539.999	0	14.8133	21.922	28.4643	29.659	1142.61	1166.52	0	216.281	117.975	0.208378	51.465	0.0767009	383.891	0.770982	663.963	5.80121	488.462	93.0193	25.7914	4271.42	103.96	1.84682	406.829	551.181	492.028	119.763	14.0812	62.4138	165.806	118.655	17018.1	1.09868	27.8212	78.7035	4.93596	3.41338	30.2934	25.1546	286.969	16.3913	69.9887	82.9302	142.732	105.783	10.9506	32.7567	0	1.2562	0	4.92421	1785.21	25.9027	8.73262	5.91173	0.0329832	16.8342	10215.8	474.199	426.131	2.80107	189.851	14.3517	52.0695
S01567	260.947	35.5059	584.172	5.23636	312.757	78.1037	18.2483	33.6087	28.109	21.906	27.5774	16.464	4.4357	64.0766	10.5701	24.7543	145.908	68.7243	33.7871	12283.5	48.1369	923.997	0.0551713	35.7266	4653.31	217.103	0	251.46	0.112139	303.101	445.984	116.747	179.306	84.0595	66.5301	1102.93	88.3407	127.229	27.0767	71.907	120.51	246.308	142.246	32.8151	85.9871	113.592	0.670841	79.6815	93.3694	11.4992	1106.56	270.096	168.611	232.605	657.185	78.6839	0.287938	0.285542	397.654	0	19.9822	399.085	18.1702	37.3758	0	9.64339	22.0341	60.7438	5.66955	74.8461	372.588	122.656	141.032	57.0579	0.151206	13.4653	0.0176038	96.5754	2.12407	99.1717	33.9387	582.227	92.6584	53.4465	283.725	69.8595	2.71138	141.257	2154.38	332.191	93.6552	26.8123	29.7451	121.197	52.5055	1106.32	21.7084	23.4148	80.4672	5.29444	1.78414	836.071	11.6005	131.904	3.07208	32.1174	55.4396	5.90721	26.9854	0.516188	14.053	0.0950325	0.6037	0	4.63962	2.95038	0.464845	31.9645	0	0.0236098	8.07932	906.979	22.5695	127.159	1.87154	322.054	0.38626	0
S01572	189.56	9.01373	553.267	379.935	480.136	185.098	25.9088	125.523	40.2332	63.9106	35.7619	269.093	136.802	176.448	9.17217	135.325	904.239	66.5924	58.29	6368.77	126.07	950.28	229.456	207.173	1466.04	527.245	0.270717	182.755	600.464	287.897	174.62	86.247	406.514	137.505	288.937	3640.02	3.51998	300.751	296.826	55.8802	135.884	338.769	252.896	78.7214	137.712	201.119	54.3662	120.197	38.8991	188.569	219.228	359.727	659.669	293.962	1137.86	214.647	15557.4	5.59475	132.707	21.475	112.308	963.241	52.6032	520.076	394.009	21.5651	31.6056	75.066	18.1124	299.903	639.33	19.6686	213.746	179.599	51.8568	58.6199	8.85276	528.978	0.974965	204.295	55.0076	559.882	60.506	28.0654	1662.16	113.394	2.53443	2435.1	1741.82	385.157	252.461	80.0248	52.0577	148.857	85.4323	3207.85	41.4483	51.6342	130.433	388.784	82.9908	792.721	32.5962	298.115	27.791	38.6946	90.5993	85.9676	4.29802	2.69778	35.8038	27.4727	10.4286	18.9513	37.1615	155.012	17.8346	68.9482	2.34861	135.604	5.62655	1971.34	538.41	245.215	26.6911	70.1015	24.0656	23.8066
S01573	83.1608	135.861	800.955	81.6631	222.17	124.963	30.9216	49.9321	56.7444	42.0257	23.1673	222.089	145.03	268.763	12.4763	50.3423	790.308	63.4378	60.518	4773.49	313.42	286.644	238.7	229.18	722.832	317.458	3.45243	191.737	2133.17	147.071	211.681	114.359	351.936	120.251	148.454	3930.69	20.018	186.633	812.149	108.984	117.71	380.928	223.689	141.311	44.0467	253.679	57.8204	122.85	9.78409	155.02	239.072	235.593	755.581	285.897	899.522	63.8819	6591.52	6.38126	316.059	8.22513	160.072	600.052	11.4259	154.222	453.486	10.2247	29.9224	232.114	27.3273	326.107	1126.92	140.354	154.048	126.97	52.8552	105.206	2.40103	436.452	7.75171	60.4438	20.5821	378.093	85.605	39.3761	1302.15	58.6897	74.2761	1704.2	1567.6	207.069	286.452	103.318	46.4768	71.3043	218.968	5188	12.5703	31.1115	205.008	196.285	27.753	602.255	32.721	98.834	673.959	61.8648	74.5757	335.908	98.0156	9.08437	32.0148	0.175447	7.3115	77.2947	2.0107	32.4321	25.6985	84.3169	68.0956	37.1346	8.57833	558.856	753.69	168.63	218.797	64.0398	13.9722	18.3562
S01582	526.736	77.8622	282.288	3.9892	210.439	80.298	28.9206	43.2957	52.8121	57.2244	40.2155	149.332	69.7168	97.2901	13.5691	17.4149	425.238	55.1161	47.7228	3610.09	127.371	472.579	52.8241	19.9773	1645.92	413.307	0	200.759	0.163135	685.35	358.807	32.1149	439.867	136.113	39.0311	2317.66	1838.15	169.824	117.659	53.649	105.579	577.864	401.593	28.592	0.760903	144.44	296.459	54.1249	34.6942	48.2982	10.666	459.001	149.043	760.267	1305.91	154.003	4.40397	0.121756	302.466	0	30.8878	501.901	376.881	616.008	0.744805	4.44806	16.4406	218.526	9.36369	3464.59	179.248	0.601034	179.19	80.6294	1.32213	5.2959	15.5834	974.241	0.738194	175.236	56.0423	534.446	56.8883	6.67969	2841.74	123.957	41.3995	648.032	1025.12	665.08	99.2516	22.7613	57.7838	107.339	170.679	18827.6	2.73647	16.3763	180.014	63.2274	30.7668	1424.36	12.9471	165.149	47.0087	14.8722	227.914	124.476	45.7331	1.73802	25.4353	0	1.38769	8.89517	0.757604	1.30006	2.6211	10.8586	12.1407	0.0503897	1.24179	2718.61	272.711	243.3	0.0703795	0.6165	28.1424	16.4915
S01583	293.58	86.8894	190.652	62.0194	61.1082	51.0995	115.055	156.013	121.66	51.0834	89.3581	48.9493	75.257	88.7461	15.1364	9.76257	273.308	38.0914	20.7559	255.467	396.477	313.604	32.5012	16.1048	1351.38	60.7203	0.869421	164.134	0	294.918	309.159	32.302	314.539	107.462	151.107	646.783	9163.2	144.523	50.024	36.6546	84.2476	326.278	318.161	18.5299	12.2191	179.948	56.4228	39.9456	81.6368	38.9194	67.7677	467.503	28.7782	306.32	753.718	123.875	4.98503	0.0699836	137.742	0	60.9737	301.169	196.914	231.636	0.0435601	5.75473	14.1924	280.051	7.725	1126.35	246.462	17.4474	148.51	60.6039	1.46041	5.56448	54.6252	820.131	0.303667	80.8853	28.1651	593.455	44.3375	58.7531	4319.08	168.1	13.2043	316.598	580.003	493.91	72.7926	34.2272	24.9126	89.3569	264.083	2307.73	0.927846	10.1141	148.692	9.43713	37.826	158.336	16.6421	259.145	199.335	12.0213	56.0007	83.3833	62.63	0.175162	24.1724	2.59735	2.50323	4.81061	0.425759	5.15112	11.8992	4.66217	40.5609	0.671077	1.96381	356.832	2351.44	183.007	0.245356	11.1973	24.2374	70.6723
S01584	431.885	107.912	631.538	54.9982	153.83	86.9294	98.3128	63.5999	119.924	48.9676	37.9816	0.214952	108.452	102.636	12.463	11.7784	602.499	57.4528	56.6453	3984.3	134.505	588.523	40.1943	23.2979	1565.9	159.845	0.0540483	190.097	0.0594895	840.068	302.747	37.8697	542.19	128.287	452.869	2361.41	3098.82	191.216	68.4389	63.6865	146.611	434.758	261.594	47.2031	1.47479	356.93	37.5803	44.5116	41.4526	78.7395	153.71	636.247	131.414	554.356	1422.75	230.571	11.0221	0.15631	138.967	0.0135277	33.1543	231.567	315.835	661.348	0	5.78178	15.7555	204.591	14.0048	3152.21	434.935	2.95783	213.863	102.857	1.31786	8.62449	21.0863	759.803	0.491287	267.429	40.1072	805.954	59.9305	18.2466	4759.41	193.301	181.502	526.778	526.015	555.446	142.517	28.7732	50.4993	134.89	270.769	8322.68	2.42715	23.7834	167.891	21.378	46.8034	1953.3	21.237	205.735	5.25877	17.3993	106.243	147.377	31.2962	0.951962	17.9537	0.290203	2.48496	0	2.06911	49.2301	24.477	7.65708	17.158	0.00699331	2.5264	948.451	187.161	70.8584	0.0194955	92.5375	143.031	31.1304
S01585	324.955	95.1766	265.34	0.166925	50.2705	37.0711	132.412	102.862	103.376	44.8872	11.5422	138.924	218.855	95.6698	15.5849	25.0728	20.1107	54.4925	23.5596	128.482	178.644	424.402	51.6582	22.3666	1254.08	233.948	2.43061	172.065	0	542.94	354.483	18.4789	363.137	115.872	74.2147	528.33	4257.31	153.352	17.3897	37.3845	73.7251	228.508	256.552	17.5146	13.7859	193.432	113.997	46.8897	35.1541	49.8627	50.7242	419.652	29.6174	649.897	1235.39	129.503	1.96106	0.324891	149.109	0.0504784	62.0172	71.2967	2.27317	243.664	0.277173	7.38497	9.03721	149.095	7.13093	2407.02	480.928	2.99057	152.524	44.7455	0.692558	14.6804	1.58465	531.623	0.61192	259.048	29.3722	703.022	38.5018	11.0515	2234.97	446.721	55.6147	137.827	754.627	804.425	50.1933	20.9653	28.7792	157.003	244.389	3155.41	0.113095	16.3483	134.851	7.70544	41.6082	276.405	16.6	114.383	44.9444	7.55427	49.6103	56.7054	103.564	2.53872	25.9614	0	0.754379	1.00385	0.428868	0.0528444	1.58319	10.018	85.1731	0	0.894479	592.521	1549.57	77.4705	0.270666	135.143	18.0566	77.1726
S01590	181.159	57.9061	334.987	1.39239	119.74	55.9908	75.1147	47.407	122.444	86.4375	5.6445	161.817	20.0179	205.389	19.6057	92.8536	1396.69	111.943	115.374	615.368	131.111	1258.7	248.247	106.761	661.975	207.094	241.673	441.347	3.59674	327.489	179.485	31.7824	134.434	109.634	72.8814	2179.65	771.306	177.658	336.884	53.9498	221.427	1342.12	195.87	177.686	65.0677	144.841	190.698	40.3761	3.46992	129.017	241.725	331.322	81.3648	781.785	1968.35	233.762	43.7941	3.55837	257.643	3.1608	220.469	539.539	2.48641	16.3896	166.56	6.45566	12.423	692.209	13.6147	1180.29	289.387	158.573	189.102	442.638	10.3165	28.835	5.75606	1248.69	0.633322	45.5364	92.1479	543.157	44.6065	56.9175	2280.42	107.051	6.33573	614.702	1129.94	870.088	96.2978	66.4355	59.32	174.417	154.1	1258.18	10.6444	20.844	171.125	28.2336	3.08859	157.627	18.1989	25.2844	31.5279	53.5248	106.308	221.253	294.589	0.0342465	22.4975	0.169488	2.51986	17.9101	16.1572	0.387395	4.4705	21.2579	14.4051	0.367741	2.61464	965.772	535.338	268.89	13.6439	0.199466	81.8731	1.88758
S01593	283.21	44.2595	611.73	0.061938	207.26	101.607	99.2482	28.5747	42.8316	16.9152	30.3202	0.0705623	75.8402	45.6347	9.66477	30.0582	156.328	38.6379	25.5015	6022.59	149.066	159.822	24.8853	8.89469	1384.43	263.693	0.0456729	205.989	0	415.009	271.715	39.8627	665.507	101.769	81.7229	4424.77	326.252	89.39	1.22103	46.2945	91.1028	286.644	275.51	21.5219	2.87031	151.862	170.127	51.7387	169.915	33.4367	0	582.394	39.839	552.126	1338.15	81.4561	0.563762	0.202061	79.7108	0	10.5314	83.8089	1468.37	324.104	0.120434	3.89015	14.493	94.7196	8.77021	4459.23	345.104	0.0885474	108.816	66.1054	0.0615499	31.3469	0	510.011	0.178504	260.546	22.1168	388.194	33.6808	11.1456	1777.12	130.54	52.9058	84.5828	2576.1	616.928	71.1281	1.58063	60.024	98.3622	91.3425	6274.77	0	13.1373	65.9837	8.33797	18.5993	3457.16	13.4367	275.253	0.0381974	13.2243	258.34	53.4878	4.66073	0.91316	14.0647	0	0.859169	0	2.66189	0	1.48882	2.95728	1.83352	0.0079782	1.81476	470.508	303.76	152.052	0.107421	2.83509	92.6202	7.87969
S01666	373.172	55.6522	467.005	8.78319	562.293	99.2648	30.5545	66.0925	29.0238	19.9359	30.7013	0	10.8002	76.36	16.9406	20.9717	243.863	41.1842	56.1355	50376.8	141.059	589.694	0.302757	42.2948	2998.83	178.971	0	481.062	0	467.298	252.463	152.68	125.853	74.4191	161.204	1064.05	39.1305	155.239	3.21803	22.2778	95.8231	122.282	152.656	28.4173	50.7411	20.4364	2.38336	93.3822	63.862	22.5481	776.49	122.397	88.8581	325.138	1244.9	102.349	0.298697	0.017143	191.409	0	16.4407	356.631	15.0232	67.4686	0.099629	13.7633	15.3314	33.1237	6.60987	139.443	532.798	208.595	125.407	65.8815	0.214948	12.0058	0	63.6979	0.202964	2.03281	35.5916	498.365	100.194	32.2011	495.261	38.981	4.39176	188.522	2048.77	256.501	60.3314	59.6911	17.8623	128.115	22.2822	971.991	15.5318	21.5739	64.3538	1.29368	0.495763	371.687	10.8993	184.812	17.1216	25.9548	94.671	25.4089	16.4385	0.133218	11.3914	3.71499	0.698352	5.23186	1.6377	41.021	0.0113547	17.36	0	8.47812	7.84244	1052.43	132.454	277.384	0.389097	172.577	2.9501	0
S01731	557.888	127.851	384.775	3.64522	1162.97	133.575	45.1175	89.7585	51.7618	24.6457	58.6091	0.0352695	109.823	76.3995	11.9701	50.836	265.444	53.6563	83.4671	27055.7	149.163	516.804	0.654356	49.1856	1529.88	139.303	0	233.08	0.129436	660.245	221.926	37.5217	60.7162	113.838	902.582	3094.35	760.67	137.989	19.0869	23.647	316.381	141.977	199.098	78.5737	10.474	201.106	135.078	93.6618	118.577	47.6403	140.537	272.918	100.955	410.137	1651.26	67.0535	2.66663	0.0434376	121.675	0.0644267	28.7291	191.045	526.505	305.335	0	7.80378	17.09	61.3977	16.8987	1719.48	808.511	1.13338	110.246	158.263	1.46528	46.7075	6.21798	322.464	1.0038	395.167	20.728	397.834	65.9058	9.58731	1279.43	44.7097	3.31763	279.572	721.897	340.147	88.5848	24.9337	22.3918	103.009	49.5895	13138.4	5.44233	20.4182	50.6339	3.76935	2.49035	3395.53	14.8031	289.564	3.29977	21.7127	90.3178	95.8915	24.985	9.79997	20.1309	0.873259	4.29891	0.921329	28.3942	261.373	41.0584	28.9403	12.1796	0.263639	17.3392	1524.61	771.058	197.461	0.608581	33.1648	22.6978	12.2919
S01733	229.918	163.166	491.71	1.67279	354.767	148.922	36.8298	118.104	136.131	58.0696	30.7714	579.207	106.566	388.932	25.0635	103.632	450.627	69.8708	111.727	781.647	137.661	941.404	54.139	223.685	479.272	102.309	288.307	246.252	401.555	315.249	141.137	86.6371	115.465	134.097	26.9876	938.363	630.593	487.486	771.706	48.4872	168.691	440.907	162.719	156.987	66.4915	119.716	64.3736	223.114	16.5277	193.573	284.521	241.458	61.248	497.73	1568.66	166.181	4.53675	3.02378	124.397	14.5746	251.558	934.438	5.84356	275.275	324.118	7.44971	43.5983	480.335	27.3363	1071.03	1066.9	68.0208	248.687	265.264	1.25238	57.4463	120.281	848.995	0.402591	86.5722	42.1149	1225.22	67.0206	48.1164	1649.05	49.4606	3.63331	259.025	760.415	211.21	133.779	158.816	21.5884	176.745	445.097	2108.15	8.7336	24.5562	147.578	2.5124	158.807	307.93	28.8746	57.0715	861.055	113.113	41.318	623.695	105.737	0.409098	40.0773	0.035117	6.13245	71.1871	17.1647	0	36.7009	12.7274	571.196	0.34617	12.0931	931.008	1256.85	498.32	24.5501	1.18438	79.8222	4.25075
S01742	221.82	187.508	421.883	17.5687	118.235	185.793	52.3635	68.4434	66.9914	36.4062	7.5898	421.527	123.451	257.792	9.62106	46.242	803.249	75.9064	70.8582	1087.46	70.7033	912.546	150.668	390.539	741.088	278.938	48.7051	172.213	641.863	292.586	238.027	153.191	161.632	107.058	118.52	3738.04	1591.31	365.386	516.182	79.9446	286.358	915.781	255.06	151.697	106.709	209.444	60.4385	116.78	7.04009	122.705	682.889	217.282	265.913	272.005	531.852	119.9	12557.9	9.14711	266.394	8.25453	260.021	859.22	351.466	358.797	606.203	11.253	21.5185	216.092	28.3046	421.813	1226.18	878.299	246.798	55.6122	56.8063	73.9901	65.5088	349.148	12.6408	266.659	14.0731	512.875	52.8039	34.3849	1068.81	71.1486	68.432	2703.06	1454.36	321.655	122.667	89.4832	32.5159	105.861	93.1421	2409.1	6.2758	22.5608	203.955	408.542	90.571	151.331	27.513	14.0605	767.021	57.8399	81.5189	783.246	56.1466	4.41708	34.6298	19.4668	5.19856	27.092	36.8315	4.63346	43.9063	79.9022	146.815	12.2626	19.6662	699.535	976.84	239.034	262.872	130.822	106.209	17.9952
S01746	124.673	244.005	679.214	251.107	467.893	254.457	63.9711	87.3052	89.2937	37.2948	35.9795	133.358	163.569	295.029	19.9447	33.9454	305.131	66.4423	69.1839	1608.26	206.309	839.387	44.4723	202.185	3614.13	258.55	0.170021	171.437	674.07	194.058	169.727	134.791	271.242	150.254	536.279	2440.9	301.673	259.916	888.437	52.101	229.056	121.464	218.708	84.3979	65.4664	193.098	295.355	180.626	41.2696	114.771	613.337	318.304	406.036	650.861	1773.31	143.268	17135.3	6.26824	491.596	27.1437	147.776	481.306	1850.81	597.635	630.769	5.80934	18.0319	202.156	21.8477	245.392	2751	44.5954	162.199	131.427	34.9319	47.7356	99.9223	353.555	0.847274	304.82	30.7705	989.053	87.3246	40.5273	873.318	43.6547	30.2363	3870.25	1963.06	301.394	160.411	62.6792	30.8462	128.048	118.265	4385.12	32.9843	15.786	110.601	107.255	153.68	306.638	32.8639	257.205	797.852	32.0626	151.434	131.43	4.62431	3.57584	25.2065	10.2716	9.11053	40.0518	39.3451	76.2968	120.131	67.7449	56.5686	43.6762	3.20563	782.278	452.864	574.122	188.3	12.3599	363.214	11.3236
S02126	62.0027	30.86	131.694	438.731	53.9985	99.6954	14.294	141.904	45.0427	60.2923	15.6881	260.911	30.9343	239.914	17.775	6.64925	401.195	72.6269	102.641	302.176	54.883	616.538	257.335	426.413	1256.73	150.182	471.297	129.488	111.093	116.728	152.145	42.1541	72.645	102.171	147.188	1677.53	12.403	299.573	845.391	47.7108	60.9051	1032.81	75.2592	108.193	189.812	106.81	67.8336	110.632	24.628	230.785	770.215	150.126	109.641	161.23	318.986	131.066	3531.85	12.1328	25.7385	26.6139	367.471	316.181	13.7354	158.191	776.414	13.372	52.8697	136.887	15.9698	27.1337	96.3007	0.737657	164.642	206.535	21.2189	164.295	43.0693	361.187	2.08365	4.76101	25.6212	325.608	82.6795	71.2418	205.815	70.0952	1.04171	1284.27	687.079	302.391	31.2841	104.564	19.0878	96.6235	160.034	878.281	63.7959	67.8991	205.909	264.313	80.7534	17.4	36.3163	7.17785	378.275	90.5828	42.6932	202.548	92.9955	2.75846	37.8704	25.4347	3.90338	72.4005	20.6136	5.38391	1.81729	41.3899	2.33526	15.0475	24.6637	178.998	940.859	331.421	1737.23	16.0211	20.6638	2.31742
S02154	32.931	157.044	577.534	2.25841	215.968	131.123	87.4747	90.0259	121.262	61.5427	30.0229	363.645	111.343	301.071	18.9727	44.3284	1006.29	97.0949	99.3817	5156.23	115.212	698.751	53.2303	318.731	611.725	242.605	2.40628	281.553	248.56	80.9259	211.217	106.174	199.591	118.778	196.671	1812.44	816.347	257.57	1297.14	85.5151	158.675	490.614	105.776	100.455	92.0135	238.893	262.884	77.6401	45.5504	161.802	478.06	450.436	217.409	365.162	815.711	162.921	10.5362	1.09254	432.502	5.72762	46.8847	677.334	5.20437	344.435	90.3103	5.66632	54.1997	345.962	24.4978	1549.99	612.171	155.164	245.48	214.346	2.56337	73.4437	17.7004	615.382	1.5994	67.9317	82.9987	516.928	81.4077	40.481	2005.97	80.628	5.12109	145.122	516.533	334.742	107.176	90.3875	53.5567	143.124	144.915	6331.88	7.25036	30.1708	135.06	9.74517	110.292	758.454	43.0257	65.6308	1307.21	76.7064	60.1294	266.813	123.557	6.64349	26.8532	0.356117	6.36439	95.0506	33.6677	5.08695	72.2189	38.9179	274.217	7.30451	9.20787	970.641	670.622	626	29.5858	2.97797	46.7726	14.1042
S02162	121.246	36.8334	506.634	78.1083	87.598	148.35	5.30989	52.4143	24.197	15.0645	7.27119	105.233	37.3155	155.226	8.61793	6.91005	518.157	75.0227	24.4894	779.059	119.884	433.877	60.4212	161.256	917.438	219.347	35.2537	131.125	97.4676	215.379	156.711	38.3137	54.6314	71.6774	131.229	3763.79	19.4403	226.67	328.219	47.1465	104.553	232.86	185.233	80.6162	56.5122	100.903	26.4881	41.4332	1.8418	65.725	1083.36	120.956	359.64	298.663	792.664	68.4364	40456.7	30.8821	111.844	162.147	242.672	197.532	76.0938	297.116	618.075	4.87181	6.54048	125.386	10.3788	296.654	126.497	17.3086	57.6476	41.3978	7.92606	43.8696	5.30048	509.837	5.15919	10.4508	30.507	518.969	37.9093	34.1208	278.074	52.3901	7.39905	7562.42	2222.11	243.876	155.308	35.0852	40.0652	83.9768	76.8028	1323.9	43.0932	10.317	142.919	503.557	35.3115	9.16086	13.3118	8.41313	441.093	33.0504	221.023	232.474	112.817	1.1219	18.9313	0.897994	1.77211	45.1916	6.14233	25.5345	30.939	100.52	135.495	0.0847199	3.57004	468.745	51.912	177.418	161.939	141.54	148.925	1.41125
S02323	202.578	61.6159	333.818	1.67547	346.528	104.462	26.5197	6.42573	22.2819	9.78492	2.23032	0.131449	0.500554	46.7992	11.0825	11.5419	210.357	60.6661	2.99273	19032.5	31.5352	270.524	0.111327	4.57152	424.514	132.58	0.0254401	142.077	0.058932	451.184	261.223	150.53	139.338	61.0342	20.828	193.174	12.0129	53.9128	2.92804	95.7022	112.004	16.0866	216.961	11.825	48.9446	45.429	0.204059	5.26594	6.60271	13.9281	221.549	155.997	134.645	209.227	1308.11	33.0333	5.1445	0.18401	66.1705	0.080592	20.333	6.74772	0.399471	0.887705	0.113637	3.22135	10.3531	0.712203	4.16836	427.53	827.966	0.0246638	0.964825	3.07001	1.0534	2.42186	0.0223139	5.96144	0.343694	44.6306	19.3907	717.269	48.0556	10.6724	0.407347	103.384	0.521539	189.616	2502.93	606.023	37.8031	0.628611	21.9787	106.851	56.3174	788.693	0.200378	4.85492	34.3212	2.92444	0.605751	142.812	8.93486	3.10241	2.11318	9.78166	79.1533	0.138047	1.30254	0.208377	6.99263	7.12804	0.447731	0	7.15544	0.0154434	0.149911	6.02868	0	0.716211	10.3336	2141.57	0.563956	91.1202	0.511241	248.643	152.824	0
S02325	329.477	70.8133	287.763	1.44392	462.184	55.8505	42.6431	32.6276	23.8808	14.5224	33.1696	0.500805	0	37.2983	11.4489	16.489	4.6742	45.0304	20.7424	128310	15.5434	213.28	0.0205177	26.244	1821.42	135.408	0.0766142	222.494	0	495.431	346.383	60.6368	173.502	55.1335	2.51628	2874.63	11.2674	44.0618	2.63583	65.6055	92.0725	53.6644	103.081	8.88695	31.3616	46.8926	2.15577	42.7852	57.7601	19.4941	964.696	237.091	115.481	167.665	636.124	33.2739	0.384197	0.0823855	70.6796	0	8.4461	22.9345	12.8281	112.632	0.461646	2.78274	9.04541	4.6446	6.75615	54.5687	467.355	1.21582	174.04	16.8787	0	2.31182	0.01515	89.5213	0.392735	8.34927	19.91	259.812	60.9153	6.50022	24.4734	48.4637	1.39337	102.277	975.274	445.801	65.7225	3.23536	33.7801	131.783	18.3604	2385.47	10.555	16.5435	43.7742	0.758949	0.689634	1500.66	7.45587	40.0325	5.94535	9.53554	59.4582	7.36151	1.71841	0.173173	2.62421	2.32676	0.525923	0	0.180158	0.130883	0	8.85434	0	0.500287	7.54644	583.241	120.89	87.5057	0.0494947	20.6631	1.25744	0
S02326	336.167	154.645	693.115	0.779183	159.253	123.674	238.336	69.8547	96.1088	52.9276	22.2877	69.1332	104.694	111.341	12.219	33.6167	162.008	39.7212	59.8654	701.3	309.561	710.819	6.54375	37.4501	655.515	252.542	0	132.975	0.0751704	498.741	269.46	32.7918	293.183	105.813	176.107	1076.25	8484.62	145.321	7.30148	31.6077	119.618	200.885	212.187	81.5853	28.614	464.903	142.205	80.0914	28.7002	49.9747	33.2875	360.572	262.656	368.175	811.093	71.7749	3.4378	0.362465	156.642	0.0501894	67.6961	13.5654	4.84393	428.065	0	14.2871	29.8899	46.0064	27.6294	888.528	664.344	0.399697	172.962	202.102	2.30794	2.17471	82.6095	340.12	0.714712	188.023	39.4736	462.558	58.0037	45.1547	6664.57	108.762	31.113	396.283	335.009	447.715	130.806	31.2379	51.1888	107.769	257.861	5674.71	7.66664	20.538	61.3734	8.08765	47.9559	881.481	26.8128	157.766	94.8353	25.6354	52.8235	198.007	3.60935	1.89202	16.6508	12.8835	1.12036	0	0.604874	359.576	6.9491	15.1668	23.8974	7.35683	13.9776	683.258	821.33	366.766	0.202123	25.8687	87.0102	43.7161
S02327	222.081	189.726	842.678	17.8746	485.405	213.816	126.773	40.0084	125.117	51.7031	16.9213	955.881	65.5907	335.415	17.3633	52.3819	1078.22	100.153	102.801	1665.83	142.58	879.178	268.042	399.345	493.136	321.761	72.2327	259.12	51.4561	469.31	169.131	117.532	204.436	124.426	47.1725	2755.65	29.6452	259.448	927.854	127.296	220.288	502.722	394.473	194.361	40.0276	286.382	146.016	135.872	21.2527	120.499	897.848	374.983	332.783	371.716	800.499	183.649	5218.24	7.11846	234.349	0.412691	200.341	1019.72	31.5904	274.299	457.933	7.33878	27.4014	602.822	27.0111	1644.34	1538.38	1061.16	282.213	106.851	42.4724	108.762	96.7301	509.38	0.60384	337.123	15.0809	463.542	63.0831	26.3421	1721.58	80.6968	49.457	1908.74	2161.56	473.801	286.92	84.3393	49.1766	161.671	252.629	6326.58	7.49278	21.1127	258.436	243.829	34.33	212.732	34.1162	44.7965	727.211	67.4336	130.435	661.736	68.9954	1.00203	28.7323	1.7856	3.7649	0.251424	9.97548	1.37429	17.3462	63.1344	32.2108	4.98071	7.9124	880.447	834.291	569.92	48.0223	18.1105	45.418	4.08456
S02330	132.829	136.215	512.319	13.6102	215.176	152.102	84.8421	47.9338	63.5108	47.8619	12.1202	290.095	132.239	161.858	9.2984	46.9427	609.714	90.7706	68.7279	941.087	252.601	1064.86	301.05	220.22	2645.02	177.828	2.2566	187.999	1084.32	244.15	153.809	104.405	369.77	125.703	271.455	2771.19	63.1072	248.809	505.158	93.4088	235.819	734.143	490.036	95.8766	102.507	182.903	143.652	90.257	71.5509	97.7641	870.855	434.616	310.946	514.717	859.327	134.042	16355.2	8.86193	358.155	12.9258	157.404	1155.03	284.596	418.395	243.547	7.30303	20.4788	338.319	26.9943	537.018	1240.71	1356.5	254.376	77.5336	82.9229	32.0993	51.3647	520.465	1.33488	307.908	22.8856	428.209	59.2202	37.2659	2927.13	81.3541	58.3958	3207.07	1690.34	273.955	87.7883	70.8676	47.1966	132.877	208.439	4775.35	16.2274	27.1357	120.85	173.401	12.9474	94.3421	28.3182	103.185	848.121	48.4684	114.484	382.218	101.709	1.77347	25.7082	3.81286	4.70517	7.02563	28.1438	117.875	27.01	64.1229	24.8916	63.3146	17.1636	594.297	659.733	194.303	128.281	60.8723	33.215	26.0602
S02331	170.892	218.778	889.018	82.3682	77.6353	175.679	78.7202	95.4382	66.9023	113.506	9.74681	126.393	219.101	258.277	11.5752	46.4368	1220.71	77.3433	68.7252	389.523	97.2746	1410.11	377.942	162.404	584.029	164.979	13.6154	222.295	20.3992	338.724	155.762	169.413	23.7777	106.957	45.6273	789.587	55.5715	376.25	1515.51	49.3331	188.336	841.884	155.128	152.125	14.7624	82.0519	81.1609	146.701	8.03595	321.858	1277.95	216.865	93.7625	303.867	676.399	214.054	3842.57	8.87044	56.7025	5.52521	298.92	899.041	10.582	778.442	1654.35	16.948	25.8789	228.031	23.9479	79.6246	1164.55	265.411	294.551	191.463	142	2.52424	43.9059	259.553	7.29893	171.228	24.3947	832.54	35.7425	50.2763	515.785	118.981	8.18132	2617.79	683.07	245.639	140.81	62.5469	30.1821	113.729	396.137	378.167	5.09421	16.8741	243.863	840.237	139.735	117.961	30.6917	22.1681	712.69	27.4932	31.6893	292.095	60.8209	0.263973	32.3121	3.55097	5.11243	9.64412	5.8999	0.649084	189.774	38.9107	241.362	1.09985	34.362	446.596	796.623	259.349	271.834	102.329	155.015	26.9193
S02333	67.0895	136.637	465.047	12.8599	164.764	212.678	60.5238	72.0751	52.5259	51.3113	26.4614	357.353	39.7177	154.461	16.1474	94.649	434.069	96.1151	117.275	5346.18	221.113	603.459	32.1737	180.228	951.72	293.709	5.46048	233.622	318.979	136.698	185.766	46.7473	177.26	84.6711	62.5576	1701.53	2070.77	266.03	837.866	71.0898	161.27	308.471	127.442	176.465	77.8798	158.49	79.0832	109.306	6.57685	199.387	574.74	309.503	111.189	368.429	766.33	218.844	20.4725	0.373014	183.012	8.94705	25.7099	755.119	4.33372	402.081	80.6316	7.08397	48.5074	444.923	22.7926	2732.51	1235.41	243.899	228.303	295.224	4.3403	27.427	3.3691	762.058	1.32788	112.83	115.076	488.278	32.4819	132.435	3002.65	79.2764	3.36925	204.286	1002.53	399.226	115.445	115.12	35.6281	278.191	416.167	2835.1	16.6415	32.5339	106.895	6.12651	47.5483	841.521	36.0662	71.3307	313.377	110.812	47.7494	233.673	154.927	0.0817129	35.5679	0	1.50568	120.794	34.8019	6.39325	54.5382	27.2355	274.548	2.96109	4.23662	213.237	381.006	219.331	2.07261	0	78.0951	5.16571
S02334	309.781	167.849	693.265	0.460999	256.897	116.504	67.8869	54.5397	63.0738	45.405	58.0092	20.8432	193.517	102.231	11.9661	31.5342	558.085	51.4756	78.6452	946.86	183.285	455.574	58.8311	29.3662	1114.71	257.653	0.13118	164.569	0.219573	531.522	286.789	27.0911	253.487	87.0847	179.401	1366.2	8830.82	137.748	50.4375	34.2098	144.566	388.213	216.154	75.3035	23.6843	223.382	147.84	78.7076	25.5841	57.6414	106.257	467.71	142.118	469.184	948.026	108.316	23.6085	0.111174	193.789	0.0582472	57.9389	246.365	289.372	606.238	0.110286	8.75654	20.0933	74.8201	27.3506	2202.86	964.102	1.7813	219.007	175.628	2.29749	6.57432	85.8154	529.998	0.700606	258.739	41.9222	390.795	55.55	73.8688	7744.83	106.588	48.0434	303.133	190.977	488.454	137.337	43.4978	51.4763	153.268	135.386	8744.36	5.01791	21.888	96.6008	3.65626	32.319	731.725	20.1951	196.87	17.8855	19.6961	74.8041	158.506	29.8092	1.6776	21.2731	2.97511	2.4973	0.0964034	0.727091	373.633	4.53391	6.26298	15.5343	1.23193	9.83505	289.944	479.764	169.628	0.0507488	32.1477	54.7889	59.2999
S02335	180.397	114.493	1112.59	216.282	149.641	203.537	35.4299	39.4714	53.7334	34.9097	14.0987	120.816	89.4901	284.246	15.9057	14.9062	965.522	72.9864	50.7654	1390.08	861.079	609.477	116.406	186.32	2690.18	166.742	14.8178	273.29	99.0359	224.307	343.944	54.1163	297.054	143.152	368.89	4003.33	42.953	219.749	758.288	56.9307	112.563	500.211	251.929	163.661	83.2201	101.396	167.896	61.0451	19.4494	136.246	185.047	236.226	510.285	193.249	976.341	142.324	6413.67	5.49701	320.001	36.9731	190.638	1258.12	70.4078	560.064	493.123	3.61783	25.6099	153.135	10.2435	241.229	1413.92	216.872	192.309	218.29	112.811	46.4337	122.33	377.784	12.3953	179.365	12.4094	621.755	36.7602	55.5583	1507.05	106.054	47.4556	6639.91	583.679	382.697	174.336	54.0415	33.4185	107.447	270.691	1384.02	50.1325	2.32218	395.121	461.205	68.7062	458.711	33.7974	39.4732	1500.09	41.5737	213.087	301.916	26.0127	0.531989	29.0236	26.6018	5.38863	71.8031	24.1178	1.65547	104.396	47.5962	29.6985	109.188	4.43212	2680.55	193.069	560.467	80.935	1.56127	437.209	15.7609
S02337	251.06	282.821	481.028	76.6265	115.327	163.672	84.2485	45.7438	62.8195	30.2899	17.0239	317.131	88.852	119.017	10.7881	23.2935	539.047	79.4696	68.2052	644.145	94.5829	989.279	106.698	161.306	1925.62	324.659	0.0753138	94.7371	57.4002	429.69	181.867	90.877	282.717	103.627	151.17	4090.19	738.052	210.271	455.866	102.125	239.24	238.72	432.245	75.7746	60.1287	112.126	169.07	73.3016	11.2231	74.2304	1181.82	319.308	186.471	326.308	658.139	100.685	24897.7	4.94863	350.407	14.5501	109.218	974.816	592.747	312.489	191.55	5.81613	21.2679	153.944	17.7386	302.771	1127.9	1501.25	209.576	64.7314	76.6113	25.3788	69.0614	221.95	0.445672	557.646	15.6681	335.685	38.6944	69.1425	2292.81	57.8418	30.6487	4605.48	1499.8	271.744	154.948	57.3299	28.1438	103.975	116.345	4362.29	7.28267	24.7059	106.494	378.5	18.9518	161.499	22.0167	86.239	509.358	34.2153	140.752	200.704	33.6162	1.84194	36.6182	16.7618	5.87783	3.32373	23.6419	17.3103	65.075	76.9581	82.4033	76.7874	5.87101	314.99	395.854	109.124	9.66349	64.444	207.865	14.4828
S02338	493.487	109.963	1276.31	28.0391	281.147	135.74	131.681	53.9386	66.2585	60.1114	14.8235	0.45734	141.223	128.923	14.1056	45.2301	423.579	63.7577	68.4902	3018.11	425.702	627.785	46.3759	61.3493	1151.24	336.651	0.0509463	155.908	0.32176	844.879	260.863	31.5337	888.425	106.752	35.2571	2462.75	506.116	138.078	195.682	62.1361	132.796	598.456	242.975	87.6766	10.1977	389.801	57.577	81.6869	17.046	101.297	5.89467	551.864	356.225	708.641	1600	117.753	349.209	0.175968	194.792	0.105481	59.9523	267.864	132.921	818.785	0.899961	6.5182	33.5995	254.9	29.6856	2767.84	391.681	3.52367	225.457	140.633	2.53006	57.5943	51.1527	799.946	0.442172	177.137	38.1051	480.793	73.384	67.5441	4395.81	131.009	169.113	613.287	736.469	406.729	198.316	41.1913	75.4508	126.456	548.482	9425.25	4.66309	29.2516	120.583	113.954	37.9371	2706.84	27.9799	223.191	51.9858	27.3582	136.103	183.686	71.252	0.229032	19.4673	0.0889621	2.30677	0.986365	1.99252	787.388	19.1327	7.70952	16.7841	3.25921	8.74284	560.624	197.439	322.218	0.0691695	16.0137	56.1251	27.6914
S02339	174.485	208.601	1157.14	0.626023	122.043	61.9277	88.7243	66.2912	45.176	48.3294	10.0357	2.67876	150.776	80.3514	9.77689	28.4566	224.905	35.0551	79.5152	1688.23	108.818	186.943	130.082	31.4068	508.686	234.768	0.0532833	118.592	0	283.986	255.27	33.2057	544.969	87.4548	45.4952	722.476	1813.99	182.234	16.7234	32.2909	89.7697	107.355	90.2583	71.2348	0.233532	304.363	29.7802	69.8224	10.1883	80.053	160.63	448.222	177.855	420.339	741.638	112.827	109.641	0.138672	103.186	0.0890182	94.7493	108.106	109.315	469.934	9.36437	9.29602	28.292	142.334	34.6168	2402.61	1077.92	0.944134	194.401	117.322	0.840971	0.740994	41.1188	273.064	0.674257	92.5023	27.5509	416.552	55.9196	37.0358	4493.16	148.495	280.67	951.584	212.202	303.826	173.377	76.5209	49.7449	118.678	532.656	4140.51	1.58333	21.3987	72.9976	61.3215	66.7546	1489.01	33.6637	259.442	0.46113	19.3045	30.8001	189.455	11.9447	0.311027	16.8001	0.901795	1.99253	0	1.81724	13.8856	9.80031	14.9418	18.1884	0.0301864	10.6651	853.835	921.034	410.946	0.507657	48.9689	100.031	44.3601
S02340	16.6296	1.6733	27.2863	28.1947	35.4866	123.832	3.62951	122.447	69.9322	40.5337	5.94627	203.472	0	61.9244	12.7747	29.8283	4.82979	105.949	77.3205	2515.51	1.55512	821.614	17.7549	144.179	1660.34	76.7305	3.80948	145.845	2350.05	46.0402	149.687	85.8776	29.4132	126.404	413.993	288.24	114.685	233.446	131.489	12.1907	104.944	714.278	210.264	29.9611	173.985	263.559	10.1477	134.364	117.884	103.038	0.195774	277.965	124.312	355.034	947.177	114.282	2.41995	3.15476	4.44116	0.55639	191.771	1122.67	1.85798	2.09943	327.737	2.44251	27.5975	293.108	7.35896	24.4502	466.616	0.771877	205.739	73.3446	69.56	18.1423	0.134475	440.7	0.628252	5.21026	38.6361	278.757	53.0253	80.2473	112.808	107.02	22.329	878.153	1613.95	544.879	76.9529	61.0871	24.4505	172.01	71.7602	3562.42	64.5563	17.3933	84.9763	8.187	11.2561	42.8861	18.648	204.948	34.4332	89.3071	42.2711	0.531908	6.03024	0.40518	15.0986	0	2.98335	121.979	19.2924	5.86348	251.186	77.3452	31.2148	43.3264	3.39057	660.469	108.606	777.251	30.4969	4.16709	0.173667	0
Lu_Aty2	16.5136	1.96329	1.03668	6.1711	1.72987	1.01211	5.83513	0.443783	19.2509	0.0634719	0.111071	2.1473	0.121083	16.1895	0.0708853	0.673931	0.261985	61.0851	2.07002	11.4035	11.9419	392.315	0.0786087	0.109333	28.0416	0.588399	0.0351632	1.74537	0.225167	36.6583	61.8624	1.41099	0.773737	1.18065	15.132	13.912	156.581	30.9644	101.912	4.04031	5.42639	82.5759	64.9353	0.337217	0.398254	101.245	15.1306	0.426112	1.00105	2.32147	5.89356	2.36284	0.214953	32.2858	4.84924	0.7193	1.2043	1.44017	2.26818	0	4.78521	64.8565	1.96339	26.6266	0.088864	0.481379	0.142839	0.480626	0.0217144	49.33	0.48758	0.568616	0.28213	1.79644	1.25098	0.105932	0	2.80601	5.85396	22.6271	0.664176	364.266	0.595992	0.154627	4.02796	25.5863	2.71093	47.3199	6.6861	59.4786	0.332875	0.621381	7.86434	16.7834	28.0693	3.77353	1.49403	3.06273	0.29445	19.2229	1.71873	1.60037	0.0824939	0.319128	0.279731	0.237973	24.5156	0.141314	3.9271	0.245672	1.32932	0	0.0739514	0	5.08939	0.0547828	0.54456	45.8639	0.394853	0	1.25695	1753.3	11.5654	88.9776	12.5382	0	1.32947	0
SRR10720229	47.2362	16.001	197.289	30.9921	9.63617	37.1378	43.1517	27.6482	14.8702	20.5002	4.25383	206.734	6.3717	87.8047	10.1274	7.21718	147.114	71.0935	10.4919	156.595	94.8258	277.583	32.5409	172.735	7.52678	130.269	66.1623	7.72748	318.581	83.852	74.5233	18.0955	84.7078	21.1432	36.3827	1310.51	10.5154	72.1899	696.925	50.9805	24.9232	195.878	41.5354	135.711	283.144	219.012	5.61323	33.0889	0.782345	38.0478	346.801	48.2618	196.809	138.792	372.402	16.8349	11832.7	6.24013	153.048	19.9842	40.9407	59.8522	11.0226	95.1197	587.586	1.51713	22.5757	27.3168	12.0566	81.3015	153.086	5.31899	99.547	58.2179	8.60354	254.322	48.6225	76.9636	6.72927	17.7703	8.83397	102.204	8.42122	21.2871	5.17294	62.1113	21.9362	3301.69	357.697	155.11	36.6006	32.4394	22.9331	27.0348	151.641	80.4584	32.2501	21.3203	93.4922	64.0533	8.15742	26.1084	30.6825	6.23215	140.382	26.6871	54.1886	99.4304	60.7472	2.93979	9.85875	1.59672	0.381391	23.7528	21.06	11.284	2.12109	91.26	1.65908	2.70912	1.97416	1042.18	803.031	169.878	521.493	11.7971	95.0084	0
LNET10T	105.808	47.9426	227.583	2.24286	46.586	16.6536	11.9683	10.1977	8.6453	1.0207	0.0766554	30.1125	5.87928	46.8661	1.42311	0.197514	96.5347	10.5124	21.0771	5264.89	41.3524	106.045	0.941259	8.60138	142.725	90.7436	0.190089	13.8295	0	266.31	68.3412	13.4551	56.1157	22.2441	90.5595	520.041	55.0779	19.262	67.1945	5.04111	60.9788	46.4183	24.3462	42.5764	2.12758	77.8771	8.07944	14.7986	0.807595	35.4413	65.4631	53.9665	47.1689	65.0946	193.558	1.93845	13.2356	3.20351	4.8361	0	56.8856	14.6104	1.73774	61.3417	370.232	5.10649	2.86128	7.31337	2.45317	105.332	44.222	0.287308	17.7354	8.8092	9.66613	10.9811	0.0472948	2.12352	1.01357	23.3859	0.522812	632.027	60.1532	3.86666	2.60582	14.346	80.6857	510.317	39.3147	131.773	50.5607	27.5623	20.4824	15.5492	4.93765	1898.25	0.60045	3.57347	115.181	141.725	2.97312	168.209	5.24046	17.5123	13.2554	5.36656	56.9362	57.1431	1.43705	0.216529	3.97863	0.0548599	1.55582	0	4.52494	0.215081	18.238	7.72168	1.45134	0	1.16042	1617.72	2.90123	107.937	2.2735	340.816	42.1944	0
LNET13T	34.8893	114.862	170.246	42.1529	211.595	62.4002	43.2911	53.4088	70.512	16.7074	22.7478	123.626	41.5776	94.3059	6.1132	32.0662	260.873	15.1752	94.7084	4162.95	174.656	241.028	40.4375	96.6183	1484.63	94.9422	38.6939	145.639	100.461	136.357	35.9478	25.0582	65.0734	55.4071	351.941	546.468	542.396	143.702	204.861	8.5352	84.7072	111.028	40.5123	70.13	39.9531	51.7384	51.2875	92.9931	14.6766	99.608	155.114	170.382	63.0377	220.551	476.016	52.5772	475.367	0.437411	73.3471	2.98854	106.242	255.8	22.7807	167.455	50.287	7.54237	17.3426	119.998	9.74664	297.677	1246.62	104.644	135.267	86.9628	6.87216	14.6398	36.8835	360.508	3.53971	59.7031	22.3434	811.075	39.6924	26.6416	1994.21	20.8319	2.97875	174.879	331.111	206.757	78.2285	46.9558	19.7319	109.391	17.1013	4881.62	5.06679	5.31571	52.5973	64.399	77.2523	205.365	13.4983	125.319	225.527	29.0962	29.2035	144.201	59.8637	0.171206	9.71274	1.03093	3.44092	3.76566	10.967	1.36895	51.9133	4.61845	19.7646	63.8168	6.18256	658.889	175.387	243.843	88.0049	3.05244	123.934	2.62387
LNET14T	78.1713	59.4004	78.8968	43.5693	174.412	86.9162	23.7102	43.928	61.368	5.2985	6.15686	6.03899	22.1099	90.3611	3.89805	8.46151	247.892	16.0992	36.857	4606.96	98.9943	264.872	10.6693	28.9221	1995.3	72.5742	18.6647	120.782	138.967	271.313	42.1208	14.3989	42.406	44.5353	306.68	429.343	751.011	119.72	88.1794	3.85092	49.5304	50.6603	78.7515	19.0233	6.81896	44.2164	56.8893	47.015	15.2226	31.914	35.1153	63.6996	39.4722	76.8375	217.883	56.6284	452.871	0.837334	17.386	0.318984	55.6953	168.376	169.365	83.3984	28.832	4.35672	4.57716	28.1554	2.09224	82.5101	494.242	10.3674	52.4683	27.3197	5.18769	5.24463	11.3511	137.739	1.26437	61.7044	4.61796	852.836	26.7383	7.38874	505.668	16.8595	1.42993	257.758	230.324	230.13	79.4281	12.4596	6.19404	67.6549	9.15766	1871.19	3.64544	1.94886	26.7807	56.1196	38.6647	57.3435	3.96792	41.5103	127.351	9.07012	100.375	57.9716	14.6608	0.197474	5.44662	1.55709	1.77456	0.591305	4.36883	12.512	50.0845	7.92044	22.7649	9.02014	3.10056	861.477	162.36	305.782	22.3885	11.677	77.6274	0.31848
LNET16T	249.9	111.43	982.13	0	148.962	178.025	43.9378	20.6638	44.7109	14.9384	1.4359	50.2543	21.6846	371.859	11.0126	18.5299	712.139	57.5962	41.1799	1770.45	115.777	373.641	114.935	63.0218	1129.49	151.206	0.921643	225.644	0.817104	324.617	188.138	120.286	82.3533	81.1898	389.017	801.233	4302.4	408.601	386.558	23.92	125.04	412.371	109.556	23.1092	51.7412	61.4568	18.8773	182.436	15.8921	231.546	314.091	76.677	169.509	926.395	1432.27	42.5532	5944.75	2.70745	4.19669	6.33504	305.148	26.9201	0	322.02	351.295	13.4673	8.93998	276.949	11.8074	72.3193	1849.64	93.2743	205.097	56.6406	51.0832	21.3507	92.7704	479.494	0.72394	119.849	21.1725	780.194	48.6161	6.55485	0.495446	59.0856	4.33269	1286.46	563.587	293.084	133.768	43.8208	46.131	272.507	34.1107	3818.47	10.8867	7.87397	162.489	127.574	18.4662	0.682675	4.30229	8.8475	269.637	25.114	99.0055	294.363	156.206	0	46.1502	9.13168	3.79273	16.1945	38.4601	0	4.66993	35.0538	8.27178	6.49176	2.72437	2713.93	49.1286	510.678	24.8786	8.6439	109.134	0
LNET19T	328.482	89.2041	158	2.80843	82.2269	78.5304	31.8743	65.8296	32.6999	18.1198	3.47505	0.300865	79.323	89.5711	7.49177	30.2429	189.52	29.1907	56.0114	1102.15	84.6633	336.582	10.4241	6.89729	1158.1	44.9924	0.107264	65.4487	0	499.313	211.801	30.7258	214.907	51.997	102.994	356.933	1465.2	78.5339	27.1616	7.57028	71.7924	132.891	79.3738	28.6322	16.4828	390.085	7.44816	51.6144	10.6445	83.2681	46.1066	102.754	6.0698	325.965	576.29	67.6282	5.5358	0.101281	34.5696	1.37237	115.815	192.605	37.0283	124.37	2.07778	7.05874	6.25957	50.8799	6.55	603.511	448.076	0.290941	116.659	45.983	1.83165	2.19106	5.97015	238.919	3.66486	226.005	18.3726	633.514	43.3493	15.6573	980.483	58.7871	52.5231	58.9844	209.236	264.188	44.6191	16.742	24.3558	155.065	47.3206	2684.04	0.992874	14.1882	50.2503	40.7558	28.3566	222.193	6.67909	113.579	0.36085	5.51268	29.9294	64.3262	12.6203	0.437958	9.46977	0	1.68488	0	1.24389	0.0787235	1.24665	34.742	5.2918	0.0187524	6.68681	1327.03	145.382	125.9	0.737492	57.0808	151.447	23.8335
LNET5T	13.924	38.8308	183.914	68.0829	105.462	89.3898	13.5144	42.1294	14.7594	3.42192	2.97389	40.8647	122.346	160.852	2.52634	0.0969672	199.62	12.3442	49.8687	840.534	10.1801	225.596	37.9886	134.287	392.804	140.78	0.137116	61.8297	138.824	60.2689	46.292	46.5253	14.6636	59.9227	37.9499	1017.38	51.5296	161.316	361.609	4.43543	65.8841	139.858	146.252	102.525	47.1782	46.2314	20.2478	68.0341	6.5414	45.2442	142.362	26.9542	19.0576	167.629	250.015	47.5404	1271.55	3.45982	81.9433	19.3432	206.836	88.4091	12.6255	331.177	430.039	5.68183	5.12191	83.2679	5.03421	35.6099	334.39	2.64305	109.212	56.1363	15.3526	20.4598	50.0935	237.132	0.197775	80.3206	0.613016	1022.48	20.6181	11.0895	2.93811	50.1411	0.925244	535.676	189.708	138.765	174.085	20.381	17.1684	24.7294	16.6812	297.237	15.2001	2.12503	70.2485	240.799	12.0858	0.969168	13.5112	4.12454	240.708	25.9403	49.0531	168.521	1.49429	0.0854107	16.5678	0.848126	2.63253	0.953951	11.4664	0.13684	7.79178	6.18475	75.9489	0.139982	0.919637	280.831	485.483	143.643	136.783	118.478	248.308	13.8054
LNET6T	126.325	160.87	395.946	92.014	159.291	151.433	34.4325	49.1878	84.4655	23.1907	16.4105	159.85	97.4295	217.012	5.63379	34.8576	796.228	29.601	88.606	1248.52	239.347	457.654	304.464	185.116	1851.66	113.943	20.7101	133.756	292.747	326.367	97.2443	73.6871	58.0592	96.5422	198.191	610.197	695.542	220.205	543.677	12.0174	85.8814	209.986	87.6505	124.962	99.2	337.755	147.97	119.842	26.1712	100.833	212.74	136.711	182.367	160.658	418.668	111.499	1485.52	2.26905	53.3807	7.11718	177.22	781.692	30.2775	189.338	125.904	13.7784	20.8651	112.703	8.98185	137.566	1026.77	202.883	189.267	80.811	1.70515	15.6187	132.533	252.554	16.7802	239.687	14.7738	1018.19	61.0641	28.247	1099.97	35.8659	17.6398	314.306	240.316	313.33	158.335	41.4664	11.3943	144.934	79.0991	2375.9	19.3405	11.0313	159.863	461.305	338.793	66.3452	18.2838	7.65067	891.386	37.2099	26.3655	459.643	57.5394	0.246697	30.8205	9.89387	3.1585	26.1076	17.0921	1.02146	191.911	61.9562	72.2075	44.3805	21.5256	310.598	166.838	300.986	231.485	35.8713	27.5603	12.8949
LNEN079_TU	2.80493	25.8078	30.0195	0	6.43075	1.12613	11.4634	28.4883	8.82775	7.66975	1.54745	0	16.9303	16.4178	0	1.68359	13.1543	3.4971	10.2982	128.935	2.04787	40.5765	1.43755	0.945406	78.3885	31.924	0	35.4765	0	5.39609	39.9313	2.12831	19.1162	17.9086	10.4772	28.2435	3.87962	41.2575	0.533555	1.6598	11.546	47.9197	12.796	4.45967	5.18931	21.4474	0.616335	11.1398	13.3807	17.3207	26.6764	47.2262	0.625361	46.4346	120.012	10.1518	0	0	18.4996	0	6.5092	7.19284	0	14.6371	0	1.22211	3.2692	11.0411	2.42544	203.167	12.4598	0	34.9332	8.09001	0	0	7.21403	0	0	23.9238	3.42362	45.0666	15.2358	6.61396	433.545	35.975	0	17.1567	93.9403	52.6125	9.32807	2.20663	3.96417	25.2856	51.2821	720.47	0.154103	4.35084	45.1073	0	10.9829	53.8321	2.05955	30.3838	0.685441	1.34715	6.15492	4.96925	4.28947	0	1.76544	0	0	0	0	0	0	0.443713	0	0	0.562769	229.004	1351.71	28.2001	0	0	5.74613	0
LNEN081_TU	105.043	101.986	425.624	95.2086	112.994	95.6973	60.4239	58.6203	71.5942	42.6907	28.8838	171.591	42.9485	263.872	12.2308	36.4392	1221.06	59.9121	62.662	422.296	116.731	795.545	327.959	179.642	494.974	181.653	65.8536	140.149	325.963	254.42	142.621	110.704	122.636	65.1602	51.1962	1008.9	68.1123	245.349	270.842	66.4635	99.7579	326.173	149.395	99.0817	184.406	312.124	107.455	48.7898	11.9724	133.629	462.905	219.19	230.577	290.66	568.872	106.553	2391.46	4.6972	176.114	2.68397	175.849	744.107	27.6371	378.896	338.537	6.95028	36.1406	306.873	25.2079	251.946	758.838	117.285	177.378	139.279	7.805	50.8911	12.4598	621.345	2.88197	186.772	28.3278	381.857	93.9142	94.331	775.001	48.4221	66.3253	1168.24	920.162	147.524	147.987	86.4888	27.6277	76.1776	154.882	1429.41	8.69111	33.3602	103.55	333.211	186.85	242.252	36.8682	48.3577	522.479	36.8579	63.9167	244.725	112.428	11.7242	35.1119	8.30246	6.55836	19.4593	24.4329	1.55685	1.91941	79.6174	35.2315	21.8689	41.9391	267.776	1297.22	358.851	983.037	25.1808	55.6903	8.6263
LNEN083_TU	188.743	36.1661	121.953	0.448453	271.506	20.7804	16.3046	77.7858	15.116	13.2715	6.30244	0.128791	5.43138	29.3037	12.0652	17.1215	95.6279	31.8771	4.0203	4313.09	11.9174	87.2386	0	1.5856	1246.64	28.0029	0.455782	39.542	0	400.985	505.737	61.7217	23.4677	139.47	19.7268	39.5342	6.39385	75.6035	6.46344	10.022	80.4996	42.3333	172.971	6.83111	25.6847	7.81254	0.0518504	14.9894	8.94386	5.60368	575.289	71.3478	62.2422	129.808	366.1	81.7705	0	0.199085	98.7316	0	9.47235	115.928	1.27958	2.60424	0.205706	2.62499	8.31783	19.1497	1.56837	32.4582	455.112	0.994638	16.2535	15.409	0.24196	1.13113	0	1.66348	0.674163	6.26151	11.8605	196.667	65.1328	9.52081	22.3921	25.9864	1.30804	76.3735	517.609	191.03	22.1133	6.69027	6.30199	51.9494	17.7851	248.025	3.21959	5.88049	5.41339	1.9409	0.297111	122.884	6.02249	55.1629	2.32713	5.65121	89.0258	0.115817	1.67287	0.303029	6.68913	2.89184	0.0559409	2.45848	0.61993	0.061947	0.0858017	5.21146	0.26465	0.252866	13.9147	634.998	11.1201	147.615	0.531149	105.546	58.1377	0
LNEN084_TU	94.1656	19.4093	50.1282	2.0691	91.594	12.7959	23.7997	18.7989	17.7107	4.67139	1.18232	0.747	0.763268	16.0522	5.4215	7.81859	111.83	87.7186	4.44807	1059.88	17.4761	387.7	0.0245983	0.547923	525.297	22.0666	0.696426	34.2325	0	201.083	194.084	41.5069	16.0417	39.0439	27.3873	42.1635	56.4958	38.3128	46.8294	3.70343	13.8132	75.8806	141.534	2.82283	9.57656	83.6023	1.78288	11.3573	4.37855	6.7859	137.412	33.6825	9.30535	39.7369	121.243	21.9235	2.03057	2.69327	27.5453	0.0714035	10.0309	51.99	39.0733	11.9395	0.154216	2.39251	4.95207	4.13101	0.276706	30.0142	133.155	18.1048	12.1754	11.0815	0.493013	0.496172	0.0237673	10.6281	2.88232	17.3281	3.05822	253.408	26.5343	5.17594	1.55748	34.1415	10.5737	53.5146	186.177	136.827	5.13846	2.49338	9.21165	32.9965	23.2038	91.1612	0.793839	3.54661	5.73364	4.29618	3.06223	17.1868	2.25533	5.693	1.26342	1.92754	59.3763	0.0499819	2.23215	0.425763	6.50875	0.48489	0.242542	0	2.95212	0.121501	1.43401	14.2893	2.08183	0	2.37371	1240.02	92.1546	119.82	6.063	117.088	22.7429	0
LNEN089_TU	32.8558	11.638	9.57678	19.0891	692.356	37.5218	8.45233	15.1468	29.8671	25.0469	1.70547	70.6307	0.863327	39.9393	4.79225	41.8371	808.105	64.7087	68.765	5614.06	29.3776	522.175	32.8781	44.9483	1274.42	125.895	0.151721	122.8	0	79.612	70.4608	23.0666	66.6742	39.8672	13.2965	828.02	5.71119	108.336	3.00009	103.639	189.861	149.332	137.807	20.4059	214.829	9.40075	11.7055	77.7555	229.621	68.8333	445.616	203.471	239.803	275.232	728.358	78.6965	0.43716	0.0705415	83.6894	0	0.668148	440.404	1.61676	12.418	0	4.22506	30.2565	120.558	8.73811	721.856	279.924	20.1467	188.534	93.6194	8.33346	27.0748	0.0741473	316.864	0.0327607	39.9872	63.7416	53.1358	42.885	39.2123	153.842	39.6901	0.086883	456.553	1529.85	429.766	23.5088	26.9555	25.0842	97.8641	28.2476	4575.76	25.1625	18.0724	19.299	0.24411	3.10258	402.635	12.8408	49.2636	0.0656289	29.2282	104.852	10.616	20.7566	0.672788	9.18803	11.7256	2.89862	43.7026	86.2565	0.500623	0	43.0453	6.93359	0.145685	15.0299	3000.6	327.43	337.364	0.350038	0.260709	19.1709	0
S01504_B_TU	55.429	104.156	193.237	10.5084	15.1434	74.6438	46.0027	67.4134	42.8235	24.004	2.55143	91.4606	22.4116	197.553	9.6807	8.0624	1101.42	38.1905	16.2546	116.213	56.7758	343.089	97.8532	40.3968	168.797	86.6063	1.14541	84.2798	2196.17	112.247	135.483	45.3047	90.8374	80.0522	33.5444	739.265	22.7945	126.684	684.458	14.7401	35.0739	237.811	240.444	41.6093	14.1486	104.495	68.1489	59.1021	3.04334	34.4017	102.81	82.317	62.5163	193.442	515.666	42.0298	4890.94	3.00507	41.3167	0.940754	118.223	337.513	22.3765	28.1267	97.6156	4.94451	6.65339	82.5258	5.231	17.5335	1036.16	179.193	61.3472	55.3403	12.3825	15.1376	40.4024	376.61	20.7224	218.89	2.47379	191.358	38.967	2.45685	186.686	33.4168	3.91057	1763.9	222.255	200.365	121.532	9.20974	29.4301	43.3946	64.4034	455.346	0.187527	4.88157	122.166	85.0894	118.294	73.0319	10.3514	21.8968	418.147	3.40164	46.8037	103.852	17.5712	1.95656	35.4012	0.320366	1.37328	6.81053	2.39793	0.185379	9.40251	36.1511	8.57919	5.68751	1.77783	217.22	1274.19	93.616	161.571	25.2026	113.772	8.50607
S01605_B_TU	433.881	119.27	877.472	2.40888	281.389	119.202	30.6976	110.433	37.5204	32.0928	15.5809	0.0662157	64.7301	132.921	20.7554	74.3846	123.938	52.2124	66.6389	1188.41	66.859	229.91	76.3608	12.4779	551.991	416.242	0.773533	266.052	0.396289	467.041	161.126	9.66293	695.243	105.604	27.2056	579.366	246.327	239.279	27.1245	14.6496	93.0346	103.028	195.73	16.4641	0.227804	194.84	326.88	137.688	94.5707	142.856	0.575804	408.989	16.2142	520.919	1257.77	48.2397	1.9849	2.75905	60.8662	0.119622	108.862	112.723	1.51574	82.4732	0	9.29923	17.1243	179.622	10.589	2946.28	524.056	0.481332	162.585	38.6387	2.52707	1.39238	16.294	575.28	0.248593	340.836	34.841	322.249	118.349	10.7219	47.9795	100.315	43.7985	284.916	907.889	205.652	68.9578	34.0488	38.4007	170.367	101.023	18115.9	0.017806	20.0995	97.0706	20.7114	39.6258	4754.72	11.4631	97.3005	1.9925	10.8517	141.264	78.6877	116.687	0.897355	19.4212	0	3.03856	0	2.42622	0.9441	0.104334	10.7123	1.96077	0.0784823	10.8956	812.892	3475	326.842	1.57108	4.4242	12.2184	11.1818
LNEN047_TU	109.614	76.9492	329.645	19.1741	140.43	157.698	65.0308	120.852	191.596	60.1672	13.0332	327.759	75.7343	287.483	10.0562	15.5245	1111.25	91.5306	85.4182	557.163	157.266	733.939	205.671	333.172	950.879	159.111	9.00901	129.505	345.708	153.951	142.435	88.621	174.582	77.5367	51.1044	769.453	34.8238	309.146	510.695	69.8612	194.572	426.25	101.864	150.227	208.702	131.665	45.9399	115.893	20.2114	120.05	331.861	186.605	155.052	383.969	897.809	169.725	310.694	5.98933	589.375	13.4007	137.708	520.786	10.2785	15.9917	236.568	7.21241	51.7426	373.793	36.2223	123.394	533.468	127.046	245.186	109.63	8.86456	82.2338	140.286	721.051	48.8393	41.7086	37.1068	267.091	99.9152	85.5708	2073.21	65.8231	1.30503	1021.77	558.449	225.488	91.2609	140.974	25.0649	149.189	97.4164	206.703	33.1913	39.4091	183.682	2.42411	86.7923	37.6627	51.0353	70.3998	1726.17	66.4389	51.2287	422.007	131.647	9.72537	30.9606	0.881458	2.93937	71.4747	49.0837	0.382565	11.3533	160.845	243.653	27.2583	51.9915	228.826	893.039	168.396	74.3613	12.0177	17.7533	4.49088
LNEN048_TU	149.991	121.57	559.991	205.463	175.05	150.471	52.8749	125.176	179.145	71.9911	32.2794	375.184	83.1829	359.353	15.7773	72.8151	1794.02	75.5917	84.5094	561.94	188.324	945.752	178.104	226.654	1810.02	282.751	312.36	274.434	280.334	396.754	196.774	134.439	150.243	76.203	133.359	1989.9	54.9691	729.818	657.252	39.0221	99.996	321.042	189.133	121.634	89.2054	183.536	146	80.8263	124.728	185.203	353.028	197.542	242.086	222.068	904.673	130.517	1032.08	7.32123	149.776	3.02003	389.791	392.878	17.1537	487.214	273.36	15.2996	49.0083	201.811	25.1863	185.227	522.93	163.589	307.498	62.8054	10.3354	57.6488	50.3167	900.639	15.8917	226.636	26.7467	541.337	113.487	53.9971	1584.07	72.0568	24.248	1420.77	1168.52	328.788	123.074	94.8314	21.8021	146.713	177.977	3076.12	12.6967	25.7246	131.667	327.425	195.059	73.4099	33.2322	12.6751	1087.51	53.6059	47.4531	147.883	99.9539	1.17216	34.7831	1.74828	11.2317	37.744	25.7826	2.05014	129.387	73.3894	121.218	49.7129	27.2326	245.054	909.095	224.468	867.574	79.4257	201.838	14.4027
LNEN055_TU	279.705	238.587	329.828	2.19457	176.422	43.318	244.771	229.46	46.6111	41.1952	5.69434	0.295903	180.868	140.245	15.9678	16.9641	80.6755	39.5841	145.707	1705.12	13.7184	319.803	34.8009	19.057	926.987	266.926	0.194366	121.352	0	313.29	334.14	24.1409	296.133	169.027	29.3436	283.337	1093.64	118.556	3.7007	18.3577	61.5872	124.976	142.897	19.8822	8.52739	140.201	7.62349	145.013	17.4164	51.9804	54.572	476.468	12.8703	171.211	585.709	61.9238	8.28027	0.429234	53.9382	0.0718886	99.7629	50.8879	3.12137	156.58	0.226392	15.0345	24.1007	15.6719	15.2018	1713.16	801.517	3.77949	122.778	21.6855	18.9638	0.923329	5.06853	655.852	2.20309	231.969	26.0165	307.008	80.9477	21.0354	698.277	104.095	27.0663	172.911	449.686	274.78	69.4189	28.7852	36.2309	277.626	91.1566	6652.11	0.111822	18.2808	136.056	58.5305	64.1351	999.757	17.8248	77.8852	0.713275	11.1164	42.0565	55.9779	22.0579	1.55878	24.3065	0.126374	3.01042	0.0436173	0.368319	0.151732	1.93899	16.7724	8.42943	0	6.56534	2087.18	2811.4	164.496	1.4752	153.8	14.0196	36.5112
LNEN056_TU	24.7277	222.218	338.369	2.27513	219.458	78.4989	98.1982	192.012	47.8212	49.9991	16.0187	174.001	3.04767	221.736	29.4509	109.036	358.748	59.7605	144.686	1130.96	71.0211	593.575	40.2177	92.834	500.062	195.015	1.01448	247.384	0	43.4535	120.618	34.7154	88.7648	93.8695	265.271	653.49	63.8816	149.351	691.998	12.5772	174.658	354.067	60.9784	94.8441	1.50082	141.414	125.549	181.566	4.81435	345.22	1.79397	346.179	57.3325	267.959	428.456	103.225	12.9762	1.861	44.6442	0.0260804	410.829	126.467	1.39159	175.792	77.805	19.0252	28.8574	35.3235	30.2197	1193.4	343.815	4.53558	224.24	167.412	0.718799	57.2966	0.62307	504.351	1.29466	250.211	68.4264	142.663	51.9454	34.1799	1231.79	101.243	46.1443	330.206	482.25	324.431	99.151	91.9868	24.8891	113.149	109.076	2981.56	1.08459	10.2726	168.702	11.5803	39.9948	63.1364	23.6491	52.2708	5.43927	35.7612	35.5774	65.8114	69.838	1.05143	25.7658	0	4.8076	0	3.44914	0.0291165	0.431944	15.4148	0.127592	0.0100174	34.668	685.627	1593.25	191.948	4.43344	0.925706	118.42	0
LNEN057_TU	23.6731	104.766	165.876	110.325	79.0554	274.987	69.4039	74.0432	63.2416	26.3639	12.0576	104.896	96.3584	312.247	20.7322	6.51315	87.392	116.596	59.7789	2001.76	138.624	612.478	73.168	132.489	1419.81	124.834	228.033	355.21	1.3548	38.5089	125.44	79.0563	137.703	69.9843	81.6049	1611.16	9.30007	197.691	182.392	82.8731	123.034	719.83	51.4006	108.744	207.743	61.8076	92.4276	140.753	33.6739	106.278	322.448	285.092	20.6798	165.149	490.299	263.536	6537.6	9.01717	141.74	23.8303	504.044	132.766	2.86659	52.8234	285.677	9.36606	18.6798	264.864	12.7859	160.617	191.498	3.1046	300.666	121.302	2.62794	74.275	96.7141	471.849	0.672013	50.2094	54.1737	467.666	34.6649	14.7107	591.329	43.7739	21.292	1632.97	798.272	408.448	41.7616	37.1599	21.7343	247.064	60.6143	1416.26	13.7217	11.1149	285.92	309.918	42.5669	21.0839	37.3226	51.4848	450.107	38.4731	71.2351	173.376	40.6209	1.81588	45.5227	11.8533	4.06443	39.0986	23.6519	38.5406	144.165	8.31855	8.36764	16.0251	1.63201	421.785	1025.65	67.3452	714.721	15.7871	96.54	7.50806
LNEN060_TU	210.744	90.4567	624.535	1.33625	357.685	116.019	288.45	54.7819	22.7971	19.6899	9.09696	0.373836	76.0764	54.2241	4.61229	30.8805	278.016	32.0516	71.0318	6180.06	85.8093	341.295	139.116	33.0841	975.187	187.339	8.65338	122.763	0	609.12	275.362	43.1399	70.2969	58.2115	167.722	2527.78	116.527	53.4563	31.8637	25.5195	137.987	203.733	131.59	79.6118	1.50207	228.865	14.1119	65.2811	22.6713	33.4881	14.1334	171.02	65.9052	176.488	465.468	103.793	1.48555	0.608119	56.3615	0.0814135	22.8157	68.3248	885.614	24.9466	0.0578561	4.39604	19.3006	51.5994	10.7243	1368.33	201.214	282.72	85.5527	103.265	1.13905	49.5782	0.192733	182.337	1.56867	199.459	10.1107	219.799	75.926	23.0119	484.678	32.7409	27.2646	191.431	275.749	135.251	63.183	4.29292	28.6722	70.6279	56.4716	3242.83	0.896627	24.2503	27.155	11.8777	3.10976	847.299	19.2057	140.884	0.597316	15.4714	69.1661	60.1445	3.57948	5.21237	7.77116	0	0.32331	0	63.6815	105.463	18.8913	23.509	9.77351	0.43922	19.1433	668.821	782.526	81.9596	2.7048	36.2318	14.6657	8.84677
LNEN063_TU	12.6983	34.415	349.579	300.158	113.202	92.1197	24.4047	82.077	38.5461	58.2147	22.5675	239.747	89.8303	323.624	17.4968	15.2782	753.917	75.4907	88.0232	1882.68	40.7081	664.771	96.6053	438.659	926.924	78.5854	233.863	99.0761	356.44	31.7214	181.561	51.3037	78.424	111.843	97.7102	1491.02	45.381	452.786	1008.3	27.3855	52.4091	570.021	48.6671	140.535	224.606	106.767	85.3115	176.655	22.6861	229.575	271.489	281.625	143.137	211.38	472.85	94.2792	1368	4.53229	219.081	14.7086	377.913	273.69	7.04587	122.731	373.151	10.0535	52.7256	119.817	17.5718	109.124	310.255	12.5814	232.073	180.575	10.5745	77.5021	43.1092	527.628	3.37592	107.281	33.5146	436.86	38.6396	54.7473	809.118	50.4569	5.33134	1529.17	221.516	275.835	52.8847	99.4017	19.6236	90.9038	90.6913	816.585	19.7266	27.7031	196.534	322.434	57.7827	162.921	25.3075	35.2867	601.804	61.1125	32.5362	344.486	53.6352	1.37416	29.5757	8.41272	5.53053	27.4518	11.1182	4.73199	48.7237	48.0246	15.689	28.4415	13.621	513.948	943.492	152.874	533.981	10.4652	187.348	11.0843
LNEN064_TU	650.429	224.157	783.888	1.30411	546.254	210.358	104.305	114.506	51.3871	69.96	69.7437	0.551076	95.2094	166.368	11.8681	34.5848	112.055	51.722	142.717	2669.14	863.038	554.526	0.857614	0.0454151	1920.1	153.724	0.44715	373.562	0	1224.95	231.923	26.3257	43.8497	143.375	248.254	1019.35	1166.08	160.322	4.5517	56.0503	352.469	281.799	208.412	207.317	0	212.827	0.0545033	161.684	129.333	131.301	0	594.56	1.13292	425.326	718.311	109.2	3.82005	1.19511	361.162	0.081734	99.2054	30.5155	199.891	74.7156	0	24.3365	25.6639	103.625	37.9795	1464.22	626.035	35.6891	189.469	253.957	0.726268	272.452	0	295.314	0.465871	383.357	0.701861	341.942	64.9814	14.5554	2177.56	56.7798	6.86449	145.845	151.037	478.871	96.8804	29.4584	40.8155	138.503	62.8167	1712.46	0.0983906	25.9732	78.1616	2.9627	1.89921	108.9	25.0065	158.343	0.174389	56.3045	109.385	23.4861	4.06306	49.5558	32.6588	0	0.880103	0	1.21249	0.0807505	57.1839	8.04056	0.818941	1.19958	85.4959	1229.55	383.525	141.895	0.148502	179.447	12.3444	12.2752
LNEN066_TU	4.03668	3.07533	3.19258	0.138185	11.8306	4.11276	4.43202	14.7988	1.18396	1.07536	0.181445	0.337433	0.0388404	2.87663	1.58234	2.26237	6.66233	3.23063	2.26364	3.4366	1.10957	112.663	0.160808	0.197981	31.2614	1.56738	0.243385	3.67192	0.371206	16.513	87.461	16.869	0.454817	26.159	1.67599	3.92772	1.21943	11.4581	1.64747	0.547221	12.7435	3.1441	8.89728	0.52079	3.56011	6.87012	0.154081	2.37531	5.99676	1.32384	16.6557	4.03649	1.17832	4.05675	8.60775	7.47759	0.726339	0.129109	1.82745	0	2.18838	5.20437	1.09348	0.567645	0.617385	0.491342	1.84403	0.838198	0.181439	1.01897	18.1977	0.554932	1.56668	2.29943	0.123983	0.123627	0.0668047	3.40173	0.200668	1.32505	0.82962	21.4382	11.0247	0.707012	1.31821	1.23625	0.292821	2.66413	12.5169	6.36719	0.250719	1.20462	2.82591	2.65933	0.995991	8.65875	0.199011	0.703473	0.14319	0.545363	0.398512	0.945984	1.10766	3.45263	1.70694	0.103673	5.87942	0.22379	0.0700383	0.00994181	3.42395	0.145663	0.0533903	0.0115512	0.00988519	0	0.0456231	1.83809	0	0.0123659	4.32706	29.1128	32.5887	19.8484	0.690633	9.61703	3.23836	0
LNEN067_TU	373.04	33.9205	192.515	0.503054	581.197	128.518	12.6245	176.392	33.9246	39.2724	30.4256	10.1555	2.43383	80.8397	23.7563	25.2738	217.514	56.0468	48.6223	4309.04	27.1011	348.326	0.0991366	6.12792	1299.17	128.444	0	313.202	0.0351179	457.206	375.665	36.1957	111.638	59.6806	6.41347	580.864	1.58793	140.845	1.78578	16.7283	56.1799	71.8401	331.763	5.55266	36.9906	10.5498	0.0266048	96.6906	33.3088	29.9911	502.664	229.743	49.6679	129.828	386.259	73.5491	0.406737	0.792046	134.242	0	16.3389	255.652	331.749	23.4853	0.322697	8.54466	26.0085	37.9649	2.27388	129.591	263.021	0.438191	62.7299	52.2329	1.61777	15.8385	0	12.2769	0.143096	26.0995	28.5027	357.359	140.353	16.3278	34.3673	32.7847	0.583576	111.373	516.432	409.741	41.3643	24.8982	7.86197	186.14	27.8587	685.883	6.70759	5.68473	25.4775	2.48374	2.05401	175.355	10.9009	46.3721	0.1525	16.8484	104.457	1.06493	0.983072	0.503193	11.3293	1.37271	0.967448	0.146852	2.0236	0.361398	0.111176	1.36268	0.0905351	0.265431	3.6206	1049.5	193.311	68.033	1.95741	26.7517	13.4586	0
LNEN071_TU	59.1235	80.1843	128.709	2.04473	0.665167	23.9824	62.2329	128.618	17.7701	1.77784	0.877633	5.89118	22.2209	107.989	0	3.15676	2.61636	39.3489	33.3659	173.069	34.7132	364.384	0.906471	4.82819	1884.51	20.7649	0.28403	14.8489	0.0547299	194.399	455.066	109.559	108.99	116.367	402.463	142.56	74.9581	136.135	142.011	6.67256	127.69	197.844	93.6476	6.45168	0	104.62	16.4705	47.3864	18.7953	6.79775	87.9426	46.1685	3.01146	163.916	280.33	181.141	12.451	10.4991	2.12894	0.283473	161.043	107.106	239.927	9.99857	583.657	2.4571	1.69454	34.6497	1.52535	63.8553	84.3811	1.53724	0.0645247	57.6726	3.54559	26.8966	0	5.08354	4.25319	8.34984	0.774876	568.063	31.2483	2.55348	1.86067	25.8499	33.4704	1138.77	328.642	240.306	31.5453	1.91971	14.8559	50.7586	16.0346	546.512	0.5702	2.47586	35.8049	12.6437	4.65122	14.1283	0.028668	105.392	2.02262	3.91538	184.478	0.380603	2.55414	0.773618	19.4329	1.61636	0.304536	0	8.07186	0.274288	57.4101	13.2232	14.8771	0	1.37676	2847.42	16.2486	188.071	116.582	516.185	133.404	0
LNEN072_TU	161.677	58.7693	63.4381	0.537381	182.097	83.0241	106.949	130.014	15.9644	4.69496	1.10467	0.750893	0.137932	18.5651	15.1001	3.32225	0	105.473	5.31508	1278.17	15.0261	400.262	0.0770505	0.59972	1486.06	29.3579	2.99619	38.3342	0	446.547	724.213	50.9813	18.1285	82.0582	441.447	103.718	192.586	47.3103	61.7059	2.79745	68.5901	51.2937	172.455	1.64379	19.7814	91.3602	0	5.0994	27.6941	4.35128	181.703	53.5332	6.96441	52.1849	99.018	41.2825	4.27347	0.609819	11.5616	0.0421498	7.95248	58.8735	70.7131	10.3708	0.24964	2.69562	4.11067	4.54088	0.754585	22.7961	328.764	10.1219	11.746	4.74816	0.760517	1.48415	0.0149087	10.624	2.83246	28.0114	7.86771	272.741	67.5881	3.81351	3.08959	26.0912	4.90263	32.5428	356.03	238.446	3.96691	0.387779	9.70898	42.2628	18.3938	27.5049	2.63799	1.63836	1.40168	15.3885	4.11087	14.9279	4.46998	112.213	0.0685196	0.940357	89.7948	0.0385117	2.75371	0.0864779	38.1867	0	0.170474	0	4.4397	0.0815097	0.557038	14.9746	0.0328146	0.0190097	5.48019	1346.09	51.3604	55.964	6.57804	98.9857	8.01729	0
LNEN074_TU	441.319	191.38	251.37	0.967728	129.391	60.446	85.2317	124.16	65.9842	39.748	30.9436	13.9739	142.577	109.339	12.4097	22.6331	54.4863	34.2402	80.2656	305.334	104.918	412.106	16.8782	16.8074	677.504	158.378	3.27627	112.751	0	780.02	286.051	71.4435	90.4287	73.8854	302.563	307.244	13895	119.903	25.9653	15.3444	98.2939	84.2831	187.788	48.2452	47.053	194.303	148.94	80.2433	55.7187	23.3342	0.697118	256.238	21.578	217.028	361.01	179.034	0.738034	0.177577	50.341	0.0178407	30.9106	6.89749	2.03675	212.829	0.321529	10.2458	14.3096	39.721	15.2089	751.111	384.966	0.482253	109.493	32.4707	1.16581	3.1458	31.1372	168.505	1.30427	255.875	7.24452	395.601	33.7497	27.9695	1660.63	77.929	123.927	187.388	77.1498	399.127	70.1074	16.0529	28.0033	107.204	103.802	3414.74	0.870675	14.7537	90.3059	4.32116	70.3877	262.655	36.207	222.655	28.2352	8.41744	41.6457	105.692	1.34296	0.866651	22.3116	6.02383	0.9372	0	2.17038	65.1454	71.9634	11.8612	56.1646	0.025027	19.3096	1048.63	2121.39	97.7996	1.34094	219.162	51.3859	49.0427
LNEN076_TU	39.0648	70.1259	342.888	42.1391	27.9027	93.7447	51.7163	47.4257	38.8816	15.0692	7.34084	38.1516	35.0235	176.886	8.56618	4.59168	881.735	42.5024	29.8103	153.477	75.8935	486.215	61.88	139.736	122.138	91.038	1.05454	77.497	707.505	90.4972	214.869	71.0797	98.922	68.6925	112.151	726.415	38.9807	248.16	1581.76	40.7909	68.8662	357.953	101.928	67.3429	25.7255	82.8183	74.2754	93.1808	4.91188	39.6585	53.292	115.216	103.712	188.649	414.973	69.2132	15387.8	7.89581	102.434	20.3891	316.434	142.89	60.4958	96.8453	361.742	3.21887	12.6402	229.147	7.56974	33.7865	738.203	104.191	94.2859	65.3114	36.6245	50.2929	33.4007	375.959	26.5921	57.9724	8.49843	474.508	39.4062	24.7392	43.4521	57.5692	6.81234	2271.73	135.693	132.315	55.2176	19.8831	21.941	44.584	108.433	276.693	3.24203	7.26879	312.984	149.148	42.6259	41.3616	14.0371	48.0606	655.104	14.8492	78.9627	194.36	28.7244	12.537	29.4475	0.273956	1.15748	31.2843	1.91879	0.208281	42.9335	68.3782	24.4979	27.143	3.6259	387.329	2101.76	97.5392	664.412	44.7096	74.2949	9.58866
LNEN077_TU	91.0753	32.4129	311.624	0.476985	159.623	43.7841	19.2617	135.787	41.2257	25.3276	8.13691	36.0805	21.4825	171.614	9.26314	9.55598	659.09	65.2625	54.0866	777.363	80.6891	172.148	95.9303	27.8318	1448.71	246.374	69.984	77.328	0	150.254	167.958	11.8567	138.475	60.6676	67.4181	162.377	1355.36	44.4587	98.0712	28.1909	152.32	99.9002	94.1101	15.7841	1.05255	22.983	97.5185	53.4038	11.9955	68.1482	183.805	254.985	46.8974	246.939	428.926	97.7928	0.338378	0.375387	115.993	0.0330303	62.2392	67.2818	3.13887	153.875	30.9636	3.33956	15.8559	148.978	12.6966	1127.82	182.623	1.30654	143.198	80.6778	1.33352	11.0173	0	675.078	0.139406	222.043	36.2734	70.2273	81.0905	13.4105	155.831	49.9064	0.29935	162.195	598.958	445.962	61.1087	21.9925	25.1774	181.374	206.895	1697.94	0.855814	19.1194	122.959	0.499737	6.07022	221.957	9.31309	54.1981	25.0055	8.01656	59.6671	80.7109	1.54351	0.631009	7.56577	0.050441	1.92015	0.00561456	0.159485	0.0433648	0.305868	1.6489	3.35601	0.0235113	2.20136	265.311	1639.45	97.8042	28.8368	0.471886	4.92501	2.8381
LNEN044_TU	27.6053	69.743	450.51	149.893	38.7705	97.4374	116.632	105.244	64.708	26.509	3.52532	287.927	70.0287	182.437	12.1365	3.47868	442.317	45.9803	38.3642	441.779	128.584	605.386	15.8192	178.726	255.059	201.703	0.754191	168.877	25.2378	69.7262	181.486	103.248	96.4541	90.7259	55.4594	908.65	49.335	491.773	82.8713	47.6862	59.2355	337.233	106.898	91.5804	109.395	136.002	88.0882	66.3418	32.2188	99.5315	217.452	120.542	73.2943	81.2858	393.882	84.5309	148.229	9.89055	109.954	0.748672	253.255	196.931	770.653	298.127	359.657	6.48669	26.4839	102.273	10.2187	30.9419	495.683	435.9	104.302	102.808	5.58408	37.3599	45.6674	353.503	53.0749	89.3413	9.17246	560.617	58.5535	26.0717	998.133	56.0225	3.13109	1257.49	1359.59	209.332	23.7237	53.6932	15.3522	66.6209	53.5199	214.455	8.52295	19.6922	105.702	290.172	70.6434	14.7505	25.2015	56.9892	293.201	29.9479	106.978	344.624	31.7611	0.564617	11.6501	0.487854	3.5013	19.059	39.5861	1.03931	34.3179	9.03943	31.5911	25.0554	7.85277	459.219	345.505	133.511	153.864	56.5525	345.54	8.51421
LNEN050_TU	2.85232	30.0434	369.087	339.071	216.931	186.125	47.507	146.566	41.8447	35.0172	14.3117	112.137	122.509	299.867	25.8798	145.431	325.86	88.0056	124.996	957.816	105.951	908.977	176.722	165.257	1140.55	134.036	610.487	306.132	1035.91	12.9295	192.997	38.1125	146.661	121.837	110.92	2407.09	41.0829	454.653	1005.83	148.624	68.8529	316.068	74.1839	80.9231	254.565	223.365	165.66	252.953	25.7871	278.946	285.391	320.608	368.246	228.901	1348.62	188.398	1942.6	3.71966	172.358	15.326	124.788	250.6	7.01411	476.471	289.353	17.0196	62.8	186.383	14.9769	160.537	430.738	0.20247	129.099	108.285	33.3695	47.3624	81.814	584.392	8.20353	124.215	62.8435	652.145	78.6961	70.061	437.277	119.06	35.8272	1559.33	741.266	263.38	9.79967	86.1139	15.606	187.28	78.9879	3947.82	33.5829	48.169	77.6513	33.7702	43.8649	260.499	30.6892	38.2503	256.627	66.5357	52.9731	75.0717	87.7954	2.07088	32.6645	6.45333	3.86142	102.425	15.3172	21.3664	163.216	47.6757	104.198	59.2873	10.7562	403.887	1567.69	317.237	1259.52	17.3505	48.4191	11.5326
LNEN051_TU	312.455	184.039	507.522	6.12665	217.428	74.1248	160.479	206.832	62.4759	62.8193	50.1758	36.1276	81.7258	132.066	23.286	40.1064	350.503	62.4512	86.3027	2892.37	53.5433	497.175	10.2472	21.9572	264.549	415.857	0.505087	264.177	0.778916	588.216	639.533	44.891	223.906	99.4995	177.661	481.173	1395.9	212.861	1.92122	24.5605	133.951	370.754	103.694	63.3413	0.284076	422.734	1.68508	157.585	40.3419	173.914	100.734	442.619	41.8327	300.898	545.436	135.009	3.82993	3.23893	148.622	0.346876	48.0914	159.59	200.894	603.609	0.124143	9.73995	26.7218	101.014	37.354	848.442	488.005	0.207356	169.467	155.812	0.457957	0.185695	89.7288	585.009	1.55913	176.088	70.6747	502.315	160.873	89.4381	1550.47	90.4318	4.02507	488.428	446.3	370.395	124.351	24.7239	31.0387	220.03	100.917	8784.53	6.16222	58.7477	136.633	4.17227	78.4074	552.54	29.2445	402.248	37.6778	21.9654	49.1122	149.325	2.88312	2.4286	28.5028	0	2.33517	0.102049	0.234189	0.071322	19.9032	12.0149	17.6187	0.271385	27.7697	607.889	1366.95	149.846	1.83884	1.81084	74.918	23.1214
LNEN053_TU	205.244	35.2159	158.777	7.35263	1090.28	115.344	111.84	213.068	46.5769	15.8775	8.28942	2.36574	0.0648719	46.9184	28.8164	39.0433	12.7093	101.759	98.9257	10644.1	83.5589	672.401	10.8229	28.6894	2295.71	98.4132	0.0660529	410.776	0.162862	446.648	742.606	56.0192	172.276	175.628	3.41026	946.644	2.68967	264.332	2.86739	62.3465	134.857	136.956	437.261	11.4026	112.103	43.8463	102.581	136.07	83.0796	20.5737	1492.08	228.571	149.992	163.049	482.594	97.6212	0.545926	1.15224	66.8272	0	3.00382	73.9871	66.4867	15.6987	0	5.57392	32.9762	23.0328	7.61343	109.952	747.076	0	123.653	76.6607	0.204365	10.9384	0.018845	17.5337	0.206804	3.6448	33.4955	629.5	224.469	62.3861	92.1004	58.2977	1.74643	188.041	1555.07	578.193	79.0405	22.4691	10.2109	204.071	25.0192	2765.75	10.2833	28.4208	41.3708	0.748165	8.71527	992.834	15.3531	28.7719	12.7249	16.5737	168.598	1.33596	12.8066	0.306317	14.8036	0.192668	0.408983	0	2.80146	1.77346	0.0502808	3.90384	0	0	22.3446	669.515	4.42529	150.646	0.388014	1.59464	10.7446	0
LNEN054_TU	333.426	55.7738	204.846	5.28136	224.352	72.432	83.57	54.6805	47.3151	20.2139	1.40184	0.349686	6.74371	73.2964	13.1923	9.0928	129.46	39.7846	121.781	8717.96	160.603	320.474	0.356631	14.3662	555.785	306.644	17.8875	176.341	0.113531	550.108	106.612	19.8532	282.549	77.4268	42.9298	1077.1	1092.59	95.4325	26.5462	12.0231	82.0575	92.3955	185.293	62.3814	0.779326	320.798	191.688	114.817	7.14454	190.292	1.85275	269.062	46.8662	163.799	458.76	67.6101	19.3345	1.85605	0.67542	0.132207	29.6086	25.8439	279.78	55.0199	0.328448	9.03451	24.5761	55.3301	11.3554	1836.89	360.051	0.297989	98.4392	44.4179	2.14763	0.859223	4.21536	318.251	2.95552	155.251	34.0172	284.209	98.5462	12.9315	337.724	49.4797	34.4885	380.605	1383.43	332.291	98.4389	3.84627	28.5146	218.442	116.765	10171.7	0.652029	12.0999	42.2785	33.4096	18.1455	2936.05	17.0105	47.0842	0.31981	9.73559	96.672	5.35104	6.45018	0.952236	19.1528	0	1.18525	0	2.48911	0.0679854	31.7341	19.1841	0.990912	0	19.7086	578.367	1720.24	101.937	1.91887	2.53994	375.453	0
LNEN068_TU	163.369	234.343	349.342	10.7856	98.7232	194.071	130.675	84.9102	62.7426	47.4533	5.49518	189.407	123.516	222.393	10.4679	45.5619	539.587	47.5223	80.1543	289.31	79.3458	726.029	182.054	155.547	269.281	100.459	33.1341	163.149	27.4368	239.193	157.184	152.736	151.979	96.6909	110.186	2222.04	213.408	304.022	404.191	44.4511	123.171	442.911	176.522	112.127	90.4199	178.058	79.1307	156.079	5.89404	130.608	521.479	147.38	244.246	216.264	467.437	93.6014	8301.71	5.27621	144.109	2.10456	221.876	622.016	267.232	245.333	412.12	8.67276	34.4769	182.258	27.8811	190.261	873.058	545.301	178.56	75.3909	31.6055	49.576	21.2436	243.183	11.4724	299.848	6.05557	415.547	70.0398	36.3388	999.472	51.3498	65.3782	1934.39	499.117	213.371	42.8523	60.093	26.6301	82.4607	81.3916	2902.35	4.94068	21.0365	110.712	285.352	74.0261	15.8303	22.7308	9.85316	739.486	40.3926	48.1572	440.185	44.4514	1.83181	23.5053	4.21383	3.16656	9.17245	22.1349	0.447522	9.31067	83.1899	63.8361	2.60055	62.3437	254.914	1080.91	208.331	1024.07	43.1698	77.1918	12.8967
LNEN069_TU	64.0163	65.3214	113.721	9.15083	163.153	63.1618	13.9169	75.3033	26.8834	45.1529	20.5363	81.8301	243.473	93.3867	11.8336	55.8907	421.066	62.5269	75.3221	605.568	64.8521	583.847	242.469	32.8592	554.076	113.567	430.876	222.271	1.91399	150.64	201.738	22.999	45.3349	59.8697	1865.41	461.68	13.572	325.231	112.393	22.9767	124.773	132.527	233.057	28.6606	113.501	48.1746	117.345	81.6956	24.9889	89.669	75.8127	195.253	341.833	64.0792	386.946	93.1877	21.496	0.524963	182.093	0.0739511	95.9817	339.537	17.9359	48.8828	3.9268	8.95794	33.021	263.045	5.18116	177.364	789.421	3.73527	193.206	79.8358	1.18597	0.391467	0.0975002	565.662	0.332067	72.8428	52.3959	371.33	75.3889	24.2817	85.6991	46.951	10.6227	277.186	624.654	341.926	35.7515	39.9971	26.6689	138.439	25.7475	586.422	15.789	24.5475	81.3726	1.84692	1.19492	203.81	32.2486	3.28233	40.3675	33.3364	45.0155	3.87695	1.75175	5.70933	39.6102	14.6855	3.0793	11.0603	18.0245	200.522	0.809009	54.9308	103.511	15.1793	13.2436	321.579	489.193	206.946	106.424	6.12054	0.37154	32.0805
LNEN073_TU	253.725	34.1388	144.133	0.962988	190.261	108.278	51.7755	230.29	21.125	12.8198	12.1928	0.213097	0.101348	53.5442	25.6922	3.18211	17.3948	31.4477	19.424	608.932	31.2534	454.227	0	2.82574	1050.96	20.5309	0	198.129	0	329.813	400.264	86.7202	52.937	59.0761	5.25585	183.327	3.89488	129.731	2.01739	19.3537	40.0684	59.5918	48.3888	5.09979	62.5038	9.47622	3.065	55.2075	15.2833	11.3182	1081.81	150.319	22.8912	127.989	253.282	77.8458	0.279212	1.29379	73.1324	0.014859	13.0208	67.8314	3.837	6.32295	0	3.44885	16.8382	49.3761	1.96985	59.1046	329.788	0.587647	42.5665	24.0885	0.479953	6.01057	1.86727	15.2004	0.262467	35.4705	23.4275	493.791	117.065	3.98711	6.13744	36.984	0.383358	47.4619	641.667	177.323	14.5798	3.68496	8.31636	112.014	19.9086	117.794	3.30258	6.52134	17.9627	1.03391	4.67925	220.896	10.3496	51.5144	0.161369	7.43819	26.367	0.0420769	0.451851	0.0322164	19.0554	3.76317	0.312264	0	6.69819	0.526062	0.135769	1.94857	0.149144	0.0193131	4.69813	138.125	259.75	25.2373	0.0300087	13.8637	27.7976	0
LNEN082_TU	208.979	18.6098	120.228	0.523076	78.734	77.1299	32.0551	126.571	23.6356	20.0843	19.4282	7.6998	2.99522	73.8249	17.8352	17.2851	45.7465	19.5437	4.85071	2062.98	50.2758	253.225	0.0136149	1.67917	1741.52	33.1107	0.216646	232.331	0	289.887	533.635	167.025	79.511	114.542	18.9807	68.27	1.75261	94.2194	6.54998	24.1142	53.9123	65.1515	159.067	7.56879	29.7567	33.1019	4.75907	52.4357	13.157	11.104	559.848	167.732	21.9491	99.8578	389.267	70.7987	1.01293	1.09822	39.3608	0	17.1011	34.9383	3.2228	15.4516	0.631659	2.8478	26.239	4.25071	1.47907	43.2538	188.719	0.567353	53.5612	27.4383	4.47788	8.46923	0.0266269	6.73866	0.471382	72.554	9.51611	527.788	138.517	9.69597	32.3092	40.5296	0.665458	42.9774	71.7195	218.229	11.1487	1.0401	6.49737	62.0036	18.323	196.049	3.24218	4.7021	16.3561	4.34665	3.1554	148.525	13.7648	71.1466	18.1843	7.16201	73.016	0.81055	1.45313	0.341702	5.11971	3.98748	0.362472	0	1.40427	0.303144	2.69223	7.72958	2.20694	0.42076	3.23993	355.207	462.533	110.939	0.729441	17.9916	89.5324	0
LNEN085_TU	384.236	110.287	490.653	128.874	193.481	79.0851	133.978	49.8812	88.9233	45.6111	28.5332	106.677	75.7005	144.145	26.2586	44.3145	1649.27	103.902	23.208	1956.29	116.736	358.16	52.3216	133.948	1652.61	358.719	0.159772	83.8832	264.962	547.713	258.408	145.13	527.518	174.078	974.052	3164.49	55.3827	202.069	157.628	105.939	261.985	288.031	331.688	49.7317	82.181	182.615	0.566558	30.3127	7.81529	96.1206	353.26	279.892	731.972	280.413	824.702	205.097	6731.22	5.43999	226.249	11.4682	22.7887	1131.43	232.407	528.227	159.189	6.10238	30.0669	628.894	15.496	505.22	2644.25	193.808	144.364	92.5655	3.9942	37.5802	0.0780514	61.5015	0.0890405	40.3792	57.3637	319.496	81.5073	33.7385	1140.18	150.135	0.793986	2994.63	5154.33	287.657	105.09	49.2248	45.893	140.006	238.722	4844.89	29.2908	30.5689	141.883	180.495	0.844663	835.31	24.7433	75.5346	276.522	46.29	205.739	156.366	6.0791	6.78726	18.596	16.9251	9.18496	21.1505	51.1517	147.976	45.6374	69.5137	78.555	21.0877	3.15804	2318.93	276.323	135.367	30.9635	35.7297	2.94174	2.90382
LNEN086_TU	381.658	70.1842	189.42	70.6882	78.5853	74.8621	290.911	49.2262	74.4026	45.3294	24.9835	8.23274	89.3695	101.59	14.0745	57.7731	337.387	75.7509	20.4844	6839.4	62.7982	420.79	4.27843	36.5165	471.24	221.796	0.0890164	59.2202	0	707.878	153.54	19.5543	636.386	112.852	106.144	1214.27	225.743	60.6586	120.428	43.6595	100.468	189.695	229.429	44.9456	3.34526	320.547	4.24166	28.387	5.67738	59.5955	0.196425	190.627	51.3537	385.403	680.43	131.854	7.41207	0.282876	185.018	0.0179463	61.3027	323.628	23.298	134.165	0.0845787	2.94543	11.5447	147.307	13.5952	1385.34	584.773	0	154.306	57.9769	1.42631	3.42899	0.0549472	481.427	0.220301	84.48	54.6709	246.546	21.292	24.8253	3527.92	106.223	87.6021	683.985	331.652	223.932	93.4601	3.06399	53.9748	135.052	268.197	18897.9	1.00207	14.2169	55.2553	1.31588	27.4866	1266.1	17.8234	584.418	65.0288	15.7739	117.107	118.626	1.03218	0.313997	13.6401	0.229862	0.56396	0	0.337367	383.36	1.03564	5.85626	22.6746	0.0682511	5.25402	617.372	328.981	73.1458	0.114109	15.7175	31.8614	23.3621
LNEN087_TU	279.404	8.92836	133.168	2.27495	514.735	53.8072	83.0724	46.4164	35.9568	15.2154	27.7208	0.0250574	0	46.5066	14.8652	38.8409	75.8073	61.4414	15.0932	10219	55.5534	297.309	2.95936	12.2808	1777.57	252.714	0.120875	175.12	0	575.956	302.274	114.957	161.599	94.8049	3.21479	1362.9	3.10338	103.898	2.59807	39.5885	89.8303	149.901	335.643	20.0831	90.0153	22.972	25.592	49.6308	14.7434	20.7664	856.314	203.664	132.581	315.282	768.572	80.0956	0	0.504484	89.5884	0	6.06211	106.309	15.1504	3.15114	0	4.57721	28.5688	16.8923	8.32483	151.713	737.564	8.25297	70.8304	22.1902	0.0772722	1.23634	0.125568	25.6726	0.112803	2.54953	30.5968	353.061	107.02	16.5098	22.2653	46.6877	2.46465	301.011	1716.33	578.327	76.8088	4.33549	25.2598	197.674	45.6759	3946.78	7.90598	16.1231	60.589	0.727581	1.96987	1492.81	19.7585	25.7014	3.35492	10.7399	195.728	0.042273	26.8799	0.10164	12.0912	2.53142	0.117035	0	1.63696	0.906229	0.0323673	6.46558	0	0	13.4702	437.546	274.411	72.3249	0.157945	42.6741	71.7577	0
LNEN090_TU	77.2501	6.88196	93.7696	0.35552	418.923	10.0047	24.0748	32.7249	19.7842	11.2175	7.08471	0.286085	2.50641	29.0331	18.6408	18.1026	55.6585	29.8542	12.006	2667.09	31.1288	170.802	1.90531	1.3752	791.645	55.4478	0.139271	32.0018	0	191.979	412.1	43.8571	30.5711	195.966	0.606454	102.481	1.04942	40.1269	5.36193	17.4408	60.1825	43.095	219.612	5.26754	28.8045	8.41646	42.4511	21.1411	8.29352	7.30319	253.318	129.743	47.1733	83.8552	259.584	92.1646	0.72009	0.0903741	38.6254	0	6.98161	36.4622	0.948202	2.46953	5.13722	2.85306	16.4194	23.8919	3.92106	17.7717	541.884	0	20.1726	8.78263	0.502573	1.44448	0	5.07321	0.177361	14.663	7.67171	155.76	54.5068	17.2402	1.78425	33.7238	2.02449	101.939	655.28	157.947	20.4807	21.6985	11.1561	28.3378	17.0071	131.233	8.25585	5.63031	8.66382	0.677103	0.300766	12.9501	10.3665	16.2908	1.28316	5.80631	170.46	0.0233179	1.34781	0.618235	6.2782	0.859964	0.0269535	0.0769987	0.124967	0.134862	0.0958317	3.24616	0.112676	0.325244	5.13611	326.345	582.387	147.981	0.0828615	78.76	99.9381	0
LNEN091_TU	104.675	59.0688	169.451	15.9855	52.3539	55.4373	51.953	47.1073	56.8225	24.2467	4.21547	140.822	57.7049	119.9	9.45002	12.7477	1482.28	74.3789	18.5183	427.273	228.417	386.068	61.671	135.267	978.804	99.8983	6.57951	99.9793	1093.7	215.212	152.042	53.0167	197.549	84.3332	376.039	1458.65	157.515	159.001	303.818	59.5819	160.026	394.986	270.579	36.2984	40.4988	216.538	32.4936	14.7051	11.4047	57.7139	381.291	110.053	186.091	256.449	559.811	79.0411	12459.1	5.36566	136.856	15.8145	164.599	396.482	1031.11	148.787	147.827	2.14548	12.1957	219.469	18.2871	86.754	867.863	397.424	78.2098	35.468	71.7609	20.7131	32.6172	293.473	17.0457	32.571	16.5415	347.134	26.2857	22.9843	765.51	79.1059	32.7971	2222.05	613.317	228.647	79.3765	40.194	36.4546	78.7603	86.9339	1607.12	8.23671	18.8407	54.1308	121.64	30.937	94.8366	14.3418	37.3902	557.091	18.1944	118.446	172.85	30.3717	1.50951	16.2529	11.0892	3.46509	29.2376	14.0886	9.35242	26.9075	59.9426	111.468	63.1791	2.24062	1036.81	484.563	88.463	157.85	71.0363	248.34	14.9055
LNEN092_TU2	38.7097	62.2076	146.455	2.57637	128.679	120.987	33.2252	176.956	51.8309	18.3929	14.2889	205.759	80.3078	349.352	12.5098	11.5784	520.621	43.7715	103.465	3136.2	56.6601	588.854	76.9067	195.603	144.745	293.588	88.9954	127.419	1323.57	112.94	212.764	107.283	125.17	109.55	15.5005	2994.05	94.3067	215.554	116.626	26.6143	154.339	484.326	158.215	156.469	144.29	76.8339	75.6326	152.801	6.15421	118.157	403.806	187.013	240.115	318.28	883.329	81.8881	8284.48	6.66689	197.253	2.38508	166.232	189.236	21.3732	33.8622	380.923	8.62965	38.1727	192.061	14.6848	266.359	966.857	86.3362	129.378	44.4469	14.2882	92.9358	19.4939	420.712	36.3121	111.382	8.46691	414.251	76.6311	27.224	714.561	31.9413	7.13207	1411.97	1076.23	169.312	212.324	76.3638	34.8973	60.5307	86.0999	3271.67	8.41972	19.6246	209.168	223.992	39.2788	193.491	32.4759	95.9971	482.739	68.8044	144.406	357.783	101.463	1.29024	21.7621	1.86448	2.26542	0.57689	14.3705	2.87152	6.06254	98.8526	61.0569	11.94	12.1477	418.177	1597.97	151.681	160.864	46.8015	144.463	6.20759
LNEN093_TU2	33.7271	84.6357	438.571	12.2634	83.4853	112.048	103.755	43.4813	24.4291	37.415	9.9509	389.502	51.5487	246.263	8.38528	18.3644	733.379	37.8876	78.0308	293.143	142.205	692.632	271.486	246.191	63.1486	168.842	8.06231	59.0228	899.996	65.8489	156.677	34.4751	53.7168	76.6164	80.989	566.113	19.1377	229.579	1239.95	25.217	73.5794	454.558	147.206	82.0207	37.5989	165.996	198.291	122.859	3.18436	116.076	325.363	180.486	166.042	171.875	428.216	72.3053	3607.41	8.98341	155.701	5.34236	248.34	199.872	7.7113	100.697	366.143	5.29858	24.3553	216.4	17.254	732.104	719.894	50.4872	121.296	270.043	13.2951	104.358	131.511	278.539	22.906	226.945	13.3726	279.574	66.4168	34.2786	437.814	55.3112	33.6604	997.785	352.13	183.887	177.785	44.6483	23.0799	65.1262	135.452	212.824	3.2082	17.9643	110.128	130.274	94.3429	24.8251	21.4295	12.3192	559.877	32.3489	40.1611	174.606	47.7259	2.46929	35.2731	0.746472	3.73741	37.5382	3.37375	1.91664	9.40053	25.7173	37.0612	2.51339	17.8235	238.795	7056.23	300.522	969.103	9.76271	48.1635	2.67967
LNEN094_TU5	336.361	107.533	215.261	4.36745	692.344	92.3625	12.3439	76.5829	18.4393	21.4866	18.3944	0.0316606	14.6696	64.3291	18.0935	24.5222	70.6984	41.3253	20.2007	13915.8	40.6217	394.147	0.0635446	6.68997	456.427	137.208	0	171.884	0	728.68	369.676	92.2967	43.6435	61.5301	1.56549	145.71	1.36493	81.5624	4.64164	30.1742	123.825	21.8079	181.366	26.2141	41.3165	19.4019	0	10.0795	2.33992	38.7731	716.338	137.861	54.2017	156.177	429.887	79.0352	0	0.399064	216.409	0.00719052	19.4008	2.73194	0	0.377987	0.132067	9.13499	37.3071	16.4866	3.58395	173.912	1182.46	0	0.131383	25.7796	0.280756	0.341995	0	0.770335	0.130339	29.9272	23.3086	515.374	149.159	27.8794	0.225167	72.1401	1.21001	195.067	792.345	144.58	23.8656	7.84692	6.88762	183.887	38.3221	1921.58	2.10769	18.5491	32.4076	1.10548	4.41504	187.232	19.3468	6.39987	7.07659	30.5521	91.1558	0	1.44844	0.238015	10.113	2.69451	0.346083	0	4.82053	0	0	3.30702	0.835233	1.30405	82.7473	1267.7	147.56	128.25	0.505523	10.5454	295.724	0.9253
LNEN095_TU2	500.305	9.91941	229.825	3.45944	428.319	121.328	51.4258	150.948	25.0096	23.5182	11.4592	1.49736	0.249125	17.7939	28.3347	17.1587	45.3783	35.886	36.8118	17958.6	16.5159	472.199	0.0206755	9.33709	798.524	126.401	0	149.953	0	597.543	429.567	66.9164	27.6822	59.4415	4.03534	571.713	1.44955	74.0538	1.12125	22.2509	63.7515	41.0075	205.727	25.4754	98.7684	8.29081	15.0722	40.2649	2.29421	32.4997	872.245	106.843	60.7481	121.795	282.651	114.376	0	2.1471	115.877	0	10.6609	4.1373	0	1.84421	0	8.12271	37.4751	23.1302	5.46471	29.4447	860.267	0	58.072	29.7109	0.884914	3.79926	0	1.70995	0.274675	3.76229	30.7351	408.923	140.052	26.7291	16.9353	62.8103	1.55525	160.513	1080.38	224.165	41.1429	4.79578	14.2339	198.541	36.7034	588.475	11.3429	26.2416	14.3705	0.750188	0.5318	307.268	19.9237	56.0425	0.964514	26.1715	65.7712	2.01841	0.441382	1.01835	6.32463	1.2991	0.475518	0	10.185	0.0732508	0.0547067	2.36876	0	0.758928	69.6442	814.063	153.201	236.318	0.338223	10.9307	90.2986	0
LNEN096_TU3	219.177	146.225	331.306	1.66046	201.874	197.326	119.24	175.231	73.0127	44.9778	20.6521	0.0565631	90.9028	107.387	22.2673	24.5675	212.073	48.3535	87.7586	8822.17	95.9523	461.703	51.7364	19.8304	235.846	168.535	0	155.168	0	406.983	345.07	36.6575	233.324	59.5883	150.558	875.983	3285.11	165.913	3.17362	17.6438	111.591	82.8935	118.193	81.4699	0	266.124	27.4464	115.256	23.5982	131.597	12.6141	278.583	77.3489	286.524	340.114	128.582	5.46681	0.233029	63.7043	0.162207	30.0751	29.6973	182.915	430.743	0.0654736	13.1251	40.3506	73.7106	22.1379	1443.63	734.996	0	166.528	137.544	0.963453	0.694536	12.9479	211.01	0.971739	324.788	46.683	306.229	73.0191	58.7594	2574.72	92.5282	71.3235	230.339	464.463	295.742	98.67	18.9086	33.269	154.208	324.205	4073.24	2.68618	26.9271	116.948	13.2101	92.9481	1355.71	35.8679	195.351	0.563881	21.6885	56.1297	106.139	4.63989	0.171167	17.7037	0	2.46054	0	0.666833	2.4362	2.995	7.94004	1.52858	0.0614023	79.7206	450.981	1346.77	341.865	0.178307	3.37113	159.029	14.8107
LNEN097_TU5	109.724	114.808	359.589	37.0937	294.071	270.311	112.978	209.017	118.234	50.7748	7.09548	233.234	62.0687	250.172	18.6526	52.3321	767.13	71.3969	101.846	370.742	166.208	872.844	280.385	248.228	338.991	125.12	122.871	181.849	1552.31	329.325	195.919	121.528	103.175	94.5	37.4373	483.636	604.128	265.268	633.635	49.8881	142.562	700.23	96.0547	143.895	92.473	88.132	104.006	183.026	10.4653	101.785	383.976	174.058	62.3424	276.86	564.94	137.286	39.8509	3.59953	150.606	15.0755	119.327	718.346	34.7519	133.502	127.81	7.30352	59.0324	410.55	30.5222	467.529	1270.28	232.094	184.417	187.903	7.61627	72.7536	143.443	421.272	4.89292	109.612	64.7132	337.034	144.533	62.1332	1081.26	34.2364	4.31561	338.998	302.506	151.325	131.073	83.9817	21.6605	141.5	130.96	1231.02	8.39744	34.3335	202.266	117.058	97.2491	83.5635	47.7142	38.7409	1017.36	66.427	26.3981	339.199	90.3072	5.20948	44.4081	0	3.03117	69.601	17.5535	0.0530702	46.513	61.3901	268.405	9.12011	53.4653	94.1253	1195.62	529.989	397.277	2.80281	48.288	7.74973
LNEN100_TU1	218.782	207.823	410.437	12.2956	88.1096	211.973	63.0561	104.311	88.2215	38.3873	5.91645	216.403	97.7243	209.452	11.0061	49.223	675.958	53.7614	81.2337	303.886	77.6547	768.205	163.873	291.135	422.686	157.276	4.71032	161.784	538.415	359.809	235.261	167.99	122.143	78.5659	365.282	2696.04	140.479	227.141	1012.52	57.3428	163.966	422.443	207.489	120.953	109.842	119.458	70.7174	147.016	7.47492	98.9252	441.268	149.733	291.278	252.046	470.832	69.7739	14380.1	6.05429	260.489	25.0172	218.33	270.744	181.607	255.944	392.028	7.4024	36.5055	174.176	35.6442	145.683	2026.48	418.686	166.329	44.6666	41.4474	38.9603	170.031	254.342	32.7253	231.662	10.2289	353.953	107.621	46.7671	523.179	70.7514	81.2254	2286.16	612.974	209.894	67.5823	68.4752	30.487	73.3192	147.626	1381.18	3.18133	28.2711	168.793	256.126	51.2877	21.1671	26.4411	10.9207	617.02	37.4707	46.4677	470.946	16.7814	6.73306	33.4595	12.507	4.5561	51.177	2.50622	1.50086	51.9488	113.556	130.219	21.9995	59.8181	251.252	1430.57	205.908	1482.75	133.752	65.3297	16.0116
LNEN103_TU2	94.6256	94.1738	286.78	31.2362	131.389	146.283	72.3008	110.967	61.7756	39.6024	16.6674	330.189	109.672	180.279	11.1147	48.2127	535.574	51.2219	67.1151	346.237	99.3487	766.896	137.782	161.746	511.785	49.4907	23.19	141.921	102.219	148.574	152.074	103.708	77.6562	100.775	153.337	893.82	582.329	178.672	318.729	39.913	110.285	355.395	135.142	96.2245	119.534	175.988	94.3227	119.585	8.56433	85.3299	499.178	159.718	148.336	200.4	386.805	86.983	3485.93	5.15899	130.749	5.81559	178.327	404.734	31.2973	162.877	272.742	4.63875	38.3076	121.374	20.5981	159.467	851.291	503.975	152.005	143.797	18.2013	46.3537	138.573	316.294	20.5984	157.154	20.8209	342.316	41.9621	46.668	982.459	62.3249	22.8698	1369.86	303.381	123.708	55.2129	73.4838	19.4368	84.1848	129.786	797.886	7.50684	25.564	131.247	162.71	65.862	24.0145	26.8814	38.5981	835.289	40.0055	33.1466	340.103	49.9404	1.64498	24.8661	1.77759	4.32432	15.8852	9.65349	3.51953	50.6536	45.8106	101.039	8.14321	38.1446	301.392	1171.35	165.268	539.42	15.3336	115.567	16.9701
LNEN104_TU3	290.081	188.03	332.342	100.372	234.683	116.248	34.8509	77.1929	101.413	21.4921	28.5717	73.8467	170.693	170.319	15.0545	35.5227	1149.9	72.1569	37.5187	568.605	219.531	655.295	85.6967	61.1027	2027.01	187.447	14.7347	305.239	1066.9	449.338	342.142	102.69	177.24	117.42	234.119	1007.78	297.404	153.816	593.578	62.5653	207.373	307.711	1379.21	26.3327	9.34425	47.8663	176.735	141.392	16.715	49.5558	701.101	134.602	155.065	354.038	772.824	83.2343	11038.1	7.16972	427.493	4.07223	180.057	197.165	701.829	180.316	217.292	8.68	13.9811	226.072	9.00889	322.858	1346.51	1733	133.45	30.9007	76.9181	12.4142	15.5492	445.734	1.27069	272.695	17.0423	815.573	87.7533	21.3171	840.161	71.357	13.1136	3298.92	1804.9	389.288	83.159	42.0763	24.6083	153.723	70.7492	2882.25	2.42402	13.2851	86.2023	70.5356	5.88572	67.9602	12.628	109.85	738.753	14.3472	241.161	217.087	8.30139	12.4427	21.2568	6.78876	6.73023	53.0772	1.83317	21.9696	110.579	36.2339	360.617	2.37689	3.91541	1012.68	1071	178.256	241.396	244.462	294.645	44.7153
LNEN106_TU1	346.275	54.4473	78.7052	1.32534	523.781	66.8323	46.8035	64.11	24.5917	14.7299	4.01503	0.149466	3.54113	49.4451	17.7289	17.3666	73.1219	46.3157	13.1132	15297.2	47.3632	679.844	0.025845	5.36022	2500.73	58.6217	0	190.476	0	512.238	476.71	107.527	82.2727	137.441	9.28709	84.0382	3.30475	91.7054	1.68742	26.4422	116.542	68.012	263.455	9.76038	23.6675	9.075	5.15203	45.4618	5.02453	4.48562	1311.7	108.319	93.3504	188.011	682.952	118.183	0	0.145734	224.119	0	11.6437	89.5058	21.8112	3.21447	0	5.62193	14.1705	22.8339	1.09314	62.6395	623.81	0.75786	46.1072	16.2476	0.374823	0.280927	0	4.2711	0.209309	5.0834	22.0264	750.595	106.416	11.9221	20.4338	54.6015	0.294991	178.663	553.66	312.432	41.0597	6.1316	11.8356	121.491	21.6506	694.382	4.04983	12.9302	34.5312	0.846771	2.44298	212.167	8.76006	39.3934	0.060806	9.47042	95.9396	0.153958	1.82498	0.15676	11.3573	3.63597	0.0668753	0.16816	0.2598	0.0612027	0.0511273	2.46754	0	0.124768	7.99325	572.723	303.718	369.533	0.13311	90.7209	103.154	0
LNEN107_TU2	60.0619	27.8554	125.421	5.64215	159.978	74.4016	12.8267	27.7456	28.0484	5.93479	4.75109	27.996	37.6168	88.0058	5.0967	12.4252	248.281	44.7948	27.0901	524.046	34.8974	286.196	47.5881	23.9901	242.868	69.681	9.26207	82.9357	326.373	158.881	230.903	25.083	103.126	51.8945	116.566	1084.12	179.056	97.3461	255.419	6.9444	42.7167	112.198	187.502	29.1429	15.1501	148.696	52.8879	52.9377	11.3855	21.8459	16.8438	122.761	88.337	128.119	300.894	44.3809	1483.37	4.25057	94.4319	2.64401	86.2494	52.086	148.638	76.4321	136.247	2.48031	6.8638	43.3442	3.10952	75.8173	270.82	4.42909	44.3376	30.1754	16.9734	16.2194	11.3296	90.1086	3.48196	41.1374	5.62015	261.983	58.1285	4.24282	143.333	36.7049	14.6554	925.54	388.682	192.859	68.0237	7.92192	14.3806	43.969	30.4193	1437.3	5.38857	5.0996	50.2105	107.993	8.19691	106.743	7.77558	15.9606	66.4977	4.81091	107.401	28.8699	18.5488	0.829661	14.7658	2.15701	0.656168	1.84626	10.3747	2.83241	32.812	61.9498	28.4906	4.87171	2.60066	1154.67	612.399	195.054	118.783	16.1994	30.8091	7.85674
LNEN108_TU1	267.701	182.313	323.79	90.5037	114.912	189.347	231.308	186.937	115.147	33.1381	9.87119	112.157	109.012	180.86	20.5539	15.3587	796.62	94.127	69.9067	745.524	77.3539	930.897	73.2472	56.3172	2874.99	96.5894	2.05141	168.149	59.9055	504.775	396.158	130.739	234.657	115.63	415.769	1574.44	898.719	295.002	253.064	53.3716	238.557	172.218	499.681	22.3288	25.0067	68.1745	47.1756	127.901	30.3674	36.0864	575.474	172.685	143.007	382.18	787.911	131.82	15770	7.86734	209.917	3.99208	111.443	1099.19	792.596	206.611	296.903	5.11331	17.6452	195.562	13.4096	171.633	878.062	1168.59	113.579	52.8902	92.3574	13.616	48.266	416.766	2.07046	368.857	24.8938	473.053	67.8296	23.0121	1302.37	53.9819	9.26972	4669.56	1828.41	275.912	102.434	34.1371	25.2728	218.894	65.5803	1598.25	2.83	15.4293	97.1357	384.14	39.383	85.5209	12.9435	186.688	1100.16	17.4734	155.585	182.012	29.0494	2.45178	65.5989	15.484	6.72342	0.117372	17.8358	7.057	232.37	50.7167	58.2864	19.3308	13.2516	887.809	2436.74	245.959	48.1382	73.7828	216.345	17.8114
LNEN109_TU	92.4319	89.9727	188.007	32.4263	93.652	63.9579	71.2552	147.847	109.727	24.9899	29.1788	123.175	130.388	299.274	27.9673	25.5401	1955.6	103.63	46.1208	263.815	195.5	1312.52	77.082	30.7364	526.956	44.0232	111.896	361.571	269.821	211.352	273.946	109.899	121.438	152.781	51.4778	423.684	158.267	266.374	213.203	24.0522	90.3767	442.962	476.175	16.0391	21.2234	52.6419	74.518	49.7438	14.0934	45.0805	606.539	90.0188	57.0078	215.428	554.442	203.224	407.866	10.0066	97.7494	4.73926	269.824	786.637	68.122	104.274	145.257	7.14015	9.45743	359.522	3.97716	161.271	752.062	7.9785	131.107	121.458	5.14314	8.38953	13.6104	498.931	2.15998	68.3387	48.1765	865.42	33.661	28.7953	985.136	50.8358	13.6166	831.012	613.649	417.849	90.5339	49.6464	8.00529	178.555	90.0698	1076.17	1.5794	11.4183	66.7288	97.8817	122.601	20.1201	7.91967	11.8894	1070.47	12.3495	85.1742	126.073	74.1548	2.17452	53.0315	0.0212777	4.31489	4.33562	7.10608	0.0272764	142.863	18.6334	203.397	2.12835	7.36199	1050.92	1440.29	710.838	85.3063	86.9565	10.0955	35.3669
LNEN110_TU	16.6006	17.2044	18.0256	1.07483	119.549	47.5891	34.6339	66.5486	28.5419	14.2178	2.86011	25.7478	16.5462	45.9807	9.93344	7.33134	62.6859	86.4006	20.3884	9014.9	5.83839	601.072	14.4373	5.75378	1883.28	33.746	0	121.191	0.066791	26.8055	178.458	29.3953	45.4562	87.5796	8.82591	230.09	59.0777	115.4	1.92412	26.9161	4.21875	43.3084	231.313	13.3679	13.4593	12.5667	0.509772	50.486	120.715	18.8832	121.27	117.981	39.949	225.973	630.292	75.1625	5.61021	0.0339158	77.2586	0	3.46112	544.511	1.46941	7.92305	0.236728	2.02933	22.2752	113.633	2.96281	186.776	277.38	9.15415	75.1844	20.1204	2.86564	4.11549	0.0478089	299.286	0.203931	4.90582	13.132	98.3483	35.9514	0.609952	307.914	21.3466	0.325317	237.309	1022.24	551.138	23.3483	18.5299	17.9401	98.7372	28.303	966.989	5.75037	9.03371	13.6223	0.524506	3.35998	177.183	7.4993	84.9483	0.0440755	8.99785	139.85	2.36161	5.72369	0.348452	0.862281	0.931318	0.66779	5.2406	36.8357	0	0.203516	12.312	49.0888	0.297976	6.32593	1774.81	123.43	74.3727	0.273217	0.218461	86.5906	0
LNEN111_TU2	39.2609	16.7401	58.7064	1.20891	27.7929	10.0895	17.1398	39.097	13.0316	19.3092	3.58538	0.947609	0	12.5435	6.30975	4.1917	7.18056	12.8447	8.50955	382.525	3.05101	125.637	0.102949	4.0364	939.704	16.2668	0.0445528	17.273	0.132695	36.6296	183.22	33.5948	11.6944	42.7649	58.8293	55.0805	14.7157	65.9379	16.3052	5.9057	13.3723	21.8562	70.6062	3.99241	10.2147	43.3597	0	14.0535	19.0904	3.38221	70.3308	29.7861	4.95997	26.1476	58.5957	26.5166	0	0.213074	3.35778	0	2.91609	76.7349	18.5192	3.75271	0	2.5691	10.8611	38.1046	0.561251	7.81692	43.6924	18.6116	25.3637	18.7554	0.5202	2.97578	0	6.40739	0.812943	4.9408	3.7265	120.282	28.2905	10.8571	8.20519	14.4703	6.22329	20.5356	280.518	55.9323	6.2625	5.3955	6.86051	16.0278	10.0063	9.31477	3.80301	3.08182	6.86831	3.30018	0.462961	28.2121	2.34248	34.6647	0.27497	1.10801	30.2641	0.225975	2.27169	0.0293964	5.76076	0.760062	0.16826	0.473955	1.30752	4.12592	0.0283806	16.4512	0	0.0641286	5.15882	276.686	63.0987	89.1392	5.86801	54.962	0.918931	0
LNEN112_TU1	342.316	265.616	810.571	6.49187	428.206	130.727	155.726	92.8018	52.779	50.2862	95.2564	41.5999	157.798	127.367	12.9452	20.7497	349.942	47.177	111.314	3742.12	109.7	433.028	7.12473	52.0269	686.939	272.09	0	184.275	0	540.781	270.045	34.147	198.261	90.8093	35.7	1296.26	6072.63	203.482	166.704	61.8857	161.518	388.403	230.443	76.6215	26.4584	203.483	167.031	125.753	16.17	48.943	0.492374	451.075	80.4594	462.911	890.693	122.955	54.7242	0.471963	284.686	0	40.2178	371.991	427.789	858.694	0	7.59528	32.9452	137.397	19.2575	1846.18	947.552	0.289054	185.738	144.295	0.226596	15.9043	130.383	655.066	0.53245	439.043	32.545	439.936	139.826	77.0161	3722.95	42.7278	63.154	353.881	462.625	593.338	146.587	28.0057	37.4624	125.758	75.5115	20597.6	3.36707	20.3256	75.6243	5.14612	7.50073	355.411	22.7707	120.567	385.309	20.3662	89.0133	172.034	34.824	8.08262	25.38	1.36862	1.77785	1.20905	1.21107	32.2794	2.5845	9.42709	33.3252	2.49564	46.2862	416.517	1398.17	224.654	0.507179	53.4817	50.4055	35.7066
LNEN113_TU2	262.595	213.815	879.586	23.341	41.7928	148.755	167.188	343.384	58.4524	65.9866	2.79494	31.1323	235.121	298.658	15.6761	95.8498	2408.14	64.1909	70.6234	327.373	68.6445	714.046	123.636	30.5663	539.881	133.039	18.2806	135.288	1.77481	523.919	453.182	241.806	69.0894	106.128	76.4272	376.478	35.2506	161.203	947.567	39.5153	324.376	438.371	147.26	72.2561	20.556	317.921	7.06357	83.1332	16.0809	150.212	1012.67	149.312	58.53	485.074	723.94	195.672	184.926	6.60921	6.80096	0.389984	347.448	336.921	1458.11	399.282	899.677	9.9436	27.8134	78.785	13.4267	11.1753	881.029	25.2551	153.241	87.8916	16.147	0.691657	95.9087	248.581	35.4059	320.764	22.2578	889.371	175.318	68.8376	969.262	320.416	27.0181	2628.71	503.978	200.534	87.8975	44.765	9.14944	132.826	62.5674	105.415	1.82865	30.2464	255.231	698.313	158.368	60.7492	21.4052	66.7244	332.579	4.29186	37.4955	272.091	65.2751	0.24905	46.4976	11.1769	4.53691	0.647299	4.0814	0.411349	40.2312	19.7511	117.864	0.0122908	27.5242	1852	870.601	243.807	436.905	109.077	250.946	25.1755
LNEN114_TU2	326.196	202.077	297.502	14.7586	136.809	80.2627	270.618	106.851	62.7592	39.3305	11.3049	90.3014	123.446	89.9767	12.028	42.2641	75.2361	44.0844	75.6008	804.717	122.886	486.528	3.94432	18.3999	358.313	99.5755	5.75626	102.245	0	556.401	282.66	21.6166	91.339	76.9586	160.053	599.236	3359.79	107.14	37.6721	19.7944	114.073	178.802	177.716	71.2911	35.9512	365.763	195.877	96.4447	18.2565	34.8163	87.1549	251.069	50.2601	299.926	436.2	64.6041	1.09551	0.622536	90.1169	0.114174	28.6768	166.49	246.778	457.864	0.0302717	11.1333	21.3596	33.5145	21.4738	585.419	463.039	0.94468	106.62	79.9918	1.08053	3.95067	19.5479	267.741	2.29339	216.211	12.1085	417.137	69.285	55.646	2730.56	53.9569	31.1976	161.363	168.491	240.035	59.3676	20.8115	36.5772	77.1473	59.9401	4664.75	0.827618	21.3636	53.5186	15.9434	32.3999	213.903	17.9207	172.011	6.71447	20.2852	60.1058	60.1297	18.2198	16.3642	24.9666	0	0.828864	0	2.14087	61.9208	9.67529	25.3844	39.6774	0.259737	54.0603	670.23	1671.47	129.522	2.64254	50.2121	56.8333	50.6283
LNEN115_TU1	254.775	181.465	186.942	4.50704	104.491	56.5357	150.223	159.32	56.4314	36.2727	19.1812	14.8553	86.0278	138.697	16.3051	40.587	312.741	41.7255	63.729	5262.01	127.428	390.512	7.71035	30.3797	965.85	170.556	0.224313	97.6639	0	515.832	244.512	32.7682	111.188	96.1082	119.42	589.05	408.344	117.347	37.9794	15.1102	107.722	155.557	99.884	56.1206	15.6933	230.616	91.7112	87.986	8.90251	52.2771	55.335	179.882	60.2584	322.759	455.519	87.7588	1.21563	0.793641	88.0776	0.188787	35.2034	100.227	19.9552	208.796	0.628607	6.35503	26.5436	102.19	20.3872	1108.47	452.925	0.28472	125.188	118.543	0.395693	1.63021	10.2624	107.782	1.45899	205.01	49.2565	403.029	70.1373	18.0876	1889.52	95.7173	68.8371	208.08	283.92	227.219	91.5727	18.0708	28.0557	258.773	120.937	5719.96	1.21194	18.3166	87.9961	4.02644	74.8123	776.262	14.5357	229.289	2.918	20.577	58.755	74.7145	3.74815	2.2145	17.1871	0	0.527721	0	2.23394	11.0913	6.88567	9.6099	15.6577	0.100602	22.2489	560.389	1013.61	167.068	0.577244	5.5131	196.91	13.0574
LNEN116_TU1	201.805	8.57431	71.0752	3.83517	488.389	29.6383	7.02714	56.6089	21.4493	25.5436	19.9752	0.592484	6.39541	88.343	24.1927	16.5664	162.227	35.9461	32.607	35909.8	17.429	662.411	0.488734	7.5634	1064.03	207.016	0	190.58	0	436.814	653.315	130.2	111.524	135.091	11.2903	137.196	1.91097	58.8015	6.62342	135.485	146.725	274.728	195.911	19.3892	15.4605	15.9291	0.0150235	38.9238	5.5437	19.7513	156.468	93.0282	160.539	219.988	472.139	75.8998	0	6.55025	311.003	0.0246844	28.7525	4.8979	0.427174	6.61825	0.0429601	21.7323	26.1863	0.543103	4.45542	319.534	129.972	0	0.492957	28.9373	0	0.208547	0	2.02251	0.526479	42.5252	3.7927	882.907	213.32	7.5853	0.694189	87.3653	0.594864	140.881	360.993	278.08	16.8992	9.37114	13.7609	88.0148	27.2219	528.007	1.69911	16.7241	26.0916	1.40695	48.598	118.749	20.1067	24.4854	1.51337	14.5569	92.0492	0.0905318	2.31849	1.60522	15.7233	0.567854	0.0779837	0.0116366	1.7035	0	0.0893899	6.64256	0	0.125483	19.1701	1018.01	284.636	150.224	0.294115	301.076	162.75	0
LNEN117_TU1	26.7824	85.5763	171.009	63.4632	288.839	104.776	74.84	231.64	146.891	39.6674	7.81997	9.83635	81.1625	281.465	26.3383	17.0546	740.986	86.1998	59.4471	472.81	178.681	1189	46.2141	61.9221	1359.42	38.3671	121.785	304.419	281.986	53.0585	330.607	59.6159	124.296	140.209	36.4045	319.17	992.217	388.004	371.293	25.8048	178.777	399.363	267.253	17.2798	18.0191	36.7787	71.6558	132.283	24.1358	42.687	303.041	149.522	32.5453	507.505	1065.19	259.9	6.7441	1.14346	239.647	0.0563747	109.411	1150.72	17.5186	42.4366	76.517	7.07995	24.4158	447.733	11.2827	433.333	840.263	458.071	133.026	144.382	0.983534	9.58453	29.5395	1510.05	2.51506	23.7377	35.7918	893.773	86.0337	27.2775	1286.75	55.6638	0.120736	120.617	580.135	513.847	70.3477	37.8818	17.6454	151.128	128.939	932.866	5.25299	17.3968	60.802	2.65839	168.252	34.7623	12.6512	154.559	709.278	36.1122	42.1422	131.114	3.13655	1.8892	32.9383	0.0308436	2.56796	41.8255	9.66329	0.0317048	10.6227	5.51318	466.869	16.3901	1.16228	229.276	1166.7	212.225	52.6969	8.57762	57.5652	17.6873
LNEN118_TU2	167.865	103.794	211.965	0	125.942	100.776	57.7919	204.366	57.5872	47.2885	18.216	0.181936	133.42	118.895	23.7981	21.5728	352.624	32.9357	54.4632	1904.83	51.0688	547.532	197.889	8.34907	935.981	98.8821	0.0402677	227.143	0	225.74	512.784	41.5952	167.575	112.868	189.018	516.658	40.7836	181.412	81.8987	30.0539	71.9177	115.14	167.976	18.1021	21.5219	66.6858	38.3053	81.3726	22.892	66.3491	27.4993	238.099	52.3344	254.329	507.058	148.669	11.5424	0.10039	119.067	0.0324519	48.5739	376.278	229.843	155.081	1.06167	6.34465	23.961	162.936	10.3351	1538.76	211.626	1.38568	167.838	92.3535	0.952496	5.24058	3.57691	286.018	0.714405	168.331	27.3548	580.594	141.895	19.1705	2454.97	120.68	71.3563	419.656	420.476	235.256	70.8249	18.8972	26.3709	100.064	194.514	4520.03	4.50658	13.9508	149.274	52.1471	103.972	372.732	7.84216	323.483	6.35441	5.53993	113.992	96.5929	4.00724	0.11432	21.1372	0.170366	2.80118	0	0.65881	57.4611	0.174091	4.08264	3.87154	0.0123089	1.48976	354.335	2720.24	187.48	0.132837	5.44587	81.1453	50.7551
LNEN119_TU3	125.883	105.784	365.032	9.17899	332.351	90.5076	82.5406	148.296	18.3173	24.9961	2.68093	4.27094	0	22.1742	26.046	17.8511	138.669	37.191	36.2364	14355.2	11.6502	690.694	2.12105	15.8824	1888.13	29.5135	0	102.444	0	269.954	499.108	181.392	86.0443	143.444	132.053	360.506	3.79219	148.872	3.48825	18.3651	65.253	14.2386	73.0201	5.07594	30.2412	30.3652	0.0787867	43.1589	235.353	9.32403	568.101	149.624	45.3684	108.623	294.194	72.7466	0	0.203925	87.9355	0.1643	5.70784	107.492	321.684	68.2422	0	5.67943	25.7033	65.9817	7.49565	6.66982	237.695	0.184053	37.9454	39.4261	0.167815	8.30292	0	61.9811	0.171996	1.14154	17.3734	318.467	102.704	28.8947	109.601	27.3205	0.314492	34.444	796.576	193.11	16.7208	12.4196	31.3757	71.277	21.2335	334.103	2.00618	17.6316	38.7997	0.547201	8.18698	86.2223	12.5971	131.187	15.9029	2.71609	57.0433	22.1259	7.15506	0.356879	6.9303	0.805645	0.348083	0.00963938	0.0125517	3.51188	0.360282	16.6396	0	0.136764	6.07091	316.783	36.7486	257.763	0.397011	106.304	0.203339	0
LNEN121_TU	343.594	98.1504	453.933	2.80645	296.066	87.6593	129.234	46.2602	43.1861	43.9826	4.9851	0.0429833	47.5848	97.2489	7.29818	48.723	179.015	27.1974	60.8185	957.004	74.099	373.707	43.2719	30.3557	542.623	298.919	0.64889	143.404	0	665.804	265.395	47.1352	218.328	71.6625	26.0405	1009.67	5927.34	125.808	11.2948	25.8036	146.247	230.99	160.597	58.2961	90.4614	273.601	0.0721054	126.102	6.01594	96.0819	0	238.803	27.183	285.017	486.29	95.3912	28.5988	0.380188	39.6783	0.038346	76.0169	184.625	360.025	297.809	0	6.54743	16.5334	87.7981	14.8483	2548.33	291.556	0	112.454	115.078	0.441989	2.46255	5.54449	517.473	1.80497	136.442	19.9384	283.425	89.388	23.6737	0.452998	69.3378	64.3757	137.876	922.04	299.452	74.1223	18.3797	30.6812	104.635	50.8473	9550.11	0.262007	23.5236	51.541	48.2494	5.79626	962.821	14.2928	92.4866	45.7934	2.67279	102.324	86.2274	41.221	9.41928	33.7297	0	1.35381	0	0.864415	0	0.130615	15.6927	41.95	0	44.1386	950.075	910.406	330.83	0.896097	1.57995	15.6728	7.603
LNEN122_TU	139.665	7.651	107.771	0.244862	306.972	190.938	21.1652	100.56	68.3878	23.4343	8.70759	0.249289	48.4848	29.5721	22.5223	24.5087	132.828	137.854	25.4722	6668.56	68.4077	1052.38	3.57352	6.23242	4411.78	45.2937	0	122.596	0.0536728	271.939	450.742	59.4815	88.0366	210.359	33.5701	451.833	34.9133	91.8054	2.60691	61.6838	126.97	285.035	417.307	8.21309	8.07407	24.5388	0.122674	0.208625	12.071	8.24759	102.482	184.57	78.191	905.803	1746.4	141.518	0.378029	0.120843	76.6635	0.0610948	17.5811	12.5701	20.8564	0.328643	0.0468567	5.40127	16.3997	16.9114	4.30044	185.503	196.911	0.725061	82.9458	98.9761	0.292167	5.27891	0.065246	152.906	12.6975	148.636	14.9739	827.647	80.3766	6.62252	138.653	45.7167	1.55868	220.419	1826.23	552.262	53.9879	9.12252	22.6183	185.158	43.3946	185.94	3.78017	9.85316	18.7204	54.164	0.894055	30.5352	7.28819	138.174	0	6.85631	344.928	3.75373	65.8394	0.448464	16.6319	5.51733	0.938306	9.93143	11.001	0	2.81222	4.34466	2.24151	4.43176	2.97236	2522.02	881.803	292.269	2.3214	2.32974	0.483374	1.4337
LNEN123_TU	253.345	88.6587	263.929	40.9281	326.327	57.6301	34.3316	275.767	164.51	26.2992	11.9327	67.4382	76.0384	135.244	46.2132	5.11969	1014.56	142.899	40.45	467.647	29.2813	663.645	41.0472	6.60006	976.927	103.989	53.2054	313.723	219.873	417.698	562.305	66.2135	49.6029	221.046	26.8107	180.758	337.674	220.049	150.014	14.2552	153.258	289.214	590.023	5.86227	3.78496	19.2583	6.50874	128.206	17.3427	22.0886	84.2606	27.0478	38.6373	163.152	544.844	190.642	456.934	5.29278	36.2095	0.768174	78.9648	977.883	142.02	18.6855	66.093	4.56275	3.83103	233.227	1.42838	61.4252	143.722	32.9335	70.8306	91.4107	3.9918	4.86418	0.698155	1087	0.0427648	12.4631	15.5346	1093.63	26.2639	13.6454	161.169	13.9379	0.571944	754.409	487.282	487.885	88.6932	19.1314	2.87147	183.154	59.3916	683.658	1.54664	4.23867	26.2669	33.7188	22.7818	22.4096	4.52734	98.1519	219.267	6.86887	173.111	44.4984	15.5019	0.0977648	107.335	0.157933	3.32929	12.3414	1.62978	0	154.012	11.6676	234.286	0.00878962	4.46503	1175.39	3920.15	647.635	19.1307	29.9082	19.5288	39.6919
LNEN125_TU	85.2617	19.6494	93.2458	0.512492	127.438	46.852	49.6974	101.98	14.7077	9.8937	8.21639	0.0309287	1.15872	16.0096	13.8651	5.18278	36.9943	21.9693	6.0669	10308.3	10.753	295.54	0.0306921	3.13268	654.652	21.2827	0	76.1551	0	189.99	210.955	19.6137	36.892	129.406	81.8154	130.81	0.99808	34.3657	0.472824	6.20229	34.418	16.0183	92.1014	1.53488	1.49601	2.99033	0	17.3564	30.1279	3.92707	172.113	67.7785	5.02894	48.3326	150.39	33.8228	0	0.0216813	32.781	0	2.17397	61.0998	93.9589	6.732	0	1.21914	4.15143	9.55237	1.7002	14.6591	109.889	2.47028	24.8652	20.9886	0	1.89769	0	32.1337	0.0119403	3.154	5.72215	130.139	28.7039	6.05387	7.91395	16.9539	0.0775225	31.3282	471.758	184.191	13.0498	1.44153	4.37753	38.4464	5.55377	864.523	3.74431	2.15445	11.3989	0.379655	0.422298	75.3377	3.153	52.0406	0	2.73764	39.3396	0.924213	0.248808	0.0263411	7.89486	0	0.102749	0.0869171	0.0467294	0.0720993	1.11092	1.04844	0	0.5575	3.5453	100.708	839.51	142.929	0.0970175	1.94708	0.0660469	0
LNEN126_TU	179.682	38.165	277.741	0.751814	216.718	103.573	52.1715	83.167	32.5568	33.191	32.8895	0.672436	28.313	87.2279	19.4509	28.922	130.63	57.7482	21.7708	43703.9	52.4704	724.521	0.0922405	24.5319	3057.7	91.8895	0	317.41	0	376.093	364.799	95.0579	77.3841	113	364.641	1044.23	1.88674	133.365	2.59951	60.0395	72.3068	99.1986	424.214	14.9291	46.0249	44.8448	9.80308	62.6425	130.672	19.5421	311.112	159.803	65.9446	268.405	742.243	148.357	0	0.0614467	282.722	0	12.339	288.578	185.225	80.3308	0	9.77134	28.6558	59.6371	5.47312	53.3921	523.749	71.1365	130.348	56.2955	0.545105	8.07222	0	186.696	0.0340847	36.1022	46.6782	356.323	114.073	36.0197	169.621	80.56	2.66337	151.32	2502.93	248.089	29.0321	37.7763	27.0802	102.494	50.7749	777.592	9.62421	22.2228	37.7606	0.754622	0.241284	387.413	11.6398	212.623	0.695492	13.8676	151.761	8.69542	28.3016	0.267123	8.66821	0.773393	0.711301	8.5736	0.609969	1.69709	1.9872	13.8686	0	1.20786	5.10414	1016.13	357.849	128.063	0.199267	250.6	0.0921094	0.385562
LNEN129_TU	479.7	164.586	182.422	72.6879	88.1486	107.339	75.4319	331.217	72.6055	35.3253	4.51455	3.72436	72.3229	210.019	30.706	24.6083	396.211	61.2152	86.7722	1001.62	44.0038	671.565	13.6296	23.9827	451.503	129.352	0	193.984	0	695.483	340.153	49.0444	165.047	80.8034	234.609	498.764	1246.2	192.293	114.221	29.6057	90.4757	174.297	127.967	42.2601	0.0327873	111.772	2.61211	115.774	4.918	69.7741	76.1762	141.928	21.6009	283.023	561.605	152.745	0	0.63238	109.571	0.431781	82.2228	138.757	3.66198	200.28	4.82843	6.48672	19.2467	143.855	12.3972	1100.51	422.537	15.5066	145.953	82.5828	0.948336	5.42694	4.00326	398.617	0.943942	135.509	54.3682	542.305	94.2177	11.7143	1351.84	92.2332	102.634	304.94	198.581	180.76	103.3	21.8874	37.8652	224.603	145.72	4341.55	0.0281826	17.2111	226.31	5.80678	124.733	359.943	11.5453	228.96	9.53561	7.89225	39.4348	98.9128	26.9232	0.120322	36.3474	0	0.564631	0	2.25394	0	37.4677	5.89096	1.37019	0.0211026	3.3168	325.545	1096.91	226.628	0.300806	8.58912	101.596	2.17472
LNEN130_TU	178.947	46.0387	378.765	1.99784	406.313	149.623	45.5236	81.5374	30.4835	38.4821	30.8885	0.0815001	0	61.9334	21.3402	32.1587	80.3253	67.2167	56.8045	14341.3	37.1002	923.659	2.86472	33.1704	1201.78	90.4049	0	259.305	0	313.514	390.429	147.353	123.731	156.729	33.0112	790.359	1.43844	154.359	2.52832	49.5095	95.6714	134.169	167.606	17.1471	145.014	17.0241	15.6845	87.7717	24.1521	16.9752	1335.48	205.82	99.7603	309.578	670.785	141.495	0	0.0874277	200.731	0	14.3266	513.084	125.604	10.0334	0	10.4973	34.4634	50.9254	8.51291	182.324	467.28	25.3919	140.38	75.7749	0.763121	11.0989	0	155.342	0.0795647	20.6777	58.988	630.418	153.278	41.3556	34.104	54.1255	5.18064	138.788	1914.41	520.265	42.6235	17.0993	28.6756	112.096	38.6675	1095.68	7.16927	21.8829	51.6859	2.40664	4.41886	775.23	16.9885	244.402	4.02497	24.4348	86.2446	0.792723	28.5941	0.0979563	15.6412	3.84842	1.35198	0.511415	34.8649	3.27178	0.837632	4.06483	0	4.21483	8.21152	888.509	252.833	158.645	4.1872	97.441	10.0782	0
LNEN132_TU	273.833	31.5041	191.972	0.346133	461.661	105.122	17.6338	52.2312	21.2896	10.3413	26.3737	0.102777	4.16717	71.5918	13.5774	3.61842	1.28885	54.761	20.9399	71976.4	14.7668	317.313	0.00665176	7.80942	2568.18	44.3616	0	130.148	0.0358245	525.609	385.873	81.143	88.0526	79.9397	32.8542	1057.18	3.98109	69.6185	2.3807	30.6333	53.6335	104.619	233.554	4.96548	8.33646	1.72061	0.191993	42.4328	115.091	8.86912	1705.06	170.036	31.2264	229.591	682.298	61.6457	0.0790552	0	132.299	0	8.16614	378.171	42.9593	16.0145	0	3.97783	5.05317	88.5304	2.8442	28.6523	684.022	1.89305	147.622	24.7141	0.0233788	0.422251	0	236.034	0.120725	1.06336	28.9041	415.52	43.8435	5.08189	97.8997	48.5702	0.346316	48.4009	1130.2	415.092	40.1744	1.29072	14.5864	150.178	23.9302	769.773	4.77316	12.0475	35.8481	0.456245	0.465299	633.845	2.44914	53.6045	0	4.55223	93.7401	7.17031	0.849478	0.00401326	3.29606	0.20374	0.10787	0	0.149678	0.239609	0.712542	1.58216	0	0.00716682	1.62803	502	17.3891	102.752	0.054361	5.67011	2.79701	0
LNEN133_TU	263.731	2.4725	23.5089	0.119898	433.227	20.6937	8.05947	48.4232	31.51	13.0602	9.3946	2.60994	0.124938	75.5009	24.1756	3.62521	91.7435	47.8683	15.8676	8052.91	15.0655	504.451	0.330068	1.70131	2156.17	125.3	0.0417242	111.972	0	550.357	446.133	64.8264	130.312	180.721	7.62755	75.7415	5.57457	47.4411	5.84206	38.782	93.5217	114.404	306.174	4.68216	2.83978	11.9702	2.55017	23.9588	4.95208	4.30398	234.972	55.5246	58.4805	236.111	429.775	58.735	0	0.207849	140.284	0	8.44417	23.4584	1.55641	1.03901	0	2.91593	6.41826	11.9707	1.0773	68.9032	155.754	6.45189	39.5503	10.5992	0.399979	0.0259174	0	10.0786	0.050733	9.4298	4.62504	1074.41	68.3577	5.29657	2.2708	47.4931	0.636385	76.0916	432.131	438.761	32.6151	3.79103	6.29446	78.6419	25.4105	519.363	1.83625	3.79375	22.8951	1.44413	22.9031	44.9318	6.24782	17.612	1.34821	4.14115	141.769	0	0.774917	0.0709093	17.1937	0.685297	0.0687189	0	1.00065	0.0452168	0.291661	3.56683	0	0.00229532	10.2292	1293.92	12.2273	230.29	0.132034	27.438	64.9761	0
LNEN135_TU	129.609	68.9162	237.934	220.385	87.4629	82.2494	56.2666	41.4095	55.752	32.1599	17.9284	153.578	166.815	135.695	9.30954	29.088	997.826	90.3314	26.881	411.767	254.216	783.416	179.069	84.007	1772.27	105.827	0.361918	140.133	583.191	280.864	159.624	64.796	280.026	104.824	2373.87	1033.03	148.876	167.151	292.568	44.6042	164.47	595.793	649.415	28.8552	42.5144	128.852	69.9357	41.2487	48.5912	84.774	387.692	210.757	108.677	427.824	894.594	130.362	14684.9	5.24164	370.583	14.361	160.645	1320.86	296.51	81.7751	40.7659	4.45658	12.9336	429.291	12.1517	155.851	1191.91	518.527	153.341	63.1798	36.2053	13.571	14.6445	324.612	0.283137	81.5817	20.3231	275.421	40.2865	15.2547	921.928	74.2537	8.04957	3002.98	1555.92	313.528	62.3658	37.9031	23.9489	95.482	84.6293	2846.2	7.34325	16.8415	71.2608	69.9572	15.6152	67.3665	13.0889	99.2435	622.7	19.2783	127.142	160.787	34.3549	6.51069	24.6819	6.0955	3.61892	36.6816	11.5771	82.629	27.5976	28.0101	122.32	58.1571	3.23215	536.374	658.676	32.2725	78.8342	52.4805	65.229	63.8585
LNEN136_TU	156.708	82.4023	244.621	91.6262	234.364	134.053	29.4307	101.992	84.6425	35.1909	5.81552	313.674	101.835	361.101	21.4861	9.52039	1491.82	109.706	60.8108	401.739	97.9718	1351.02	83.1391	62.8087	1117.04	32.6347	146.855	293.604	12.2008	269.184	261.958	82.6212	98.9226	177.718	34.2484	225.053	22.0863	297.454	186.753	40.3591	219.032	496.017	252.298	34.9887	14.6321	43.1891	66.7524	117.088	178.56	53.0501	311.897	131.737	39.1921	451.195	1105.75	224.223	456.396	8.28733	158.628	3.48706	192.367	1327.89	41.7991	17.8203	196.99	4.46175	13.7979	558.062	8.70198	138.097	743.996	286.696	199.142	70.7836	4.62062	4.57116	46.2802	815.792	20.7207	61.2233	31.5099	837.37	58.4275	18.7183	1350.67	72.612	0.976742	690.678	317.409	596.148	112.537	36.4825	18.0007	179.119	172.334	418.149	6.27817	16.0776	130.407	134.92	145.485	7.87521	8.61278	53.934	2349.59	31.6153	76.8507	282.405	54.0216	0.177853	44.4902	0.673375	4.46997	12.0797	18.5082	0.0462703	37.7358	18.5162	245.752	9.35508	1.18213	301.042	410.745	93.9815	12.7987	10.4056	46.6432	42.9828
LNEN137_TU	427.029	77.3766	151.381	24.6291	211.429	84.2172	100.304	74.43	69.0339	29.8104	26.3328	0.195084	112.723	77.8502	12.2154	22.3181	487.213	50.5555	16.3361	974.269	180.556	509.045	22.6966	11.8071	1892.07	95.1407	0.0647855	149.209	0	793.674	346.916	31.7246	76.8761	97.5464	322.548	520.968	1016.38	89.4525	21.8277	35.5581	147.42	375.969	467.33	27.97	15.3239	105.19	100.526	46.9429	63.5746	20.5049	26.9753	218.446	56.8066	373.652	692.163	113.194	3.72236	0.0462179	136.152	0.0111327	28.5922	250.62	881.072	105.424	0	11.5361	9.50873	40.6341	8.6775	704.509	239.541	0.175468	130.684	63.9149	0.322916	9.22678	2.78544	342.356	0.450556	213.312	5.56823	414.452	48.4563	18.4688	2163.85	53.9477	11.0224	295.346	336.459	548.599	63.0752	5.82832	25.5213	130.278	85.6732	9483.78	0.712877	11.2375	42.5091	1.02241	4.97396	197.917	7.67469	320.043	0.32045	7.90354	154.227	58.2535	0.977396	17.087	18.0549	0	0.851859	0	1.59755	122.616	21.2867	2.81458	27.2356	0.0420384	3.13684	1149.06	762.408	183.73	0.279466	264.373	49.2462	75.3271
LNEN139_TU	151.634	124.94	454.389	26.3628	142.107	89.322	43.5059	98.198	116.612	40.8875	12.8179	231.434	1.37488	158.168	7.97885	12.925	1026.14	86.0462	33.1231	1368.47	169.372	880.623	78.396	151.027	1668.97	245.237	1.22825	228.123	615.823	253.956	200.86	82.5037	216.546	95.0855	911.773	1429.97	48.7975	219.321	459.756	57.5902	178.156	447.356	312.105	41.9209	37.8464	76.9259	87.4801	55.4322	67.8767	92.46	405.086	326.249	181.863	581.832	1057.48	154.333	7095.31	12.7815	415.12	6.81813	29.9501	592.793	95.3129	342.435	82.8195	7.5341	17.574	323.139	12.8364	146.419	1069.54	1120.94	159.007	70.1172	8.31571	19.0943	3.44686	409.411	0.730096	161.061	37.6447	414.593	52.196	52.3564	507.307	96.269	9.33424	2704.34	1895.11	337.992	73.6478	52.0461	31.2855	155.341	58.4823	1953.25	9.3827	23.4776	118.638	154.309	3.00595	198.624	18.3025	154.679	156.104	41.0107	98.5444	216.917	67.7757	3.06687	19.8719	7.81098	4.25186	8.82958	4.75629	33.7001	69.5801	38.8102	16.2437	3.26434	1.24688	353.03	249.472	291.149	70.4942	72.558	242.441	0.153901
LNEN140_TU	223.041	103.331	232.67	135.016	67.5875	77.8319	28.9841	49.176	123.21	23.644	7.35925	160.056	74.4727	157.987	9.98984	25.4191	1168.85	62.5986	35.4263	587.039	102.549	738.029	96.5286	66.818	988.536	101.006	0.490307	319.181	636.806	443.184	181.863	108.753	207.302	124.132	108.831	1127.68	23.9883	206.809	268.477	37.6689	201.039	310.104	452.911	41.7866	10.7258	51.3379	31.3179	89.9842	5.9404	71.2441	330.293	141.805	109.11	330.022	647.347	117.427	7487.78	11.2211	227.862	2.35537	145.195	725.693	1335.68	180.427	269.832	5.24511	10.0999	261.065	8.49341	116.093	950.086	650.061	163.188	43.7158	28.9447	14.6053	19.7718	267.217	0.431044	151.363	15.4921	459.359	61.5339	18.8457	829.962	54.6442	10.481	2432.66	987.841	326.329	89.4403	32.6594	22.8773	105.678	77.6243	3730.31	2.44362	18.0979	105.842	188.737	17.0879	92.6129	5.32409	21.7174	751.643	15.5552	76.902	170.204	40.5054	5.43509	26.8139	6.23108	3.27839	37.1604	3.14238	0.648329	61.2869	28.845	147.769	21.0946	3.22684	564.97	278.737	344.959	65.964	55.0786	105.724	24.5904
LNEN142_TU	15.2268	1.9421	42.1307	0	61.1456	2.34863	5.96754	30.736	4.90658	1.40422	1.0918	0.0253175	0.0633569	5.09981	4.02685	1.80406	11.221	8.75397	0.658874	248.506	2.27276	6.85546	0.0105456	1.39666	477.115	12.2482	0	18.2523	0	37.918	100.958	13.0128	12.3661	57.8244	1.81789	32.7867	0.900514	29.9076	0.485764	4.01089	17.7703	11.1463	61.2841	0.37371	1.29739	3.80919	0.179616	2.18687	59.4579	1.01709	56.6827	15.0501	3.81824	17.2362	69.2892	18.0836	0.165589	0	5.91171	0	0.904669	11.3537	49.5562	0.537954	0	0.462246	0.701965	4.87644	0.203529	2.88288	125.851	1.72284	5.24287	3.9114	0.0381848	0.876326	0	1.14944	0.00829845	1.07985	1.7572	52.6294	4.92136	3.77146	2.02771	6.99149	0	9.78644	68.4867	58.983	6.63849	5.07222	1.59157	7.43206	2.38748	27.336	4.0424	1.00414	1.54338	0.213228	0.134108	8.81062	0.833972	10.2343	0.0893504	0.767372	51.0497	0	0.13289	0	9.06378	0	0.0273724	0.0587452	0	0	0.683695	3.86163	0	0	10.6505	56.6151	133.93	30.8924	0.0142741	26.7347	0.566671	0
LNEN143_TU	102.946	87.312	465.618	135.949	185.792	142.466	37.6067	89.2398	140.818	35.0593	84.3978	90.1188	102.293	264.456	14.6665	57.7976	1114.52	79.3767	54.622	1488.52	197.364	890.964	302.959	110.234	814.327	179.432	27.7395	330.682	392.697	211.685	146.228	62.3724	259.934	104.795	89.0487	1588.68	1048.19	256.592	327.437	21.501	115.995	251.742	244.673	95.3801	75.5617	72.9651	34.9713	56.5628	17.8741	43.3129	272.833	190.669	145.675	262.018	672.533	171.463	697.231	5.29714	267.484	5.46276	112.927	944.653	175.933	237.779	197.926	6.38638	13.3926	216.035	14.6476	689.993	716.252	108.904	177.013	121.483	3.88756	9.72681	45.4173	409.57	1.64903	105.671	32.1167	483.012	75.4299	71.6926	2435.95	57.7628	28.4045	963.444	1279.49	449.429	109.604	35.6321	10.0656	136.151	95.2144	2973.6	7.51988	22.0123	117.258	126.856	57.9415	234.702	16.7274	69.5929	562.262	47.6819	90.83	217.248	79.5131	1.38678	36.3535	2.39344	4.93687	26.5678	10.3885	4.14911	117.395	15.833	81.1411	17.6682	12.185	133.556	201.019	167.919	43.9245	4.32754	69.8562	19.2858
LNEN145_TU	362.049	120.45	285.771	0.0807178	215.345	128.452	113.446	72.3622	66.2544	38.7113	17.5032	5.35901	73.2851	119.536	16.1922	21.3954	295.543	53.4352	29.5783	1261.7	149.455	379.587	31.3754	14.8515	1067.62	103.051	0.132947	216.711	0	535.039	311.639	20.8173	227.341	111.429	124.923	523.436	3966.22	127.228	4.42113	26.6759	141.843	176.036	313.836	18.3522	4.81144	170.793	31.714	76.5212	34.4547	66.9781	1.33075	238.671	26.2414	284.923	558.461	112.884	1.09259	0.0904174	121.895	0.0266505	70.9349	392.558	562.131	199.555	0	6.79655	12.0553	86.54	7.56055	1635.58	340.069	1.50245	123.539	75.1578	1.9157	7.02781	15.6551	880.6	0.299495	314.169	45.5853	422.089	68.6873	20.2538	2091.32	64.914	43.027	104.798	569.232	413.812	70.6381	19.4107	21.9504	201.123	98.4708	8251.61	0.629662	15.556	66.6049	57.2624	15.3177	473.286	9.00161	144.453	37.9944	12.4472	105.29	75.873	6.96538	0.662877	26.4951	0	1.58688	0.0122219	1.71011	2.14152	1.12791	5.67385	23.5202	0.0733805	5.97808	699.64	609.601	182.519	0.0861843	18.5656	22.5431	32.6053
LNEN146_TU	258.932	102.184	350.65	3.51707	74.6917	103.148	143.975	37.5211	81.405	40.3036	8.23311	212.297	77.8272	146.44	13.5489	35.5447	1741.77	118.099	31.6091	542.764	108.506	1079.49	134.051	110.625	1543.15	211.248	3.72563	82.9851	114.975	672.148	147.675	110.18	394.019	153.726	627.287	2167.72	35.1228	224.336	292.853	104.725	257.175	399.746	677.326	40.5096	33.1365	126.146	58.1416	39.2521	24.1667	61.7552	944.786	210.896	363.165	564.41	949.5	161.671	29466.3	11.619	313.743	7.28506	135.078	1104.85	385.12	334.072	300.782	4.03932	14.8637	469.605	15.8971	312.054	1606.61	1179.67	156.389	45.6395	68.7128	14.6301	31.6609	498.756	0.50722	205.075	26.9459	232.133	38.1597	37.779	1092.77	89.2741	22.2851	5179.17	1479.57	357.882	83.5478	44.2897	31.4374	207.016	101.933	5378.32	10.197	19.8994	94.38	169.929	8.34832	163.279	13.9714	83.9056	650.408	29.2986	128.801	274.097	57.347	5.4884	28.891	16.0042	4.33221	11.1608	24.8804	94.542	210.81	61.1143	48.3724	24.9681	3.28133	780.236	726.409	79.2551	44.5766	141.025	55.4688	26.8195
LNEN148_TU	32.6935	110.177	361.922	11.8678	109.709	129.811	70.9777	49.4772	53.3424	27.2177	36.2801	144.487	88.7509	181.756	9.65724	42.6935	906.003	72.5101	57.589	852.171	289.865	535.038	358.697	110.7	1660.48	133.354	0.416092	99.2206	999.489	72.3367	129.757	89.0781	191	120.779	629.709	714.892	150.916	202.321	487.064	32.9817	168.993	341.819	181.859	45.7371	26.1825	220.255	103.38	104.293	45.8236	81.8474	225.435	247.686	178.342	390.76	894.406	127.364	17704.6	5.9056	169.786	32.7023	126.808	912.727	38.8989	288.643	97.4568	6.75049	14.2611	306.108	18.6166	180.981	1942.59	443.362	152.272	63.6789	47.9281	20.1529	102.301	630.124	3.09597	142.834	19.3178	422.211	78.2357	21.8622	2143.35	34.8545	15.493	2457.72	691.503	308.279	109.59	47.4924	24.2363	135.823	269.202	1316.91	3.94817	17.6828	103.028	88.7385	80.3142	138.489	13.9618	81.2336	748.52	22.3852	42.5351	246.599	60.5406	2.01674	39.7561	7.78986	5.1086	3.74903	11.0147	21.2862	69.0567	52.9687	19.4001	42.8032	7.29399	402.703	318.666	423.124	62.1782	19.2831	21.4785	14.5014
LNEN151_TU3	436.961	153.791	203.908	6.43281	203.84	138.665	101.102	143.683	58.862	30.8041	10.9182	26.9284	154.529	81.353	17.2062	42.8525	139.696	34.1638	72.6834	1776.46	260.394	532.205	98.1302	7.00762	1060.48	64.2496	0.310302	107.363	0	417.758	380.098	54.3076	115.903	83.067	187.828	458.204	25.1992	166.363	11.615	16.4241	64.468	59.502	129.358	29.1523	0.384873	128.057	81.9756	113.773	46.03	29.044	128.222	268.443	42.893	305.664	442.742	92.3093	1.75252	0.467638	68.9554	0.0233696	60.3656	113.651	94.6276	158.825	4.03082	11.2975	20.1923	65.6157	15.5106	657.405	450.982	0	153.812	41.6191	1.02202	7.47115	0.217301	244.758	0.398368	106.182	14.7382	439.728	113.876	3.48216	1675.32	83.8505	38.6225	187.703	297.375	200.884	75.1555	5.43769	29.3312	141.556	157.567	6532.25	2.67301	16.7344	60.0853	6.00953	18.7129	627.214	15.3707	372.376	0.917913	8.84662	58.6883	85.9402	1.3131	1.5093	22.517	0	0.586709	0	4.16961	160.444	34.6231	5.57607	0.919663	0.033329	14.2231	614.319	1171.25	292.004	4.95313	83.9135	8.52818	37.6851
LNEN152_TU	460.32	158.938	124.777	4.67124	116.231	70.9015	112.596	191.965	46.7927	22.6621	2.39613	0.229109	95.9901	101.019	16.5106	42.8954	200.639	21.8575	70.4437	356.518	69.227	539.721	37.2784	10.97	1086.27	52.3629	0.174921	104.922	0	418.35	586.503	19.8489	71.3791	72.7475	194.725	239.688	115.378	122.204	26.4927	7.85974	83.1817	111.203	116.888	18.6511	0.957037	132.989	102.41	79.2655	18.6719	33.5093	0.474906	113.475	26.8635	280.407	465.479	61.8751	9.99481	0.365966	28.9861	0.35715	41.1109	32.3212	2.23824	65.257	0.264873	7.77936	7.77056	26.4279	8.39614	510.49	419.806	0.535705	73.6506	57.3196	0.671607	0.446225	3.43775	265.343	1.97553	142.922	26.1197	560.779	108.233	7.28209	1356.53	36.0281	21.456	84.7548	82.7563	332.987	55.5129	6.14382	21.8431	117.818	45.319	2406.55	1.20043	13.1647	36.7335	8.56109	14.2307	115.894	6.52684	214.821	2.15259	2.44761	66.1107	31.04	2.61932	0.584426	13.8454	0	0.787542	0	1.1729	75.6356	1.46316	21.5382	15.3911	0.0197713	27.41	984.097	2280.7	327.965	1.95874	42.8471	79.4067	30.8471
LNEN153_TU6	343.938	31.0877	280.995	4.30769	641.93	110.649	61.4802	121.109	26.4688	25.3003	24.0181	0.20911	0.413759	84.7228	19.5087	38.6513	29.0067	37.9605	50.723	21758	43.9529	568.269	2.29314	10.472	1433.63	82.1704	0.292719	268.272	0	346.656	552.488	150.711	59.0951	137.566	16.704	767.626	75.5928	108.102	11.7979	28.0607	115.413	51.4061	190.5	22.7029	155.767	72.0511	0.082607	99.0972	31.6874	27.6808	1342.78	186.671	86.4002	219.516	472.202	87.3053	0	0.604458	125.362	0	16.4044	188.092	13.6017	7.11639	0.109562	8.42286	33.176	60.308	3.91408	74.2672	496.153	0.105215	93.5299	75.6853	3.7629	4.93263	2.48326	22.0037	0.669946	9.88133	20.2411	570.467	196.095	32.3166	61.5535	56.9142	1.93026	113.331	1023.57	354.429	55.9622	7.88526	14.6703	129.091	20.7398	790.818	7.05035	16.431	44.6176	6.7735	14.6184	865.421	12.5812	23.084	14.5916	24.3355	96.3039	0.462075	2.23858	0.10765	15.5156	18.0126	0.637926	1.86214	5.3736	0.243545	0.223299	6.45799	0	0.719613	56.1593	669.118	189.374	128.79	0.988317	11.0572	48.2176	0
LNEN154_TU3	502.644	265.902	206.05	3.09755	197.101	94.9292	111.957	206.703	58.5369	42.7055	35.7129	129.09	142.383	116.062	17.9681	15.8134	236.287	47.0487	63.1753	1610.66	89.4049	516.128	0.413593	12.5895	309.804	141.882	4.03919	196.283	0	629.124	460.206	49.5336	71.3092	111.8	114.565	539.102	15959.4	224.895	38.2169	15.4839	116.907	337.927	236.19	31.2123	22.6874	153.16	53.3868	122.175	4.65525	38.5143	76.8392	280.787	32.6403	375.789	652.903	96.0776	8.24045	0.53526	106.86	0.343513	108.52	370.059	216.508	396.661	0	8.94063	18.1328	77.1967	16.4616	1249.23	377.2	0.917778	156.068	94.5372	1.38154	0.13312	40.7112	745.483	1.64141	456.632	25.7502	541.239	75.8506	22.2539	2307.22	37.9773	18.9697	119.143	490.051	651.939	102.795	28.2647	44.292	144.71	73.9643	9934.7	0.793294	10.9018	55.2309	9.04148	3.45829	193.995	11.9713	165.215	0.217274	9.76491	69.6725	66.3852	1.98996	5.49705	46.3831	0	1.0329	0.0312125	0.707309	0	1.01121	12.0635	9.39062	0.188876	9.05675	440.541	2379.73	170.209	1.3057	22.8196	109.128	41.3468
LNEN155_TU7	216.347	172.298	741.708	15.1981	157.381	46.1682	163.924	155.253	81.7778	37.8732	1.45772	30.5474	109.357	107.898	15.4414	35.7838	294.325	27.1632	124.345	899.337	91.803	498.398	27.6931	21.2575	523.732	133.344	0	143.468	0	334.905	362.555	49.6206	246.653	80.4937	124.327	444.453	2488.77	238.86	7.3598	19.0999	60.7253	190.077	70.1537	62.675	53.6782	207.33	13.1494	108.837	34.8376	60.8619	47.5758	360.034	44.9512	259.981	374.05	78.549	5.00291	0.176654	55.9494	0	60.6503	197.172	128.033	346.5	0.512395	8.72296	29.4892	91.4622	22.126	1139.68	359.816	7.08329	129.945	137.583	0.563358	2.35329	29.4943	186.782	0.759977	166.833	29.0785	421.745	109.15	54.9328	1330.41	164.954	54.169	232.986	168.173	228.21	72.7577	24.8197	33.5136	86.6548	107.853	3919.56	0.474424	38.0519	90.5242	10.902	18.9448	343.481	14.6461	172.734	7.19863	8.7572	42.4182	92.4887	1.93476	4.59609	42.007	0.123359	1.72147	0	0.923099	0.0368588	33.1887	9.19049	5.02043	0.152649	26.3383	372.08	1787.92	114.93	0.519787	29.4137	94.6634	32.8473
LNEN156_TU	133.219	114.356	306.056	30.4404	208.25	116.368	109.722	155.299	53.9804	24.2596	3.13284	177.454	22.9919	140.221	13.2943	21.3817	241.481	38.3885	78.7659	350.792	47.8022	689.535	124.431	122.7	217.821	77.6654	1.60924	85.9326	413.502	234.322	293.247	67.0282	93.9754	87.085	81.2543	973.406	1797.67	263.678	616.696	20.3674	100.427	171.764	125.93	48.6773	91.1806	86.3666	19.3666	113.342	4.81923	25.3851	137.668	143.32	82.4508	197.126	352.952	75.6618	1509.96	2.84524	96.2119	1.43867	53.3496	714.588	50.263	148.739	200.58	5.09628	24.9829	189.316	9.17725	473.369	946.031	388.308	74.8105	89.2244	11.3393	21.296	12.1738	316.474	0.927233	77.8539	14.9225	381.409	96.773	35.3289	677.228	20.2946	30.6247	823.88	869.678	136.859	90.4822	26.5986	28.769	79.1726	62.9713	4314.59	3.9276	13.3545	59.1658	36.5917	19.0797	169.449	15.7079	65.8818	345.845	16.8192	106.366	158.48	15.2723	1.68951	20.3759	1.08275	3.02638	0.33629	8.23947	6.74316	69.0481	11.7325	10.6914	12.0351	14.4192	791.737	2563.8	188.074	20.0502	2.94533	33.354	2.1128
LNEN157_TU2	64.8477	85.385	200.054	11.5248	132.425	58.7857	55.2617	73.5945	54.9303	22.926	11.3209	210.268	58.2311	200.323	11.9696	40.4398	535.87	35.3247	68.0223	552.121	70.7338	336.945	138.294	40.4571	228.219	79.8779	99.5906	289.529	11.1021	164.336	128.537	34.9707	105.998	79.7967	21.6566	261.591	17.9179	257.49	239.646	18.4457	33.418	195.456	140.703	32.5573	63.9006	36.1117	77.743	80.905	5.89168	61.0832	160.439	134.447	49.6513	104.29	337.049	50.6127	12.4491	1.39808	63.3197	0.856923	82.3416	283.724	1.47102	144.81	58.9149	5.56944	18.071	206.997	7.57547	234.918	515.353	24.0583	118.356	51.5114	0.136166	8.4826	12.7251	283.172	1.44416	55.5821	30.0437	270.704	41.0691	40.5195	438.247	25.6991	6.98836	161.753	463.606	125.616	88.7498	23.9583	8.83778	68.6837	91.3026	3167.57	1.39094	11.3723	71.6819	33.7972	125.033	150.736	13.1061	13.5339	280.63	15.3998	29.8443	105.95	24.1046	0.326428	38.6246	0.0291952	3.29642	16.7157	7.30415	0.0261062	5.17512	23.4267	133.508	0.522133	31.5591	252.419	1817.2	119.218	183.192	2.20251	7.52231	19.2359
LNEN159_TU2	164.165	13.7331	83.0519	0.409337	196.593	57.2104	13.744	78.4856	12.3788	13.3486	5.60593	2.28359	2.93175	29.729	17.1028	12.832	123.545	22.7764	24.8686	4005.76	6.70656	237.938	0.0245163	6.02701	2083.72	36.6892	0	132.103	0	281.92	464.277	120.16	14.8622	122.373	25.1689	59.4204	6.38633	149.52	1.85722	3.58438	30.265	50.4562	148.321	2.86401	23.6971	3.53284	0.0250397	52.9058	6.69664	2.37056	216.532	31.5116	36.8178	81.5918	173.914	84.444	0	0.0686534	13.006	0.015176	4.90176	181.57	43.3183	2.47585	0	4.28216	11.8009	37.5945	1.5795	17.9521	61.1137	1.04649	35.9084	6.48104	0.376611	2.8972	0	42.2271	0.108935	0.922279	8.62126	443.917	151.343	12.7455	19.9366	13.8873	0.178732	14.8895	414.048	154.419	11.7385	5.5219	9.07715	51.9514	7.42971	230.069	5.22176	3.15465	13.4889	0.889751	0.308619	45.0154	4.99631	36.5038	26.4558	2.44039	63.7982	0.387386	3.45667	0.0921212	9.57386	1.42643	0.111166	2.23917	1.28293	0.710055	0.0906204	4.74827	0	0.0586694	0.525243	345.557	261.211	151.986	0.153653	160.281	3.52925	0
LNEN161_TU	136.222	21.5086	469.788	2.38856	267.307	125.317	396.279	106.366	49.3881	56.9121	20.4077	0.116285	42.0501	169.219	12.1075	30.0424	354.455	29.0344	101.19	1170.7	297.817	634.507	2.22597	34.4208	1020.08	57.924	0.438956	139.183	0	223.034	252.833	8.20031	91.5852	82.2949	34.918	448.861	1847.55	82.3362	151.545	31.706	72.7559	364.12	91.0175	78.069	1.42152	442.557	136.572	109.348	38.183	52.3699	0.120369	162.686	54.3301	203.012	468.057	62.0176	82.2678	0.690151	70.9145	0.0256855	18.4248	106.504	149.03	210.531	0	4.56599	22.3115	88.5067	26.9908	871.976	411.234	2.07104	70.8806	53.5526	2.94797	30.0253	10.4692	167.496	2.18824	128.397	18.077	327.222	101.518	6.60784	1293.44	25.0313	13.6705	193.615	306.583	279.324	111.711	1.02568	26.9491	75.2306	40.0227	4841.32	2.86764	18.3777	48.7623	4.74845	30.2049	201.923	20.6018	257.648	113.501	14.0485	54.0226	105.616	17.6224	0.839387	23.9418	0	1.11535	23.4284	2.33893	5.7134	27.863	15.7648	20.1089	8.77257	62.5784	299.447	2151.72	202.934	0.776064	1.12589	16.7722	4.55666
LNEN162_TU	314.016	163.25	284.29	12.8141	188.134	183.867	70.5167	222.519	48.1312	33.2864	10.5504	252.99	41.0524	214.563	23.5531	29.1718	452.676	54.0599	75.8863	246.039	55.0923	785.95	56.0308	101.752	220.512	82.7711	31.9362	197.84	100.644	397.215	316.282	119.624	73.3722	108.704	31.7504	750.889	1079.66	286.338	405.333	25.8017	124.86	335.557	138.635	77.6547	71.2883	134.094	30.8021	128.369	8.98585	67.2449	287.499	156.891	102.122	198.427	404.959	80.7693	696.49	4.99057	87.64	3.96129	173.503	531.169	42.6115	240.202	323.524	3.91565	28.2902	282.738	13.1111	310.224	632.176	684.303	121.42	49.5754	6.17526	26.1692	48.8793	546.367	0.432717	192.677	12.5106	405.187	98.7601	47.3631	829.733	28.479	79.7073	662.748	421.231	127.772	82.7737	59.8564	18.6337	119.424	70.6482	2709.03	3.01993	16.2721	90.133	117.111	85.496	80.1054	17.5181	57.5734	360.462	16.5383	49.5266	268.647	38.4234	0.877938	43.8698	1.48435	4.80278	0.0474459	17.5557	0.123295	22.9256	28.6165	23.501	6.58479	18.1215	464.16	2365.06	210.979	72.4181	16.2959	79.7962	3.74235
LNEN163_TU	194.869	213.604	382.398	2.94197	200.626	117.068	181.589	165.28	62.7833	41.1391	22.2825	0.380106	139.66	121.992	17.3407	26.0517	267.588	45.0012	109.445	782.402	172.311	641.619	10.8053	17.8622	887.113	134.01	0.186369	163.357	0.0954473	338.532	410.545	39.6527	74.437	107.032	126.005	470.156	1863.37	178.218	44.6724	19.0315	96.272	297.335	188.799	48.2456	38.3838	186.251	111.445	117.6	20.08	37.8245	13.8819	252.863	52.5782	312.132	483.606	97.2203	9.77625	0.382274	107.096	0.020517	36.8574	180.811	234.733	278.144	0.158669	7.70402	23.5365	63.1653	19.9883	799.529	431.242	6.82468	112.808	68.9867	0.642715	11.7493	79.7294	637.588	1.65317	176.258	19.6771	542.406	106.798	59.5927	5349.38	54.9139	46.8549	168.723	164.47	381.35	68.5696	26.9015	24.7895	122.38	102.154	1323.05	1.99108	21.028	60.9212	17.4518	38.7197	92.3582	13.7971	188.495	30.08	11.059	63.1741	58.8213	15.1665	1.3679	26.9791	4.8904	2.17912	0.11405	2.16544	39.3508	2.78442	19.232	18.715	0.229053	29.0461	533.505	4546.66	178.222	4.09698	20.8444	25.8429	63.5454
LNEN164_TU2	80.0821	7.21215	25.9476	0.781015	200.156	27.688	28.2487	61.441	11.9559	3.72765	2.20319	0.391877	0	29.7482	12.3927	8.3559	15.8583	15.4473	18.0255	1147.95	21.2823	326.8	0.584361	6.60817	1065.63	28.5981	0.281847	45.3653	0.0986317	154.658	259.905	104.449	18.0959	90.8057	20.08	44.3192	2.88708	81.6114	1.38228	3.2118	24.2372	17.3507	70.1791	3.01533	32.3973	3.26258	3.84264	41.2944	10.944	1.74665	284.208	29.8649	12.3066	55.3407	100.579	45.13	0	0.164253	8.47524	0	2.47582	62.7738	10.7438	0.407019	0.1478	2.37487	9.07577	5.62789	1.11287	13.5679	142.065	8.52179	16.3294	7.43047	0.128492	1.78101	0.0374022	77.9946	0.0490305	1.17092	4.88994	307.826	75.1481	8.19941	7.48152	8.35113	0.163935	19.9133	365.922	123.126	11.9312	1.64607	6.92731	45.3509	5.87622	216.59	2.60202	5.33583	13.7585	0.771575	1.52336	45.7392	4.62805	26.5965	0.998462	2.92146	46.8194	0.140257	3.95681	0.216995	9.66314	0.882296	0.0649679	1.65634	1.23751	0.0456871	0.0605281	2.12022	0.548735	0	3.57323	108.823	356.058	163.503	0.431007	44.4535	18.4837	0
LNEN165_TU2	119.277	257.962	445.973	2.35512	175.13	76.8596	185.171	165.236	45.8158	43.3434	9.72951	0.787094	163.675	126.692	14.3897	36.6547	157.851	25.6091	112.937	903.767	191.777	679.574	43.2692	27.0954	425.738	92.2935	0	121.548	0	182.215	377.808	35.4387	83.775	95.3573	179.203	482.666	3990.55	177.932	33.8003	19.6657	75.5179	265.898	144.141	81.3737	79.7109	241.934	184.888	103.524	23.4519	37.6722	264.461	326.847	75.257	328.499	457.002	82.6757	0.663131	0.407219	71.8081	0.201452	54.7715	195.731	114.685	381.69	0	9.94701	29.3155	54.2738	27.079	1143.79	448.312	0.963437	133.848	200.187	0.715443	2.03143	115.866	402.188	1.31122	172.335	18.5013	526.533	94.0879	57.8577	2999.75	84.1641	64.7215	164.531	212.932	240.822	103.114	47.05	29.8267	147.358	100.224	2317.88	0.136592	29.3104	70.4115	37.7229	53.4995	271.541	21.703	202.949	5.13773	15.2433	48.3409	102.47	1.5991	1.93231	20.4297	0.178809	2.02508	0	0.627925	15.4479	7.47398	10.8432	28.5109	0.035053	40.5693	360.424	3556.02	408.819	0.392247	43.3298	76.2018	46.7014
LNEN166_TU2	333.227	200.586	246.897	4.48453	101.439	59.4361	156.56	171.311	52.72	41.8958	10.4955	0.284484	111.545	117.924	12.9352	49.3445	101.488	32.6691	86.2835	376.062	117.492	650.05	5.95841	4.18615	578.686	107.373	0.368187	121.929	0	464.541	330.364	24.2982	73.7867	77.7262	169.49	364.301	2292.27	155.16	8.81405	31.3013	84.7265	249.38	134.399	65.5501	40.1769	255.195	125.448	82.2375	25.399	49.6931	120.945	249.651	31.9534	248.728	415.024	75.5384	5.25884	0.471805	34.2735	0.13983	38.7024	185.343	92.6711	256.74	0	8.99633	20.523	37.2227	24.1727	548.493	337.56	0.0763463	119.069	121.489	0.85802	0.43193	8.95174	285.328	2.58091	190.795	10.6478	392.822	73.9425	43.6341	2610.12	58.4251	48.8336	159.816	120.916	244.77	55.5039	32.1643	31.7212	99.6175	107.515	2671.24	0.465947	21.9172	57.3506	57.5247	50.237	113.333	14.8526	180.672	0.463037	14.4296	51.2586	52.3756	25.9012	4.64385	36.0224	0	1.0694	0	2.23471	56.9141	47.0166	28.1783	42.1531	0.0084624	23.4239	436.869	1455.42	160.141	0.902318	43.7126	97.2106	51.8787
LNEN167_TU2	110.801	16.5312	81.0151	2.35953	132.182	20.6924	14.7046	5.32377	6.46979	7.39208	1.74227	0.189336	0.872196	15.9041	4.98896	16.4016	152.172	18.597	7.35832	1324.9	10.1484	196.536	0.162661	2.01032	160.239	51.2297	0.0894159	134.58	0	181.827	165.824	16.7811	20.5894	24.9206	6.1737	115.464	10.1501	30.5399	35.8984	22.9749	24.8086	41.7417	62.2927	8.34352	26.4914	131.269	1.10091	3.73797	1.66861	18.1356	62.4823	55.888	46.8846	76.3309	255.696	16.7059	0.19497	1.25935	57.9175	0.0114571	5.56893	7.00483	3.21338	13.7141	0.21307	1.75283	7.96555	5.03855	1.75159	54.7798	82.4354	1.91491	18.0996	6.8916	1.0235	1.33566	0.0655453	15.913	1.12313	8.49564	3.31511	223.607	39.7908	6.38113	0.715854	17.0427	6.53321	55.1332	321.606	62.211	9.50488	2.77097	13.4546	22.6131	13.0142	552.634	1.2799	3.85167	3.28761	7.02042	1.38204	6.81912	7.02157	6.204	19.687	7.05122	37.6256	0.150474	16.9234	0.442835	5.02118	1.56562	0.302113	0.200836	2.18258	0.0484186	0.286856	10.7901	0.12284	3.25757	3.35889	364.835	70.4083	98.1601	2.46846	7.33721	9.51624	0
LNEN168_TU1	417.572	189.405	340.616	20.5824	201.515	142.562	81.7555	207.403	46.7611	47.5302	28.2499	0.0903046	150.258	159.029	21.7731	25.7737	206.174	23.8842	84.0122	987.188	159.888	478.88	39.5131	10.0039	408.248	155.916	0	139.726	0	536.635	430.926	20.4489	138.451	65.3196	325.487	783.384	1620.21	189.251	34.4518	17.5008	88.1415	189.127	143.968	55.8938	58.1299	230.607	18.6761	109.221	27.4307	45.6713	45.5481	370.668	45.4139	287.309	554.217	74.9959	2.04025	1.06781	59.3347	0.0327447	92.4975	42.2386	11.9665	249.533	4.39493	8.58548	23.5858	6.37696	13.2827	1391.21	762.897	1.46296	219.476	46.4187	0.89646	0.104699	46.4655	396.388	0.687733	437.815	46.9867	509.323	85.4859	34.6092	3523.39	141.78	17.3894	116.962	465.597	278.434	86.7316	17.4798	31.1011	238.775	81.5124	2569.49	0.869329	39.9804	95.5584	3.61311	81.4361	351.258	12.3024	316.715	2.37393	14.6572	50.3926	65.6691	2.54089	4.21098	17.1593	0.150886	2.12881	0	0.583102	5.87813	0.925513	6.78292	2.25146	0.0263294	34.7123	337.768	1372.74	367.546	0.312153	1.12992	221.096	46.5323
LNEN169_TU1	236.478	68.8593	338.729	211.281	109.138	99.9519	20.5223	68.4416	121.846	32.9918	8.86992	324.837	185.129	247.707	13.4446	15.7363	1285.33	79.4673	39.8742	371.095	249.469	1079.53	239.52	193.28	529.976	189.857	234.727	169.393	2356.44	611.435	189.73	59.243	116.839	114.438	229.87	1083.78	8.01218	252.074	779.485	26.8641	117.347	775.25	215.583	53.0296	34.6777	86.4165	100.953	89.1186	11.383	74.5849	399.55	129.221	290.156	482.727	1356.26	138.233	2696.65	11.8684	183.88	1.82662	429.895	996.633	126.491	183.935	451.709	5.14874	8.63547	370.035	10.857	103.794	552.174	162.428	157.517	184.348	50.4922	21.247	17.1098	537.599	8.8149	78.7019	28.8796	642.194	69.1347	31.057	748.186	95.3526	41.7969	1228.73	1018.59	515.969	156.091	40.4963	32.8035	111.178	129.824	1536.82	1.34724	13.4333	118.821	204.465	253.727	143.518	14.5772	27.3848	846.879	17.3585	106.16	399.006	147.573	1.91576	34.5514	1.7635	6.00175	72.5445	6.21116	1.54116	47.2607	28.0765	224.115	7.12942	3.67873	528.744	556.667	402.451	142.809	135.922	55.1717	52.5108
LNEN170_TU4	17.9283	47.4535	12.7503	2.00934	349.181	217.36	5.90496	45.0419	44.2102	18.1189	13.7756	8.83185	1.79448	51.1637	8.1854	23.4071	4.60526	195.715	80.8299	4557.82	0.272277	436.272	6.01975	24.8867	1216.84	136.935	0.0532985	291.983	0.115874	47.6407	166.66	20.7952	87.6054	92.199	19.0295	1300.76	447.341	97.4183	2.06033	35.0748	236.017	73.5342	188.237	33.5626	85.1122	44.1717	1.16111	7.31519	171.459	86.0017	26.6952	242.682	296.28	278.835	751.93	56.2882	1.59036	0.351792	77.0865	0.0666801	36.495	965.753	6.92016	64.8585	2.59692	7.96103	29.0005	58.1405	8.78896	519.357	272.972	5.00114	171.525	97.4689	4.61071	6.16665	0.288886	271.003	3.59922	115.074	33.0646	176.606	54.0671	0.322629	258.609	30.9771	0.58864	181.095	2033.07	654.45	98.2792	92.3218	43.5808	168.037	25.7756	3209.63	22.728	13.0935	9.85505	2.82538	1.83025	409.224	15.4599	60.4532	19.9602	33.0748	132.608	34.6265	60.1537	0.217889	4.40635	14.6363	5.26225	0	77.2609	0.0142979	0.300007	24.6551	43.7098	8.43757	41.0711	1401.48	207.412	199.176	0.395919	0.191762	12.8992	0
LNEN171_TU1_R1	81.1435	204.638	575.056	73.5044	338.753	218.212	126.057	197.665	84.7604	83.1077	16.0794	402.803	126.913	410.21	18.8506	58.2065	843.142	60.9632	129.279	558.941	200.138	696.483	361.694	248.709	870.35	117.131	29.6468	385.997	295.795	195.037	211.404	132.095	106.595	126.789	116.977	855.07	11.3084	508.429	484.749	65.5184	155.051	414.658	107.208	143.055	139.046	108.289	191.288	273.514	23.7066	149.575	253.792	276.108	399.758	372.884	1015.12	135.219	786.768	4.88236	120.201	1.58054	264.532	1266.47	23.7143	209.718	239.673	9.06009	49.7146	487.717	44.5442	101.47	926.471	119.916	251.449	100.826	5.63715	34.9648	110.459	438.92	19.9882	130.833	29.3845	537.711	267.557	38.1805	956.499	21.8916	38.6954	630.742	638.134	379.221	152.296	88.5585	38.4095	148.513	121.495	3349.48	9.42323	33.2275	161.119	180.163	257.393	38.5174	43.6917	32.3188	871.403	42.7975	42.6447	128.423	104.861	0.474439	41.6846	3.19951	8.93143	95.6288	33.444	1.789	12.64	61.1389	87.85	11.9132	28.0777	358.489	2145.33	779.68	593.21	7.81818	45.0067	23.6621
LNEN173_TU	402.129	120.803	413.794	3.54398	196.19	86.7995	64.5613	38.8535	50.7717	22.7052	29.5384	16.0253	128.63	65.3827	10.8963	13.89	343.087	34.5901	44.6081	4096.31	56.8115	202.017	48.5429	10.8697	511.341	204.506	0	151.921	0	773.468	276.719	31.2289	311.596	102.185	772.504	816.737	6520.49	105.836	3.66857	29.9268	124.864	383.776	288.155	15.6658	7.4932	105.84	99.7272	61.434	47.657	29.9979	164.226	274.858	62.7656	425.896	969.077	88.0667	3.04229	0.149937	69.1428	0	80.2464	245.823	720.822	321	0.135231	6.39991	7.45505	63.9272	11.082	1376.96	769.606	0.0518271	154.449	86.9884	0.310811	0.239169	8.67432	315.3	0.227177	161.413	33.4481	402.711	44.6992	16.3287	3369.14	53.2786	11.8688	487.157	537.703	769.801	88.3608	11.6619	36.4404	110.287	105.759	10594.6	0.258564	11.3564	50.4516	39.5511	36.5378	1236.42	9.0235	232.649	2.21401	12.7603	126.803	102.358	13.3608	1.38612	14.601	0	0.817514	0	0.477426	151.808	3.02202	1.87002	41.58	0.16969	4.54142	806.232	191.272	315.647	0.0547379	63.0192	26.2754	53.7649
LNEN175_TU	95.5373	151.969	322.928	183.867	332.479	103.078	72.8711	143.421	62.5416	34.2002	10.3243	127.395	82.4808	202.796	17.9028	42.6322	333.592	40.8809	93.3617	1026.49	150.596	819.956	16.2709	81.4924	420.554	67.6592	144.907	413.533	223.61	170.907	311.547	90.372	181.381	106.668	23.5994	559.339	126.655	375.217	409.284	15.3154	153.621	274.716	162.942	57.9457	61.991	36.0188	25.8292	150.719	8.46026	72.3486	258.568	207.101	81.9711	265.114	515.076	82.158	305.816	1.38629	98.3804	5.11305	115.698	502.483	6.75231	97.6558	264.738	4.66629	35.9957	250.207	12.7227	929.531	414.023	18.4596	123.35	133.738	2.6193	59.2753	9.91881	1113.45	0.918279	78.3988	29.2535	357.127	87.6935	36.2268	883.725	33.2759	105.474	454.155	376.664	112.16	95.069	56.2577	28.9918	121.146	110.893	7614.04	2.58521	16.0321	65.159	53.6607	37.7281	299.594	17.7843	178.391	177.364	23.9451	63.1478	162.551	43.5355	0.922498	28.1154	0	3.95074	44.4625	1.64793	1.40073	7.82456	10.081	55.8549	0.486282	13.4887	488.869	2941.35	527.671	59.4433	1.89972	74.9861	13.8361
LNEN176_TU	344.149	113.363	353.927	11.4781	288.461	169.945	112.551	137.237	88.1474	21.6337	3.33318	201.209	22.2542	209.238	17.9274	25.8661	868.915	65.2152	85.4445	526.526	33.4109	947.609	216.189	106.031	537.041	88.9824	12.4087	184.692	207.072	389.209	263.83	128.546	102.126	115.638	95.7586	1050.92	74.325	263.344	513.181	31.6068	150.833	154.938	184.12	32.9871	54.6059	75.4849	20.638	126.328	9.14837	33.3916	277.597	105.391	95.0037	213.264	495.574	127.036	1142.73	6.2471	64.5584	0.192959	83.6896	959.747	50.1782	179.708	413.793	4.13156	17.9502	305.119	9.35266	364.438	1039.82	1289.91	105.969	64.2977	31.7535	18.5215	9.21029	744.959	0.178698	190.303	9.60277	376.567	123.094	21.8843	464.44	27.7348	81.3209	790.463	937.027	171.432	117.455	26.8196	20.9261	112.23	63.6583	3643.91	2.16367	9.80906	117.282	126.035	34.832	149.6	12.7215	72.6447	340.373	16.4352	109.304	230.418	23.4256	5.85072	31.8223	0.707357	4.71051	0.296552	6.61552	0.174825	73.7025	24.0217	10.2216	2.53709	13.8132	729.26	3299.48	243.533	157.831	23.6653	60.5116	0.653102
LNEN177_TU	223.667	171.586	402.015	3.12979	180.376	147.168	322.864	115.398	64.1038	17.892	22.6575	0.103193	53.3125	106.718	17.5621	40.3592	113.883	35.0608	125.721	2907.08	127.631	511.009	17.2519	23.161	757.073	105.698	0	146.531	0	368.961	474.293	57.2939	115.886	85.2067	347.06	418.112	713.819	168.787	27.3282	18.0466	117.342	140.671	100.197	70.119	53.2945	103.923	20.0694	168.799	8.65065	64.5257	0.0781997	144.46	18.2523	273.069	373.486	119.306	1.64392	0.146751	9.50279	0	28.5893	205.836	44.0063	132.2	0.114184	7.94692	26.7032	128.62	17.1407	548.488	280.677	0.186867	138.59	115.616	0.279894	0.191978	8.5459	264.524	0.322717	210.257	39.1376	449.343	70.8194	85.904	1251.48	51.0032	30.0171	141.546	288.061	398.59	139.512	10.1432	40.8976	126.362	108.836	1117.82	2.43978	8.98362	153.833	2.36992	71.2458	428.987	19.3607	110.486	1.22402	17.4675	82.9339	4.72781	0.9954	0.234847	30.1622	0	1.30335	0	0.318454	0	41.0059	4.18763	2.19442	0.256024	35.8641	281.792	1008.65	220.059	0.574436	0	26.6217	7.68998
LNEN178_TU	40.6532	89.0912	449.124	50.9632	84.8072	161.654	103.811	40.4822	59.7061	27.9167	15.0473	205.095	110.528	147.387	9.07953	18.6112	1242.18	34.0241	59.6009	403.544	162.174	681.372	375.038	75.9823	2090.49	101.41	0.208079	143.968	262.604	88.0942	125.348	79.1704	260.538	95.5076	289.82	1359.8	318.548	189.854	554.882	36.7807	172.459	230.458	231.802	51.1715	37.0055	169.552	140.512	44.8316	76.5079	64.8803	265.162	249.944	153.86	356.294	909.096	83.3001	7433.27	6.19278	255.465	31.6123	127.882	933.824	438.67	204.487	220.981	2.84929	6.82883	244.957	13.1506	198.614	1000.93	1005.29	184.637	98.0757	24.7228	9.78361	58.6757	289.697	15.6102	287.437	19.754	330.787	69.4174	17.5111	1979.39	35.8685	16.8586	1587.61	1228.94	274.531	104.109	19.8063	18.1191	113.987	77.6244	1337.14	6.54181	17.5296	157.901	138.008	82.9309	195.029	16.6138	57.4603	414.2	21.5252	63.3548	214.573	32.6443	1.36549	34.1458	8.01066	6.93483	25.7683	32.5207	3.67771	41.227	46.9028	24.2345	35.4674	5.30609	456.157	340.52	243.358	39.7738	31.7095	124.161	4.95827
LNEN179_TU	169.533	129.717	267.437	49.1509	96.0347	128.246	54.8499	123.555	36.7295	29.3928	3.99389	165.75	55.4473	187.641	11.0104	12.3149	282.734	57.977	59.828	266.31	81.492	771.522	49.2063	151.07	1134.52	137.33	32.8454	110.444	436.206	292.56	353.38	77.6159	113.052	73.282	186.298	620.343	43.1952	236.938	818.837	49.6926	145.923	593.557	182.812	65.392	35.6883	98.9959	87.895	131.425	17.053	71.8974	144.131	109.582	100.119	217.565	532.728	85.0678	11814	5.09695	102.581	17.8126	116.264	216.092	424.226	77.3888	316.224	3.89953	20.8439	71.8776	13.5661	124.762	1008.82	117.296	114.131	49.8706	52.874	44.4861	81.0475	360.667	12.942	86.7687	6.31884	548.905	90.0623	32.4843	191.927	43.3113	21.5506	1936.08	594.656	215.313	79.1788	42.388	19.9712	89.9169	48.3423	892.005	13.4038	14.3608	93.0475	64.4147	87.1989	50.2064	13.3359	48.3145	541.67	16.1911	102.114	127.414	1.79155	2.52399	37.8042	9.86555	5.77339	18.5121	10.0883	6.01991	142.278	57.6981	81.6862	30.3845	8.30216	1277.92	612.706	186.85	808.076	48.8669	236.83	7.21473
LNEN180_TU	65.5525	31.9573	9.76025	2.04423	4.11807	1.61332	2.37251	2.32099	11.8278	0.597392	0.331746	5.81607	1.63179	8.92905	0.291762	1.09255	4.00958	27.9242	3.77815	25.1504	4.77058	300.13	1.32518	0.828888	14.7981	2.61572	0.260413	2.73014	0.131823	130.744	23.8329	1.37534	2.99131	1.97009	6.42569	26.2206	57.6232	185.236	32.383	8.76714	111.267	285.833	89.9555	1.62824	0.14909	37.6038	2.85926	2.09851	0.745933	6.50395	0.835349	4.46681	0.984155	41.2185	6.11314	1.75962	12.3625	7.94675	1.76605	0	7.25203	25.7615	1.75549	13.1391	3.5704	0.667532	0.655422	3.13964	0.36302	56.9524	1.50969	3.14571	3.73402	3.30455	1.53907	0.166627	1.0576	24.9919	1.35427	11.0189	0.824496	221.873	1.64355	0.440074	37.3699	20.8075	5.72605	73.3819	6.62776	119.389	1.88245	1.35942	3.72502	6.14013	23.604	84.9346	0.494815	1.31969	1.80387	7.5374	4.5267	20.2853	0.264109	2.23123	0.924536	0.201694	71.9093	1.6982	1.60851	1.66354	1.61202	0.0487001	0.0509941	0.0278447	1.78015	0.358168	0.457223	11.9888	1.45528	0	0.523447	1227.76	23.3545	101.558	21.5168	0.252903	2.16183	0.432751
LNEN181_TU	50.546	74.7659	277.498	92.419	363.09	97.4428	32.1882	91.8077	41.9328	37.2719	9.59469	159.883	105.278	176.867	13.4658	39.6153	435.296	42.0286	64.9444	1190.98	303.817	642.376	170.095	118.201	482.661	64.4731	31.9015	313.609	33.0417	106.132	151.033	68.2896	97.6507	84.1333	576.278	878.047	107.997	224.98	214.056	18.7206	83.2155	379.588	157.037	83.2112	77.9651	96.3491	50.8915	121.601	14.5134	123.655	188.487	140.715	89.9598	131.314	397.828	75.8842	216.212	1.99621	93.0657	2.35391	121.041	652.384	26.2051	93.8952	132.785	5.32836	26.8778	95.8343	10.4082	222.612	662.784	69.2771	119.749	96.6021	3.21242	40.085	111.548	324.14	13.1488	77.4415	20.0354	271.891	61.1989	29.2284	1405.39	42.4665	16.1755	443.866	468.166	210.082	102.186	43.6029	12.7049	95.8382	85.8073	2673.89	6.2773	26.0902	93.9223	104.773	86.082	37.7771	23.3071	77.4652	702.701	38.1377	61.9888	364.099	25.7157	1.6844	28.5511	0.165703	3.43544	1.14195	15.9488	9.36471	31.2936	45.8925	33.942	25.945	11.9766	211.75	933.313	101.899	167.961	4.3915	51.1196	14.4556
LNEN182_TU	108.423	141.046	175.336	40.725	184.256	82.4006	60.5854	85.7644	44.0673	14.6895	11.8422	43.3027	81.7598	112.593	6.58393	33.9589	391.953	34.8717	41.7401	529.384	22.634	469.498	57.4315	32.7926	1000.27	103.529	0.909862	130.305	298.942	125.904	200.922	56.3552	60.1787	72.4766	196.166	436.202	1124.75	235.934	448.298	10.6868	90.2226	107.65	490.003	14.7396	22.5836	46.0907	86.0224	72.084	12.5136	43.8818	311.605	116.343	90.3723	160.338	349.62	63.6272	7434.18	3.66637	117.148	3.24104	43.5364	331.625	755.948	113.147	191.986	3.87809	11.7789	166.517	6.45133	156.668	489.47	476.028	90.9508	47.8521	37.0218	7.20968	2.16845	293.11	0.153462	123.152	10.0746	363.411	75.0104	11.6095	218.073	21.9852	7.96834	1124.76	1044.32	228.395	47.8649	18.959	19.008	119.641	34.8335	7051.33	2.70435	9.74121	62.5936	81.6067	32.8732	291.575	7.95398	43.047	244.557	10.0304	110.424	70.1497	7.4923	18.9132	28.4155	5.92147	3.05261	22.9522	9.36929	3.67081	9.04286	24.3551	146.426	1.69279	10.646	492.385	669.261	191.373	424.458	55.4191	77.1727	22.9061
LNEN183_TU	312.139	50.2788	232.59	1.60261	297.776	53.2581	54.7297	60.1924	20.2228	13.3989	6.33259	0.0403533	0.0679845	31.0489	19.0858	36.5953	4.39169	44.1461	31.0597	3319.69	31.1098	516.121	0.0328748	12.8675	1505.43	36.796	0	158.411	0	418.543	414.993	97.8717	73.7765	119.769	22.7732	268.698	2.7658	88.0064	1.54992	10.0723	55.1572	57.8235	135.832	7.18407	109.979	6.05523	0.247116	38.5035	42.5776	4.21451	755.185	120.802	49.8151	144.199	452.43	53.9916	0.18272	0.147846	41.8095	0	4.86408	151.15	66.9672	2.99126	0	2.94565	20.3965	17.6671	3.12639	67.2456	153.206	0.322262	48.1278	18.2608	0.440515	5.07225	0	19.1938	0.0934725	31.3616	12.8037	407.365	131.394	25.0996	18.2214	15.0545	0.40133	29.6739	568.62	180.692	42.832	6.17671	11.3798	98.6381	13.8595	949.778	3.95329	11.5749	19.034	0.392266	0.796971	155.116	7.23796	149.015	0.366405	7.04698	88.6869	0	3.55758	0.666447	13.9212	0.14466	0.238048	0.155121	13.5148	0.689138	0.0214486	4.98275	0	0.0873936	9.85143	681.63	171.161	204.106	0.290581	100.398	23.1339	0
LNEN184_TU	299.036	172	320.85	1.44642	277.402	126.711	28.15	144.814	55.7725	28.6723	21.7565	107.055	65.5043	107.606	22.6773	21.2104	439.961	42.7361	68.542	2667.68	32.9064	371.719	47.1596	16.165	479.656	216.494	0.0889985	257.536	0	490.768	348.104	16.4236	135.459	59.1159	62.1441	555.849	343.095	144.036	36.6597	21.5255	96.0424	65.7167	109.794	26.7412	9.26372	153.636	85.428	106.069	43.9952	57.8247	5.58644	284.741	26.1257	243.511	360.647	56.1309	2.11225	0.263227	107.584	0.0323511	46.5725	262.256	47.4569	217.755	0.801766	6.23913	11.0406	108.075	19.7495	1260.66	314.983	0.248586	120.067	146.308	0.685308	0.662119	16.5452	610.448	0.848634	287.742	66.9668	418.256	91.2499	27.0479	1698.49	63.5851	25.9299	224.914	228.652	554.153	120.64	20.7813	22.7889	302.868	83.7532	10179.1	7.78893	14.7076	169.153	5.41018	120.629	720.163	9.04128	213.748	18.5991	11.3188	79.2699	49.7666	2.44833	0.401876	23.203	0.507307	1.644	0	0.909843	6.14065	0.87535	8.29316	5.22959	0.00880425	8.66334	341.52	1036.83	163.142	0.854557	1.21954	45.2942	19.411
LNEN185_TU	171.485	8.5872	144.21	2.07801	507.131	34.5892	26.7456	39.4815	12.0279	8.81226	3.18461	1.21277	0.415433	31.1068	8.02297	14.8405	106.751	56.6799	18.5057	3922.61	34.2337	352.317	0.206147	2.99447	556.111	39.4441	0.160678	77.2872	0.0699605	211.306	266.145	31.4632	21.6974	56.0881	18.2596	153.563	28.7594	59.6931	15.77	7.47714	60.5493	45.8052	144.912	5.95499	22.4454	31.5387	0.227942	14.3133	5.92365	9.78385	142.272	83.2186	43.1246	85.4447	203.947	40.9107	5.12649	0.319109	35.7615	0.0223755	6.59816	110.776	6.47514	9.83488	2.74242	1.91033	12.9634	17.6614	1.85161	81.8895	260.766	0.0945248	25.544	11.5953	0.508964	3.37997	0.0170412	3.28069	1.46923	12.1091	6.44649	316.499	60.7433	7.56198	8.14158	16.8103	1.32858	94.0532	424.098	108.912	14.1148	4.62651	10.9594	87.9627	16.7851	787.249	2.69534	5.53781	8.17397	4.80178	2.33768	88.7939	5.07492	14.5396	10.1222	10.6939	55.847	0.0533219	1.28805	0.672258	7.06802	0.126786	0.212132	0	2.14881	0.0301168	0.716247	7.75656	0.792261	0.0175708	8.14681	667.655	195.87	180.075	1.50508	5.74486	31.7025	0
LNEN187_TU	265.44	195.53	213.601	20.1764	323.318	53.3541	57.149	93.1459	51.6622	27.2326	44.4398	0.233843	117.365	106.149	10.9376	28.0398	256.75	31.7098	87.5356	1957.55	67.9913	467.295	15.7872	34.2734	1159.12	180.66	5.85958	203.274	0.062797	437.707	404.102	31.3808	154.838	76.4507	91.3969	512.722	535.34	140.297	61.9118	20.6411	133.359	281.584	186.891	40.6022	0.232953	263.486	380.996	123	8.85029	74.2859	0	213.697	76.296	261.034	524.739	111.046	6.95508	1.01686	134.549	0.0197013	73.1954	279.945	147.795	319.79	0	8.13249	12.6654	24.7813	13.082	1043.25	526.767	0.177264	109.839	128.405	0.786761	6.31224	4.07361	374.661	2.26162	231.049	19.3224	605.942	92.1345	25.4718	1831.91	58.6522	48.3382	179.859	295.505	418.673	91.4768	16.3697	31.3962	85.3644	66.8813	13339	0.975006	15.5314	113.511	16.5642	26.8431	566.926	10.7069	188.196	0.664863	9.40591	119.863	53.1535	2.43116	2.17391	20.9728	0.36417	1.52128	0.191859	3.86906	162.893	0.454258	23.9626	5.41483	0.0711582	7.19057	940.957	992.838	176.252	1.60136	13.5815	36.8495	30.4337
LNEN190_TU	4.46643	51.9144	210.082	1.47725	84.1268	46.0686	55.6357	24.0043	41.7906	11.4527	9.12504	115.48	72.2364	91.1607	7.13429	7.24462	652.404	38.4814	28.7604	269.995	83.6112	328.999	124.175	51.0863	569.351	70.3408	0	117.426	11.2247	5.76419	76.0685	63.8124	89.1461	60.8189	92.3236	889.316	592.064	107.386	154.613	15.5368	71.6285	249.08	119.675	18.1234	28.0015	73.4025	73.3431	19.4401	3.45318	41.7157	322.982	121.278	157.124	171.414	430.939	56.8809	1444.64	3.78248	82.1999	1.52367	70.9827	497.47	187.41	206.419	127.375	3.53523	5.70049	240.239	8.67312	83.0279	382.652	299.019	101.645	41.6457	29.2998	4.53584	3.7464	188.919	0.884274	138.81	16.5019	190.417	22.5976	34.8018	619.699	37.7042	3.59945	866.76	833.924	187.648	37.8362	23.6498	15.233	55.2885	50.2218	2210.87	1.83839	8.21345	52.7485	120.047	46.4268	100.488	10.4664	33.784	262.329	25.2553	35.6938	106.26	23.0018	0.894957	21.0078	4.41322	4.34098	25.4285	9.34497	3.60016	26.7301	24.0503	51.9976	9.59687	1.88566	162.234	603.758	243.967	43.031	74.3875	21.4481	15.4887
LNEN191_TU	215.547	184.697	601.267	14.3414	233.976	92.7276	60.62	140.907	42.0581	40.7761	27.035	0.0864888	103.155	121.618	11.0668	59.6121	246.011	32.3177	88.5762	1719	101.668	461.465	74.6333	35.3134	731.352	210.611	0	147.75	0	308.564	400.681	46.0145	129.304	94.1128	100.231	690.927	396.4	137.135	42.3747	29.3269	94.3699	111.664	141.176	100.052	0.720478	341.108	173.716	139.956	29.8696	119.839	16.7291	236.717	81.9454	252.976	361.222	94.0963	745.407	0.142865	38.7118	0.226531	41.5288	64.8022	70.47	360.523	4.83846	14.7744	39.8135	138.251	28.0326	1088.89	470.988	0.151588	135.177	198.563	2.83941	1.68481	60.0632	215.337	1.93567	208.347	33.5406	434.54	86.8829	47.9411	2408.84	69.5126	115.397	568.288	286.796	376.834	91.6273	50.4211	23.6239	142.865	108.924	5570.95	2.74181	20.2709	127.27	30.4042	86.2561	1359.35	16.89	160.25	3.43589	19.61	67.133	103.755	4.46927	0.197668	15.6526	0	2.4168	0	3.23439	8.47012	4.59954	22.0384	2.69341	0.500727	35.664	432.655	994.246	211.303	0.475086	16.2345	98.1479	20.383
LNEN192_TU	75.0875	210.002	513.328	46.0473	125.125	138.226	281.472	49.8474	41.2745	27.06	36.4968	161.582	35.8063	134.358	7.26899	42.0718	380.74	32.3363	91.1465	405.785	114.124	545.133	166.1	117.904	1190.07	98.5339	3.48502	112.532	260.199	162.154	161.172	85.1143	111.516	46.8523	143.49	1008.31	1705.99	213.024	597.85	27.4053	114.833	164.471	100.016	97.3499	123.949	395.915	119.32	131.493	6.00968	133.066	378.432	202.134	225.687	244.54	404.579	61.6599	5637.54	2.08923	140.011	21.2505	74.8571	688.584	120.823	556.648	135.565	8.43714	29.6855	117.573	31.5243	129.218	1541.3	706.245	127.649	189.124	27.4418	33.1324	170.987	237.51	23.7125	385.831	17.515	394.716	84.836	29.0293	790.935	31.0519	29.4483	1190.35	351.242	150.788	118.673	50.3795	23.773	81.7685	39.3438	3174.62	9.22839	18.4519	128.982	279.552	73.4811	242.932	20.7345	30.1073	522.814	42.5633	44.5957	130.751	24.8235	11.2074	34.1702	9.60861	6.18165	29.0695	32.4556	2.08351	95.8738	174.588	40.4801	39.6962	62.8813	135.846	1717.37	214.943	413.123	16.3573	71.0541	6.76819
LNEN193_TU	75.6969	124.278	387.927	214.571	170.89	131.876	47.2465	110.64	55.4604	46.7009	12.0956	499.126	82.6393	147.302	20.9175	26.3631	662.796	59.8237	53.5466	232.052	63.6025	897.46	206.905	106.616	810.321	62.0368	60.2385	241.794	158.738	164.369	215.838	105.675	79.5606	150.282	23.4274	372.661	77.5289	404.206	276.428	19.4292	131.362	386.42	137.887	44.4622	26.1074	112.4	93.253	155.786	51.0134	132.884	135.731	125.523	64.6907	276.113	610.302	161.608	1084.88	2.80902	75.6138	4.38497	270.376	985.929	12.885	40.4911	241.49	5.70797	21.7939	261.87	32.5438	58.0817	457.207	406.304	182.169	159.666	8.91568	33.7674	47.3745	194.956	27.2886	139.22	17.7438	451.676	55.4623	18.774	279.91	64.485	15.6425	881.26	494.344	285.214	75.7344	55.9558	27.0296	93.1026	105.072	1652.95	3.01712	24.3826	67.5709	240.943	193.016	15.8735	21.5167	31.2822	615.439	24.8639	50.838	188.217	43.3867	2.05789	55.8399	1.06053	5.41297	32.0009	10.4621	0.947382	98.6654	22.0932	47.3347	22.1953	15.5972	253.367	1773.67	544.417	385.547	15.7915	17.9473	35.4246
LNEN194_TU	115.285	22.4827	193.292	2.13665	333.115	41.2615	24.6989	43.4353	12.3229	13.9401	9.5995	0.269224	7.43278	29.1059	10.5317	17.9481	28.342	25.9236	24.0069	10086.9	20.5719	272.697	0.157007	11.118	729.244	61.4153	0.136757	129.882	0.283677	174.025	206.483	49.2814	34.5075	48.3768	13.6846	427.538	21.5144	77.1682	6.46547	16.3506	42.5954	28.9475	40.122	6.09603	50.5755	31.1744	0.193206	40.3377	3.10746	12.1857	438.02	118.09	34.7366	91.981	294.263	25.8818	5.35501	0.513328	75.5371	0.0435925	8.01571	78.5412	64.9347	57.053	0.402382	3.639	13.1562	25.2289	3.11592	54.0956	190.036	2.13774	37.5782	22.8271	0.382276	4.73496	0.120113	4.67985	0.488825	12.5852	17.6801	260.93	72.35	14.6516	4.78388	24.8703	2.20653	39.1216	619.266	215.741	8.0414	10.7007	11.4401	65.0936	12.7032	534.685	2.27982	9.78664	10.7763	2.26309	12.7494	231.208	5.29283	54.904	0.494316	7.46986	42.0529	0.386327	0.681663	0.246904	6.16543	0	0.313061	0.0166666	0.995572	0.0990832	0.688648	8.24828	1.13882	0.195111	13.9311	518.551	176.65	155.946	1.46599	6.25027	12.2878	0.235221
LNEN195_TU	275.488	86.5417	212.808	62.8248	35.3638	144.66	50.0619	78.0208	60.0522	33.4253	8.85231	99.9258	90.4304	167.017	9.62511	22.4925	427.18	42.872	41.1703	152.42	95.8517	953.737	115.779	141.09	704.435	75.277	0.287679	91.9175	549.604	290.62	225.204	121.498	77.5468	58.5924	471.32	635.426	430.687	158.918	478.562	86.8347	129.71	466.653	202.073	61.696	63.8517	57.5452	28.1422	94.7403	6.71939	50.0848	371.11	132.05	108.046	184.033	349.784	66.5782	12204	7.89049	227.516	23.7225	81.3829	550.623	495.028	99.7501	486.167	4.99172	22.41	129.897	18.5144	133.996	785.313	421.645	112.533	68.0975	61.3837	41.2548	66.4285	239.405	3.54796	205.684	20.0778	508.619	47.215	39.909	142.083	67.2481	37.9282	2478.12	777.021	214.871	48.3918	34.7446	18.8219	93.7372	71.9278	511.577	9.8209	14.8175	151.644	161.662	10.2372	21.3969	17.3271	5.0168	559.678	20.2116	69.1161	238.317	3.3429	14.9215	41.3618	14.9373	3.94757	51.9518	5.78207	2.04631	155.749	94.7262	128.329	13.4307	20.2162	464.148	1147.77	113.209	1018.09	81.7555	211.286	21.292
LNEN196_TU	233.345	241.039	327.368	9.21385	108.936	199.717	124.062	87.5664	50.0053	34.4239	7.18659	212.821	92.2978	183.846	12.2286	19.0652	588.54	50.207	84.8005	330.537	102.771	619.239	152.267	176.303	674.521	108.049	1.16535	117.597	284.688	348.635	243.718	136.025	128.496	63.7742	269.91	1663.16	337.184	228.377	318.131	36.4249	155.249	243.159	208.824	91.5445	89.2898	185.392	61.1768	140.771	17.3358	99.8869	535.267	161.019	181.44	236.383	440.773	78.3271	10305.8	5.45665	178.625	10.2372	257.932	933.275	242.65	203.399	391.619	7.01158	26.1617	137.352	24.7498	108.369	1703.55	615.173	152.495	57.6799	33.0814	31.5498	81.8851	361.435	27.3613	331.283	13.2649	293.974	96.9318	26.0985	1107.41	38.8546	36.5671	1830.3	701.942	297.264	96.8988	52.5288	23.4072	103.057	72.5759	973.212	11.7209	19.9698	123.303	379.214	95.2803	34.3982	20.5852	24.0764	608.482	28.2317	54.6097	284.903	5.25892	4.95002	33.6705	9.94539	5.47487	9.62818	25.263	7.17135	85.6339	143.269	34.0606	36.0873	34.1931	473.833	1477.8	221.894	709.623	63.9278	82.7264	17.8192
LNEN197_TU	135.936	235.404	409.992	44.7951	141.428	166.93	109.84	91.3382	46.2233	22.1009	8.9779	145.194	48.3385	141.839	10.7554	34.8563	356.532	39.9776	83.7117	354.829	61.2909	405.571	102.771	133.143	998.036	90.9321	0.0482151	94.817	45.1335	244.206	195.428	137.745	98.3857	74.041	239.092	1170.42	381.941	168.354	280.846	40.7567	113.213	155.245	123.52	79.0203	87.4754	127.42	118.374	112.509	16.3821	71.29	477.887	157.253	123.033	182.208	342.087	65.2768	9600.65	3.71906	157.722	14.629	58.2317	422.625	464.082	114.302	213.85	7.86642	25.0338	91.7277	17.0146	137.914	1710.39	1139.62	104.841	59.0755	31.1322	32.4212	52.7998	167.423	6.06892	256.626	9.8786	276.855	83.0909	25.5322	851.345	35.2959	15.9516	2144.15	630.093	110.247	80.7125	36.8403	20.197	86.5091	35.9946	1863.79	4.04927	20.3051	81.8882	170.894	41.337	96.5464	19.4406	92.5743	477.179	24.3204	78.6287	193.323	15.6341	14.6194	24.8209	9.09007	5.52425	0.221205	15.7804	7.00553	58.246	76.2885	44.2726	69.6782	46.4639	152.707	1044.37	191.474	367.951	47.8125	121.687	2.6494
LNEN198_TU	257.819	27.8891	461.229	109.139	98.5973	352.981	29.8123	68.2481	31.6035	19.2357	63.8761	58.6055	153.182	165.584	12.3675	116.486	1588.08	66.4669	92.6768	2720.87	137.442	913.722	152.798	108.452	486.454	133.504	0.111874	64.4943	1905.24	459.222	273.54	55.9978	187.974	101.667	727.37	820.384	516.05	263.819	425.3	74.7444	276.096	248.787	140.746	109.028	136.943	144.681	39.782	99.7844	31.6541	54.3011	171.522	245.273	1034.25	151.568	635.347	125.442	12349.8	4.60589	111.163	31.029	104.914	233.591	6.54354	247.845	267.709	13.1308	36.3765	321.652	23.5212	245.947	579.723	20.9583	135.677	213.23	11.4319	35.9309	111.176	117.721	0.481977	276.676	25.1244	327.931	70.5229	34.6932	437.12	56.422	39.297	1717.62	735.338	200.241	39.6411	91.8412	22.3437	108.53	53.7547	279.467	33.7485	24.9545	134.633	188.29	1.56015	8.41791	27.7623	14.1169	273.874	53.1537	49.8766	359.838	5.7598	2.82706	90.3842	29.8799	2.72625	37.9182	63.9393	318.947	3.07102	129.107	1.90146	64.5766	57.2147	439.982	973.313	278.591	105.08	20.6731	8.93464	29.9885
LNEN199_TU	283.507	280.182	557.225	9.82411	153.285	119.045	141.813	163.578	55.5062	55.3828	61.3277	2.74004	197.253	116.508	14.4908	68.2251	308.722	36.4769	110.401	1231.52	489.579	631.259	5.34502	26.5554	587.191	124.228	0.160422	113.855	0.454446	465.016	408.934	34.0985	79.0603	72.5278	182.699	362.792	2872.98	153.247	9.63453	22.9249	97.1875	132.441	134.03	91.1027	67.2116	284.212	157.834	111.848	18.1075	53.8299	41.6027	326.406	61.3983	257.772	514.54	120.139	7.71365	0.155703	58.5183	0	49.1165	275.285	104.854	570.26	0.0637934	11.9431	30.2068	14.3897	25.9285	640.05	606.153	1.33161	141.4	132.14	0.664062	3.42357	173.489	296.798	0.924165	207.04	10.9608	565.983	88.12	105.67	3571.03	51.3024	56.2485	265.97	123.67	243.968	106.077	26.9418	32.9976	87.0223	94.1218	2126.99	2.01681	23.2629	84.0749	19.6537	95.0505	190.824	32.6643	274.038	36.5484	21.3885	41.6579	98.5785	2.73114	1.39049	24.5393	1.11138	3.13042	0.661181	4.23213	581.541	3.936	9.59099	23.215	0.142723	65.6416	278.032	2340.71	210.919	1.40758	25.2426	40.6363	56.5937
LNEN201_TU	23.1815	120.853	124.239	584.887	251.831	137.167	6.49001	110.832	43.9623	30.4849	5.25613	11.0327	57.7202	79.5538	9.90758	49.4088	379.367	39.4387	49.6746	5444.87	6.62097	666.957	32.8488	77.429	593.138	68.6707	28.8483	139.891	34.5366	47.891	179.452	99.8009	55.3575	67.7558	1976.84	563.153	45.1019	218.208	82.3608	17.2788	61.1732	125.532	139.6	27.3967	40.6469	70.0302	5.03724	111.344	24.1059	83.1861	16.6453	167.029	267.808	194.145	447.784	74.2987	1.06799	1.76443	77.3206	4.90485	24.675	405.342	10.7004	41.8477	21.9224	4.65494	32.074	140.05	9.09174	161.866	292.646	2.68851	96.0581	44.1866	2.68623	10.8364	0.0946821	238.998	0.840088	32.9378	44.5536	176.234	148.124	21.2369	160.918	40.0752	1.18524	301.943	696.94	254.082	22.2429	29.8252	26.5348	116.576	28.3544	2178.8	7.42553	26.2275	174.349	70.7341	1.78593	641.816	23.2411	59.5492	82.1152	33.1329	113.862	3.44145	26.6153	34.7215	24.3332	0.120868	1.33465	27.5539	29.7338	81.3115	23.7259	22.4903	150.641	9.58082	12.7501	185.221	951.455	183.538	153.609	1.51756	3.11453	0.929789
LNEN202_TU	344.735	154.474	427.783	3.7901	321.184	114.221	140.679	59.9707	30.728	42.7164	44.6945	128.446	58.1074	86.2676	10.3892	48.6	183.382	28.3291	81.471	3383.24	40.0935	371.979	2.68965	35.5252	232.86	175.39	0.0569509	169.239	0	431.097	270.421	29.9121	217.067	66.6485	27.4825	888.036	1230.13	115.335	65.8303	20.566	99.9004	149.161	164.855	49.8959	3.276	383.391	101.354	132.841	20.7794	120.423	0	296.399	65.7444	217.397	471.905	68.4968	2.56881	0.186628	157.536	0.287955	26.7231	429.64	110.164	334.189	0	7.49565	29.2149	63.5115	17.8796	1449.12	331.767	0	126.352	134.702	1.29403	20.692	5.84184	522.146	2.23001	177.585	29.043	324.736	92.751	7.82101	2341.26	34.3242	54.5822	197.002	547.064	282.708	112.979	14.9568	43.9158	88.1142	55.5848	22561.8	0.912801	25.0206	91.4264	38.7758	21.1999	1136.74	15.2692	155.337	45.0456	23.3611	92.565	115.486	34.2932	1.83027	18.7893	0	0.713038	0	2.34984	49.176	5.36738	32.5596	18.8101	0.156866	25.1946	684.213	551.497	385.043	0.65606	0.552951	28.2145	12.8025
LNEN203_TU	295.984	169.166	496.809	2.23018	388.708	175.287	231.742	78.9935	27.1218	39.4802	46.7286	0.160018	103.249	97.4518	10.8151	42.7942	131.855	60.036	77.9637	1321.28	216.949	715.465	0.0516187	44.8662	1419.31	84.8346	0.313465	177.57	0	482.512	303.234	26.0213	34.6557	91.6475	148.417	1054.65	11210.8	57.3974	18.058	46.5809	201.74	134.436	229.071	124.81	91.176	281.061	27.5801	72.5451	42.0608	43.1027	18.7904	148.657	57.2059	169.554	449.297	67.1427	1.09936	0.827532	159.171	0	33.0863	260.992	785.56	556.867	0	7.19099	56.2714	50.1008	23.3564	546.272	777.231	15.3586	116.194	89.5455	0.316738	38.5668	17.6221	43.0268	1.33922	483.959	7.23794	351.961	51.6792	26.0329	1095.74	47.7204	4.96304	238.955	433.203	194.928	81.0089	5.65528	30.1734	92.1349	56.3501	3403.49	12.7079	30.934	17.0231	11.3017	5.0551	73.9658	25.0555	178.737	89.6727	37.0522	83.9052	49.4443	2.51357	37.7931	29.8361	0	0.822538	0	4.89069	0	11.3099	23.2433	17.7703	0.323712	50.4632	1482.24	404.51	355.614	1.636	2.75559	0.857394	27.4919
LNEN206_TU	54.8	19.9502	0.131206	2.98503	0.0193796	3.19834	5.82837	0.141535	18.2674	0	0	0.948827	18.2233	8.03791	0	3.15563	0	58.0326	3.33018	0.393501	3.11441	245.742	0.0512806	0	18.9431	0.170767	0.202869	0.855224	0.11069	144.403	23.3194	0.197958	15.4226	2.2408	43.1252	16.7366	132.971	117.578	44.1721	24.6252	8.43881	66.8697	97.3775	1.38393	0	84.3475	0.344894	0	0	29.6196	0.345485	0.365661	0.073964	124.813	1.69662	0.671643	2.00648	2.26162	40.9736	0.361146	10.7922	21.0649	2.19248	140.971	0.121052	1.44075	0.028575	0	0	99.7202	0.0419488	10.7102	0.0882069	0.360215	2.57941	0.0655737	0	13.1291	2.18296	8.2421	0.209571	148.575	0.550295	0.154382	3.85369	33.8669	2.72443	67.1351	38.8628	133.683	0.110347	0.935921	14.1184	37.1009	38.1106	1.35728	0.521885	2.97078	0.0784628	20.9193	2.4428	0.215886	0.0239258	0	1.79279	0.100859	47.3801	0	1.49207	0.230965	9.31566	0	0.0755657	0	2.29334	0.262807	1.04145	13.025	15.3041	0.024664	1.38543	4078.76	2.76222	64.3762	7.81325	0	86.8981	0
LNEN209_TU	211.127	34.0532	108.432	2.81723	389.9	42.9176	73.3682	67.4885	13.8508	16.6136	4.53285	0.184728	0	26.1901	14.6176	35.5273	15.5255	41.0493	22.7322	5639.55	30.2753	420.676	0	8.75353	853.213	53.3097	0	153.972	0	292.636	349.211	82.8419	117.21	115.147	33.3994	264.665	11.4552	88.4767	4.65157	19.4505	60.4715	46.3547	137.474	11.1032	63.4818	21.1858	1.45872	56.0601	5.795	10.3147	1071.77	132.297	99.1473	148.157	420.42	47.5747	0	0.114192	100.531	0	6.96706	59.8605	8.07423	2.76305	0	4.4878	19.191	15.9974	1.88587	48.8527	337.513	3.64179	54.7925	16.4334	0.230955	0.713721	0	18.2779	0.37516	5.04529	18.3048	404.275	133.768	17.3085	51.8474	26.2991	2.92422	87.4318	921.174	236.32	29.0672	5.0549	18.6261	77.8334	15.2073	1075.68	3.85693	13.7865	31.1197	2.14769	1.56056	664.583	9.9599	28.7061	0.365198	8.12479	70.2398	0.379729	8.04001	0.525035	10.2322	1.19449	0.166419	0	1.73423	0.475782	0.369843	5.36133	0	0	12.7641	1222.94	204.06	248.164	2.63872	76.9361	27.2988	0
LNEN210_TU	59.8808	28.5817	452.83	368.66	89.9477	222.563	18.7839	318.272	38.3126	80.0752	49.1103	120.793	213.171	327.845	20.0836	55.0547	877.629	80.675	209.925	3148.09	123.261	586.113	284.468	454.596	891.788	320.34	1028.08	255.619	865.512	141.862	428.061	162.665	109.826	113.113	142.37	1166.43	71.4725	498.8	416.443	36.7261	195.577	1010.28	155.314	127.755	216.047	130.156	3.8929	203.489	8.46811	183.661	604.455	154.906	210.117	120.593	416.906	168.642	8919.72	11.391	124.698	13.95	447.495	167.159	3.71103	203.187	474.23	48.4277	55.6745	132.969	24.0216	328.285	212.954	0.295971	292.869	227.49	119.963	107.023	101.018	471.609	48.2991	8.732	34.0041	576.293	90.5454	60.6819	390.21	82.0578	0.329731	2346.88	1207.97	392.077	184.973	183.526	15.495	145.906	159.642	1021.28	87.3792	33.0578	261.212	212.285	95.6391	17.1972	30.3056	3.76751	168.831	65.4261	47.8559	399.704	1.45245	3.80608	34.1406	27.4424	8.36195	24.4619	33.4873	158.762	0.498407	101.204	16.981	16.2018	127.005	413.369	438.04	316.228	536.881	150.068	16.8901	31.4618
LNEN213_TU	306.83	152.298	660.743	2.34973	206.44	59.6053	73.279	95.8247	36.2674	46.4402	3.91452	40.1272	34.9569	115.102	13.6644	32.1193	97.7257	25.4987	109.506	2639.49	26.4557	352.511	36.3757	28.8251	260.58	241.455	19.8493	121.811	0.0589069	414.479	245.924	35.6577	371.153	91.5059	84.1387	1098.56	253.107	105.58	30.2236	18.4757	72.5103	117.034	83.7993	67.0322	22.7405	355.06	0.440189	119.757	41.5378	265.012	7.11052	222.905	72.1179	295.419	383.818	57.826	991.59	0.272109	71.4332	0.251579	64.1747	30.3246	7.35635	161.217	0	9.60599	37.4834	175.72	26.7527	2562.39	191.403	0.266605	119.526	90.6169	37.2947	1.05575	52.1671	243.107	1.98491	74.3634	22.5482	320.047	62.2969	30.2903	1553.14	49.393	384.206	485.98	349.051	290.296	94.3513	60.8451	52.1596	111.44	157.232	14628.1	0.266597	24.4045	79.655	67.1731	35.6229	2107.51	22.3617	97.3834	1.87179	16.4424	58.2447	80.203	36.7651	0.311562	20.6088	0	1.59347	0	5.13968	0.322599	52.2081	19.0483	1.02093	0.00998128	25.2267	527.672	1449.44	159.704	0.963371	2.55487	59.6031	5.56733
LNEN215_TU	30.735	29.2828	497.853	1103.13	102.308	87.9752	53.0119	81.1743	41.826	61.6798	15.1224	258.253	33.515	315.858	15.6174	24.4531	450.995	58.4427	95.7296	550.296	212.448	992.089	130.218	406.017	662.908	145.008	279.665	90.4505	169.984	69.3762	138.917	71.6302	83.2558	86.1112	49.3504	1251.29	4.51454	254.364	814.32	59.1109	53.7864	405.263	69.8234	141.724	146.972	179.154	92.9457	180.755	19.2913	216.706	190.251	169.366	167.756	252.94	632.483	94.0793	3198.28	2.88617	253.051	144.524	238.621	534.794	46.57	232.874	221.982	7.74975	57.8814	138.534	23.8297	34.879	368.924	90.3003	185.443	116.014	3.5677	48.3679	280.556	338.275	78.941	90.4427	8.33645	455.623	45.9247	49.8756	441.296	55.7741	3.07754	2343.94	632.476	304.443	81.3006	98.1201	17.8327	71.1779	50.1607	824.941	46.1091	45.011	205.914	175.182	169.69	11.9566	13.6296	12.4648	1125.06	49.4351	45.1764	225.283	65.8809	1.00872	19.12	17.6895	2.2567	35.3741	12.3812	0.439299	39.4455	40.6645	9.36838	125.373	19.9683	270.837	754.068	353.821	448.018	5.85679	113.686	0.708744
LNEN221_TU	81.9119	181.699	446.658	135.802	241.577	242.305	38.9846	75.9659	44.6066	49.4857	13.6601	119.985	150.723	203.25	10.746	97.3274	517.83	58.4468	89.3311	911.563	107.21	725.862	453.764	201.986	909.28	133.481	5.12258	218.281	56.4604	127.877	181.39	112.71	191.688	96.3968	235.994	1136.02	24.1701	266.042	515.382	30.193	204.345	330.76	179.921	149.808	129.057	191.201	35.5883	175.909	16.6429	134.085	280.367	209.543	355.399	295.568	546.742	116.487	3625.07	5.49756	258.474	30.1531	131.724	1020.58	28.6212	242.145	281.729	12.4897	38.6908	200.377	45.4516	205.646	1016.38	201.73	155.168	115.03	27.8229	51.7217	125.578	254.457	8.10247	138.465	22.8254	402.295	110.982	34.075	953.978	39.7536	63.6185	1468.54	1095.03	167.366	123.382	74.7983	24.7797	116.3	62.7442	3736.43	14.3477	35.0699	136.281	151.611	92.7889	253.619	29.6397	51.4181	463.437	53.7929	49.0849	275.633	7.92779	9.07932	40.5215	6.13331	5.88773	18.234	19.8141	29.9086	98.5295	120.749	24.7517	111.663	39.4815	400.879	879.403	603.001	411.551	13.9169	4.73027	29.4715
LNEN224_TU	161.814	184.303	410.181	20.1636	192.86	96.7591	201.947	129.59	39.8794	50.8949	56.091	23.2289	97.5893	145.161	12.5551	47.1802	279.703	34.1154	137.505	1705.49	125.721	558.145	180.097	56.462	232.967	106.432	0.134465	95.2143	0	233.826	115.596	47.1655	119.894	77.5	210.306	477.845	877.617	139.661	86.5212	36.9206	100.191	162.199	104.328	89.9585	24.8772	244.549	50.2361	121.855	8.96691	102.763	7.47511	240.217	113.23	288.925	565.497	80.9834	617.462	0.317544	311.808	0.126921	27.3862	127.593	32.9078	294.028	6.00975	11.3478	33.0606	73.9352	24.038	807.368	370.636	2.83214	139.387	150.808	4.43592	16.1442	53.7909	237.147	1.03063	355.855	26.6762	294.361	107.693	46.0957	1975.57	68.0814	88.8969	407.688	379.232	248.994	110.056	42.0376	38.3435	101.911	178.301	6407.68	12.4666	14.9636	89.6947	8.66923	73.3866	1658.04	24.2517	192.15	51.8247	35.1788	59.9241	141.612	3.43502	0.975349	22.3221	5.29581	2.60324	0	3.75253	135.021	10.8942	21.7856	4.62241	2.46086	71.4014	525.807	1129.92	420.384	1.91009	29.3596	154.472	17.3732
LNEN231_TU	122.245	42.2488	80.895	2.90215	20.8873	89.8051	6.21563	94.17	38.4342	6.95271	2.55299	4.13666	50.3419	127.515	10.0264	6.7377	270.123	29.8404	11.179	33.3217	28.1134	296.324	75.8988	21.5233	229.077	38.8087	2.83491	160.873	139.863	136.59	331.76	103.341	43.4489	99.2564	68.1154	364.339	13.0464	74.2151	372.577	15.1772	36.5278	192.983	259.223	19.9529	14.9985	32.2027	22.799	46.621	6.96411	19.7291	52.1498	63.4187	79.1714	108.052	374.467	43.1949	7465.48	6.05137	37.5148	4.00345	77.8807	58.1436	12.8774	5.062	123.349	5.21859	4.28612	123.234	2.80833	13.4034	317.161	125.425	45.7702	13.1357	6.12327	8.59087	1.89989	61.0465	6.72036	11.2743	4.57778	249.05	51.6123	9.41872	108.997	21.824	7.87705	927.859	465.979	94.8908	37.1978	13.8964	6.45739	52.505	33.6392	205.364	1.35516	4.68096	82.3343	54.5464	13.8062	1.24276	4.26877	17.3415	135.972	3.22306	81.9926	34.9084	14.329	0.655603	25.1217	0.173935	0.557784	16.9259	1.04081	0.101774	6.53083	34.0762	43.6375	2.46305	0.369684	179.639	1391.29	45.5702	262.977	70.1211	10.9669	18.2058
LNEN233_TU	147.22	197.822	408.183	78.1659	146.458	183.259	127.274	114.412	78.1021	38.2557	13.3608	190.438	75.4606	176.756	12.0137	46.5017	623.991	56.3426	101.776	499.616	236.5	734.743	257.596	170.386	610.261	127.822	1.10375	144.581	209.497	208.536	171.274	120.272	128.389	80.6989	363.015	1512.68	79.8541	219.326	418.833	34.9787	153.833	430.629	208.302	87.1319	122.659	300.514	68.8442	133.742	24.5087	132.239	416.514	162.896	235.12	240.737	501.443	73.6676	5617.3	4.71136	202.388	17.0362	138.502	797.308	106.435	191.853	277.646	10.5732	31.9853	179.838	28.5129	193.906	1228.92	609.948	152.585	70.1854	35.2247	35.3107	116.265	277.178	23.2621	224.696	21.2201	232.143	101.492	29.0785	814.896	46.0823	22.171	1662.02	1021.6	121.151	78.386	69.7636	27.87	105.9	72.5145	1720.58	11.1752	22.9706	131.322	244.454	57.2261	100.295	25.4806	45.8331	585.633	42.7268	64.9461	340.764	33.453	7.28833	40.9787	11.3595	6.6803	20.6417	27.0753	11.213	36.0037	119.138	48.604	44.0038	38.9512	494.623	1183.02	222.887	381.116	27.0419	41.3592	14.3323
LNEN234_TU	95.3436	225.987	346.892	71.7428	151.379	114.494	126.249	87.6895	37.5993	32.3702	6.67662	165.065	33.5303	137.736	8.23726	31.3425	373.125	47.0726	74.2289	406.593	89.2387	651.388	138.855	151.313	309.984	170.238	3.28122	98.0622	259.842	201.016	130.677	125.596	110.446	59.8595	186.185	1294.67	994.028	211.036	265.447	35.8808	122.226	262.179	193.123	87.0116	141.857	141.966	98.3882	106.746	13.0294	83.2593	646.747	163.615	190.393	203.672	335.98	56.2186	6164.3	4.04562	215.695	6.4852	98.4751	508.594	414.207	228.898	235.557	5.38891	26.0101	101.129	29.7315	250.865	1218.31	695.34	130.859	77.758	63.1667	29.103	48.309	168.299	8.33204	261.983	11.5909	215.364	62.5219	39.2311	775.469	37.9961	12.2847	1746.44	1075.06	161.216	65.9393	67.3793	25.7642	133.832	53.9245	1383.29	12.2918	28.6205	73.3509	121.167	30.0315	100.489	23.2678	110.361	434.82	33.5404	56.7975	238.782	20.5348	13.3318	23.1045	11.3995	4.25887	4.31292	18.122	4.88568	70.7757	81.143	31.4428	34.5375	40.0682	266.442	1051.66	161.982	346.578	37.9221	170.438	3.51938
LNEN235_TU	183.613	88.2715	172.001	1.66531	127.189	49.0366	73.588	73.4542	29.5667	12.5229	3.90918	24.2272	41.1856	87.7229	14.8589	18.0521	72.733	30.5324	36.2319	1325.79	32.2194	220.187	14.9341	17.5876	670.868	96.6306	0.157218	94.661	0	368.771	199.467	26.7917	134.643	67.531	221.791	410.754	510.832	93.2614	6.28698	8.07509	56.077	64.8711	69.9594	26.5936	0	155.631	77.6082	72.4127	33.7917	51.7726	4.71689	167.902	38.2829	165.046	268.981	53.4127	0.77139	1.50711	26.0363	0.0396608	10.6683	19.3189	29.3589	23.7155	0	5.95131	11.3657	30.5497	14.588	1195.36	375.881	0.382295	59.0608	44.061	0.425725	3.01747	13.942	151.971	1.4426	238.454	18.8195	254.726	40.7212	12.152	0.542993	38.3962	12.1941	62.6714	391.26	189.867	42.9694	8.33288	25.5048	194.467	67.6332	3082.07	0.0810242	20.3919	90.6667	4.18924	19.7294	684.335	10.9802	35.6313	0.556605	6.70823	35.3454	19.8014	1.53689	0.368674	12.2258	0	0.650456	0	0.452211	0.221331	1.82331	10.9805	1.74826	0	5.56878	218.624	1575.72	62.1487	0.53206	12.5678	35.4141	7.58184
LNEN236_TU	129.934	146.665	495.249	20.1253	205.6	124.82	125.695	107.753	71.5017	52.2841	18.645	525.732	15.7794	211.438	12.5839	46.7241	644.237	51.6109	118.794	904.829	51.4526	676.475	530.102	229.587	352.384	200.28	39.3394	190.445	254.367	281.342	123.702	66.0633	117.187	62.7837	115.814	1490.47	357.009	316.395	576.701	66.5961	130.922	229.193	131.249	137.034	182.372	153.322	67.3017	132.78	5.43991	134.844	518.487	224.811	230.819	285.006	426.005	82.1028	1792.58	3.63538	225.473	3.0906	100.563	513.426	41.8311	298.302	210.55	8.10275	44.3556	203.744	29.6998	938.693	1147.75	847.968	200.978	99.5885	7.55953	68.9202	44.9833	719.614	4.09262	301.973	20.7953	261.313	80.9465	51.9868	921.032	40.924	69.9045	1149.31	688.656	116.757	145.152	91.6517	27.7619	96.2569	155.639	4017.56	3.81107	37.2031	137.001	151.169	23.9444	187.274	30.2514	84.7725	330.37	61.2726	51.4797	271.882	62.235	4.89329	29.3239	0.630323	7.15535	14.8355	10.353	0.260394	33.3875	81.5586	58.5278	7.58333	56.611	343.172	1477.34	254.434	245.943	7.5567	84.0868	1.13081
LNEN243_TU	140.596	148.495	583.869	3.71693	125.843	24.7163	85.9523	122.884	52.1212	54.1994	1.67533	0.253514	80.4349	112.613	11.3433	19.5567	120.878	24.9627	117.359	1323.38	78.0672	523	77.3057	21.5809	168.974	198.126	0.309637	115.199	0	266.225	297.567	38.8901	208.952	78.3682	106.989	523.097	1170.59	204.221	21.5229	9.71088	18.6043	107.248	86.2314	85.7436	123.238	456.343	236.373	110.992	7.04182	96.6429	0.901199	361.859	38.6236	145.196	177.888	161.248	3.14232	0.868064	121.037	0	58.173	98.4885	18.574	430.196	0	10.3354	31.3653	27.8656	18.8206	1035.47	468.501	5.47068	126.63	121.727	2.2051	4.58746	53.3171	131.4	2.5787	101.833	13.5802	423.918	53.2766	70.0507	1.7884	150.036	18.3866	124.527	400.497	387.211	73.9534	13.8822	27.0835	92.8316	134.598	3416.11	0.488516	69.7197	109.37	36.1201	29.366	924.906	23.3873	127.726	0.762728	14.6255	34.3184	113.541	5.61782	2.62524	22.6692	0.368394	0.912923	0.201455	2.90016	0.158566	0.464374	18.4658	4.03209	0.190386	30.6535	797.3	1922.26	204.821	1.31673	14.0948	52.8015	14.1581
LNEN245_TU	56.674	130.231	487.107	9.85753	89.0525	46.9203	97.1398	119.516	37.5415	47.1656	8.17235	0.115926	82.5845	105.519	12.5178	41.3543	336.718	39.2753	94.522	1192.83	74.179	629.258	179.411	29.0355	138.475	118.027	0	75.3837	0	94.2832	284.563	26.5072	207.631	96.5249	32.5339	478.915	234.251	190.683	141.602	22.2814	77.6158	96.4284	86.5174	60.9315	21.5259	241.496	13.1754	87.9777	3.07317	114.82	77.1508	304.572	129.075	281.892	348.381	89.5957	12.377	0.209283	45.5446	0.208825	34.2094	258.49	7.08008	206.635	10.5493	6.87428	35.0395	82.2691	18.0986	991.747	584.094	0	135.168	135.867	0.673543	0.776229	9.32749	158.452	1.03199	138.076	30.7807	342.039	80.7694	28.6723	3085.9	146.413	168.608	285.712	215.819	272.819	85.3374	25.4435	35.1028	113.143	113.137	3435.96	3.55538	36.2576	78.6348	35.7328	91.1929	913.107	17.8455	163.064	0.352708	13.9108	43.4316	103.541	4.59863	0.174458	19.9547	0.0265363	1.32319	0	0.667098	86.6781	0.539913	10.664	14.0704	0.0327369	17.7943	322.985	1375.72	155.592	0.220819	3.88539	48.6193	12.9423
LNEN247_TU	338.01	310.316	242.858	2.25846	211.411	56.1961	208.607	193.013	45.3357	49.9218	23.5246	38.0111	183.71	100.273	17.8834	28.3346	130.246	37.2582	102.907	2548.83	153.662	509.79	17.4844	11.6401	345.262	188.006	0	180.143	0	432.827	365.744	47.1061	133.154	117.496	152.648	639.502	7222.79	156.033	4.99613	15.2211	92.2175	234.265	321.564	64.0212	44.5081	200.197	162.771	142.238	28.9865	29.0015	1.145	324.433	20.0483	263.182	521.838	102.579	0	0.380305	138.312	0.0698388	60.2649	198.49	80.4436	258.556	0	11.4322	17.0246	21.6399	19.6109	859.83	1010.02	0.21697	138.152	69.2324	0.440252	1.10373	43.3811	483.793	1.13037	332.651	18.65	417.013	58.6561	41.2999	3384.94	56.227	41.405	118.492	204.128	286.083	85.1049	46.2973	37.9871	171.489	114.22	5988.98	0.264966	19.9892	67.8266	1.97432	78.0788	159.178	18.6631	272.423	0.414757	14.4088	55.4253	75.45	6.88561	1.46042	40.4754	0	2.68638	0	0.474895	52.2863	123.778	10.7147	57.5914	0.00629856	20.9855	642.908	1888.25	306.071	0.461829	22.0632	219.105	59.5286
LNEN248_TU	364.678	148.709	113.332	129.523	105.077	76.2548	131.915	131.895	62.1118	21.552	7.70691	0.0711601	92.0607	94.6256	13.5206	17.8606	100.3	34.7432	82.4199	857.989	49.2747	366.511	64.7587	2.51095	550.122	117.154	0.0590556	142.626	0.0445894	423.161	392.6	24.3175	78.5924	66.4038	199.284	274.512	2002.3	104.328	3.72267	15.1883	90.9768	77.8868	275.982	21.5353	32.3503	135.178	18.3407	84.5486	55.6132	41.0006	75.1656	192.953	37.8475	205.923	427.109	66.3876	4.82522	0.109522	24.6803	0.099334	32.347	33.5677	92.5571	70.4565	0	10.4317	13.336	46.3836	7.41184	530.108	332.3	0.34948	110.451	43.146	1.6036	1.28984	10.4452	140.292	0.580866	161.558	17.2519	357.499	97.7297	18.3969	3297.22	39.4076	34.1212	108.765	271.003	331.513	63.6487	19.6556	22.4035	186.811	127.742	6233.4	0.0447934	12.0828	41.6944	7.64194	80.7527	577.449	10.2334	378.706	0.74225	8.91585	67.4005	48.6515	13.467	2.76055	31.4699	0	2.02777	0	4.48917	85.987	43.8333	6.64155	22.617	0	9.70895	537.346	1302.83	136.914	0.816297	23.4696	85.9789	44.5291
LNEN252_TU	0.695536	0.315479	6.28023	0	34.2467	0.359256	0.640903	1.48265	0.488192	0.264548	0.329483	0	0	0.36199	0.171219	0.286737	0.844772	1.02486	0.331312	145.466	0.127604	15.7779	0	0.239455	137.89	0.895886	0	2.96424	0	3.45561	30.0452	1.46646	1.26973	14.9366	0.624454	4.01419	0.524402	6.97257	0.191462	0.220815	4.9022	1.45997	9.90154	0.278578	0.864744	1.48151	0	0.61986	8.53442	0.42428	9.25629	1.22717	1.24602	2.41342	6.47626	2.33194	0	0	1.1888	0	0.0599336	2.07924	9.32923	0.0417434	0	0.0331443	0.17353	0.640339	0.0773501	1.30079	2.00019	0	0.818437	0.161676	0	0.334338	0	1.01675	0	0.0654896	0.155022	11.5341	0.39573	0.274593	0.460088	0.295542	0	0	11.6918	4.64912	1.13717	0.417702	0.17845	0.630461	0.304882	5.29924	0.323056	0.133545	0.190686	0.357268	0.138119	2.56564	0.620439	1.80931	0	0.340838	11.6765	0	0	0	1.09453	0	0.00229822	0	0.0222821	0	0	1.09589	0	0.0186972	0.329857	8.53089	18.7077	17.2198	0.0188939	2.18594	0.823144	0
LNEN253_TU	32.5891	54.2844	200.633	3.54045	144.165	31.7855	84.0906	61.6195	34.768	10.0042	2.92692	1.53529	3.86155	89.9411	13.1924	6.64724	65.1673	33.3182	61.9286	2436.99	101.899	411.232	27.2561	21.2057	336.545	175.549	0.46526	148.904	0	68.3347	165.467	32.19	163.636	103.866	15.8259	421.572	22.4095	92.7324	57.9853	14.4269	51.4134	50.7066	84.3892	29.2334	5.4582	173.07	11.1646	95.9509	24.0466	64.4702	85.4467	134.604	46.6066	144.42	287.716	45.7048	126.191	0.315257	5.59005	0	13.2259	42.7462	61.2168	45.4626	7.38366	2.56394	22.7443	111.251	14.2772	2267.18	111.626	2.16474	69.3333	37.9639	1.24743	10.2556	12.871	244.701	1.46228	62.0131	21.534	196.878	91.6181	20.3072	598.629	35.5023	34.624	252.238	538.021	163.4	52.4787	18.6056	24.9646	130.286	79.8243	3821.67	0.491922	25.7678	67.2227	34.0841	25.4431	394.595	13.4399	110.241	0.107613	6.21507	53.9614	27.093	14.9471	0.154708	9.13884	0.0250513	0.358158	0	1.80303	0.100616	3.81335	19.2068	3.05255	0.162671	7.33762	308.494	2906.82	259.231	1.62567	1.45527	46.7586	0.156205
LNEN255_TU	38.38	125.353	267	7.75115	121.062	170.545	52.9629	106.39	47.3857	111.981	12.959	178.898	25.6338	283.489	15.4192	17.191	928.44	49.0722	116.536	975.07	45.1862	904.021	237.796	174.781	904.713	111.718	51.7865	153.964	14.6494	90.5541	190.335	28.1339	42.5608	135.725	218.021	1056.79	77.9961	416.911	826.86	42.6726	46.0119	319.641	91.7052	94.518	76.5293	184.202	108.767	162.446	7.01487	120.862	332.643	160.862	111.96	135.981	338.624	151.44	2348.02	5.38175	166.132	17.3071	132.651	297.366	251.856	142.455	184.107	11.7933	47.0162	99.5338	25.8497	75.3919	333.369	0.105719	72.8232	80.6621	28.8256	34.802	57.7027	192.157	0.265078	45.7319	35.7469	497.356	45.2198	41.8857	367.242	35.2962	1.86525	1697.3	596.736	339.994	137.26	62.6426	13.4071	107.783	94.8755	1237.2	16.4974	38.2045	111.476	186.018	67.3752	123.484	28.6718	89.8487	390.996	32.558	49.0466	141.584	40.6452	0.840415	35.2619	15.2424	2.18255	25.8575	20.1125	49.4279	52.1521	33.5198	48.0274	42.9382	30.2046	486.916	1175.16	159.86	1675.49	28.0558	55.2089	0.82172
LNEN270_TU	641.124	232.684	312.659	2.56212	263.702	124.436	195.547	87.1286	47.878	44.561	68.5233	105.119	85.576	91.754	11.2866	51.1696	297.171	33.4776	74.4083	5339	109.637	437.64	9.13942	13.7869	425.392	283.189	0.418566	135.473	0	688.48	237.23	35.8613	132.107	77.017	297.325	859.761	2524.62	118.185	38.4878	43.447	124.684	226.812	238.316	68.3121	17.517	283.513	204.072	106.667	32.5071	42.5997	44.5811	356.437	38.4624	242.403	494.185	72.764	6.45574	0.690872	148.983	0.0192281	65.9192	186.24	582.46	504.369	0.0220359	11.8788	32.8316	39.4481	22.2916	1222.25	857.076	0.0551356	180.753	131.334	0.661203	7.90321	38.5099	322.388	0.987864	124.332	18.7202	313.513	48.9375	24.7261	1199.74	49.4019	23.1836	232.827	420.775	272.575	103.032	19.6046	40.5674	89.8398	62.603	5250.59	0.496685	26.3118	48.8663	29.4049	4.69375	392.091	24.8845	315.432	0.0385553	28.9802	78.3091	114.382	2.24162	17.0033	24.8955	0	0.995728	0	1.91257	24.8019	13.9796	10.4994	37.0789	0.298956	41.9149	1094.13	1918.88	264.046	0.765726	16.0818	62.7019	14.6589
LNEN272_TU	124.928	107.903	356.258	49.8014	237.226	113.274	35.224	123.566	93.0159	58.1704	15.6112	455.29	41.7661	203.8	13.2768	80.3151	738.127	51.6415	138.783	700.472	187.783	964.512	211.137	243.742	190.51	99.6615	140.959	195.206	18.0818	268.546	181.254	83.6791	118.929	66.9902	79.3944	929.835	582.812	270.244	257.756	35.3822	89.867	421.963	117.486	121.34	119.94	157.276	173.136	149.488	20.5512	298.965	327.024	243.199	253.191	176.573	567.969	119.384	390.517	2.21158	82.6677	1.41921	188.433	459.461	7.97658	71.4247	139.011	5.38214	43.2364	121.663	23.013	478.775	997.39	298.094	225.589	261.484	4.21141	37.666	95.3747	215.235	25.137	81.9308	33.1485	315.972	64.2837	116.267	2006.39	50.3067	12.5487	560.895	472.35	263.56	118.874	110.453	19.975	112.603	62.9033	1419.73	12.672	43.9996	73.8994	116.696	103.209	122.263	38.5527	58.3386	690.606	69.978	41.2698	341.258	67.1231	0.624773	21.7791	1.30302	6.49699	3.33993	37.672	9.84722	27.263	20.8795	68.6043	52.8708	48.7635	428.24	1425.21	539.065	244.158	3.27546	46.9829	5.37045
LNEN277_TU	139.512	76.8995	234.031	4.45102	247.633	114.955	84.4324	85.2954	18.9243	26.8363	15.1926	0.356474	5.33174	48.2156	23.1854	25.297	74.5778	40.1786	31.1802	19586.4	27.2178	711.159	0.0797346	15.9099	1061.21	44.3917	2.90609	125.433	0	290.995	367.422	115.796	57.05	95.0689	105.265	654.529	31.3951	119.16	20.9405	35.8476	62.6997	50.8307	174.332	27.0881	87.2403	74.3025	3.99606	24.0986	50.3635	22.9132	302.347	220.249	75.8189	108.324	303.293	55.3814	0.857032	0.370994	100.952	0	7.88047	73.7175	36.6105	21.5875	0.189883	11.2565	28.5162	36.6198	6.0783	35.7018	668.239	5.00766	64.7604	16.0424	0.461431	7.22068	0.0986371	16.4649	1.92072	10.7908	20.8541	286.363	93.4591	24.1656	46.1622	48.8921	1.27894	92.9733	785.931	107.586	28.6689	16.3273	25.5752	51.6968	32.4967	109.494	8.07946	29.0169	14.9524	3.82701	1.29473	200.894	10.6309	120.04	2.02294	10.0886	95.3456	2.23581	1.86972	0.190266	15.4815	0.0650982	0.485388	1.49485	2.9754	1.77185	5.74887	20.6566	5.72425	1.56325	27.0959	510.178	454.264	310.338	2.09681	101.924	0.999908	0
LNEN278s1_TU1	5.12311	2.46695	0.0662939	43.0455	0.0469856	0.263692	9.09398	0.0952443	13.7396	0.300833	0	2.34875	16.4905	3.82914	0	0.152663	0	62.2156	0.502812	1.47335	49.0689	293.565	0	0	1.39441	0	0	0.589351	0	12.1977	24.6036	0.378596	0	0.402899	2.34627	2.57835	11.6427	103.209	16.2848	9.68847	4.66843	103.78	29.2761	0.123476	0	31.6315	0.117882	0	0	1.54278	0	0.690614	0	34.1851	0.809165	0.176237	0	22.4113	2.92111	0	2.45271	8.04941	0.25207	293.6	0	0.214058	0.0175241	0.0981129	0.0750762	9.70831	0.290056	0.286949	8.2378	0.264913	0.466138	0.0477738	0.0165878	1.46022	1.39825	1.62435	4.02729	220.645	0.189985	0	0.620506	25.7267	0.856805	22.8025	0.900014	222.819	0.0783842	6.86848	3.96672	28.1054	30.7902	0.823883	0.162986	0.946893	0	7.00016	1.2036	0.0716727	0.467571	0.231326	0.676682	0	55.3316	0.194525	1.01133	0.397754	0.487894	0	0.0499402	0	1.19071	0.124331	0.266394	5.8834	0	0	2.1508	292.362	6.49024	124.96	3.19349	0.646256	0.153867	0
LNEN204_TU	145.444	189.279	340.54	7.85988	166.186	79.365	64.0697	219.343	39.366	54.0975	7.63406	0.18598	42.6555	184.339	22.5398	27.2198	391.111	29.5882	160.188	4410.76	115.922	680.919	25.6368	27	362.501	219.865	0	302.437	0	325.805	269.024	52.3494	137.147	124.252	103.303	1180.82	887.743	176.932	46.0121	22.0388	79.4348	75.3745	92.2833	184.192	38.0989	233.796	71.296	173.238	35.5424	42.4723	0.0508834	171.34	0.0847592	289.85	334.676	140.352	91.8157	0.853977	51.8369	0.0146535	24.8483	202.171	145.326	167.038	0	13.6826	29.1075	99.4834	23.6058	421.25	147.232	1.62767	91.8322	154.34	1.37014	52.7498	142.283	293.277	3.14002	204.143	18.7182	445.032	111.835	37.7663	1046.05	29.4671	63.0517	620.531	322.41	229.94	85.4347	7.24418	43.5041	105.831	21.9841	4081.98	0.781532	27.7417	132.544	10.1643	99.3853	527.585	24.9634	121.542	0.14333	12.5282	48.2484	46.0913	28.7245	1.49504	25.9498	0	3.27279	0	3.8764	0	1.11646	26.6693	1.15319	0.0253109	34.1379	709.411	2126.42	277.659	2.68018	17.9693	117.46	14.1496
LNEN205_TU	125.752	127.709	210.819	31.4733	135.783	83.3498	65.9799	147.304	61.0814	43.4606	7.26961	231.01	19.9151	213.666	22.5526	25.1179	575.132	43.8644	100.343	294.468	125.33	952.596	203.784	92.6009	166.707	83.7351	101.874	167.398	94.6605	258.945	234.546	79.4949	94.6896	90.9321	25.6066	679.457	80.1199	475.456	352.446	14.8065	54.4289	321.508	93.1652	61.0625	108.983	92.6601	90.1118	130.133	8.42237	64.3356	224.756	132.117	67.3656	113.946	305.333	93.749	1184.02	3.66358	55.3724	2.35019	126.984	300.802	35.6654	134.656	214.18	8.20349	39.3029	111.165	9.80351	362.434	650.55	258.594	116.178	39.0164	14.4506	42.3253	42.3661	338.981	13.914	46.7898	18.4743	374.182	63.8671	68.7375	413.129	35.3345	7.43882	885.586	866.411	145.727	87.1082	53.6578	17.8764	81.0175	60.0486	1407.58	3.48252	26.0526	51.701	130.743	92.1377	111.122	20.6568	27.1995	415.312	22.9567	64.1115	167.227	40.0017	0.707369	41.2561	2.31636	3.91107	13.3261	5.97861	0.91617	68.6016	20.5331	28.0486	9.40388	36.7234	390.065	1097.54	418.599	927.866	12.3404	98.7585	0.807043
LNEN207_TU	81.7715	132.045	425.088	43.1925	273.442	111.247	54.1481	109.872	71.0695	40.9664	15.3354	447.925	54.9875	293.421	15.6269	24.5672	788.616	58.7324	100.379	585.618	119.784	800.002	291.263	115.433	219.877	148.327	54.5432	284.137	234.298	216.69	211.017	62.4415	91.7974	88.0986	30.2327	623.795	43.3398	421.234	177.573	30.0281	100.09	309.944	174.629	60.6456	35.0188	180.931	110.879	159.198	10.3323	103.306	183.493	174.304	100.618	274.607	772.377	115.56	382.213	3.13216	109.251	0.251083	181.615	662.472	9.06565	111.547	102.426	7.27152	26.4692	337.842	18.6064	550.366	565.33	214.231	138.019	125.888	3.29048	20.7625	52.0191	543.399	5.10501	157.711	16.7122	570.624	95.5309	20.2497	1210.43	35.2921	31.3739	495.594	775.291	179.522	166.556	55.7646	21.7867	118.504	259.594	2877.59	3.28006	23.5652	76.1623	112.877	152.984	94.9694	23.5165	62.9733	1031.13	20.8711	33.9209	195.464	96.7952	0.267156	41.9446	0.260515	4.21184	7.55658	13.6043	0.423968	25.6821	22.1013	182.739	2.95464	18.2288	420.651	2241.42	558.451	246.502	10.573	20.6735	16.577
LNEN208_TU	117.6	122.303	357.406	63.2116	136.238	177.036	100.329	193.083	63.4482	58.6691	13.1363	227.814	56.2746	169.829	19.8882	26.3499	1579.24	70.4152	127.417	371.209	106.843	1145.63	363.191	220.486	392.596	123.572	217.472	187.234	84.3514	360.193	202.75	157.871	104.772	130.747	119.248	682.959	45.2672	567.635	314.55	56.3073	160.534	494.763	119.126	84.731	72.1451	296.837	76.0314	80.6042	14.8667	190.029	524.255	169.93	143.604	252.372	643.154	128.157	5475.02	4.528	167.678	37.9436	296.661	777.582	12.7991	224.492	362.38	14.9583	34.0281	338.21	34.5109	86.436	526.994	25.419	237.932	266.153	11.4301	36.5592	193.888	224.702	44.3777	295.106	35.7479	438.815	130.107	57.2126	785.52	71.1153	14.1187	1293.68	445.542	358.502	130.624	85.1167	33.2994	111.269	87.5183	1732.19	18.6997	28.5405	167.194	397.207	128.041	32.2377	22.4239	3.64715	896.625	43.0534	34.5215	327.142	37.1452	0.907074	46.7435	17.0386	4.46282	47.599	25.4208	2.00339	26.39	94.6286	88.6067	12.8506	42.0713	254.23	2018.71	257.613	1151.81	21.1393	32.9067	2.28976
LNEN211_TU	170.96	121.937	272.819	8.38757	140.852	43.4293	159.789	239.435	54.2778	46.9022	0.317633	0.652404	80.6558	110.029	27.0119	23.6621	126.324	37.0325	78.1107	540.032	54.8578	668.636	19.5229	10.3267	192.091	107.457	1.18062	77.4957	0	319.622	446.615	38.9318	203.845	97.6012	134.669	325.782	2173.24	206.294	47.8967	22.1539	60.3908	144.91	106.561	27.3765	37.8509	272.438	0.39304	86.4965	8.41721	33.2644	48.4305	209.275	56.9857	263.565	459.655	79.9833	21.9137	0.384815	10.9369	0.190183	58.5756	45.5211	17.2702	159.559	0	4.95253	27.0363	95.6774	16.8236	1019.85	121.838	0.631641	77.8228	87.3044	1.35482	14.0694	23.2726	425.952	2.08677	89.6112	31.0152	385.882	96.4785	25.884	998.639	63.6064	83.9282	212.737	198.587	206.2	53.3942	16.6561	44.4023	102.098	79.1804	2315.67	1.56145	17.7619	41.5767	127.032	43.6425	497.924	14.9816	147.444	0	6.80106	60.713	45.8634	4.74801	0.89017	34.9256	0	1.06421	0	2.3676	2.21795	2.13897	17.5631	4.62405	0.0208218	12.6605	366.409	2993.94	277.468	1.78972	4.55549	91.845	32.6633
LNEN212_TU	140.357	99.5214	222.477	46.8705	80.7332	91.155	50.6352	78.7831	48.0805	38.0801	11.8703	213.804	42.8423	156.593	6.5421	56.1838	422.759	47.3406	55.5978	524.865	69.3925	435.754	133.175	109.716	196.093	133.053	160.156	137.311	173.192	278.587	117.534	60.0493	92.9566	67.304	48.8242	759.719	475.749	185.439	232.779	25.1276	60.1113	181.883	126.757	67.1746	78.0923	160.808	73.4896	77.7701	4.76235	96.9851	243.988	160.585	91.2279	103.69	246.6	68.1416	5226.39	1.5884	68.7417	3.69703	120.747	384.062	213.294	210.322	179.921	6.89637	32.7366	78.2299	17.3502	307.041	390.344	111.2	136.535	193.376	33.9083	41.0208	75.6786	241.021	15.0375	85.3207	24.7567	269.379	24.2421	47.6624	649.462	37.9336	29.9794	1323.15	694.535	163.282	78.9369	49.331	17.5494	71.6511	60.1863	1948.45	7.22613	19.0144	70.4176	149.871	61.535	218.947	24.0119	15.6292	289.801	33.7631	55.163	253.782	34.5435	7.43692	33.5674	7.48592	3.31705	14.333	30.1451	5.86181	18.7377	66.8715	63.3807	7.51393	44.4364	687.78	913.654	158.399	181.006	27.3152	71.7121	10.7469
LNEN214_TU	207.481	93.4657	214.888	4.93083	89.3138	50.1216	22.7717	192.374	21.5668	19.8065	0.0833172	4.39892	0.324106	101.731	13.3135	8.32163	581.856	52.4807	56.9015	2269.04	215.492	657.309	27.2258	85.2716	331.842	90.2224	0.251963	162.617	0.102474	243.789	244.555	264.206	48.1875	85.3256	697.763	312.759	32.2394	493.535	44.8692	55.1533	98.7555	166.731	61.2274	130.527	114.851	273.077	0	86.9356	3.37687	53.7232	157.079	390.443	149.217	19.5503	212.825	80.9024	2085.36	1.04327	95.9501	0.0392896	3.21153	282.801	9.48358	6.15135	488.843	5.83857	37.738	114.214	14.3243	62.8389	1295.1	220.583	63.2299	164.638	1.74032	86.0454	0.362166	76.0525	25.5093	66.1786	14.3504	261.829	48.5406	84.4624	27.2334	48.6155	52.0407	1304.29	748.817	96.7018	33.1318	26.8081	23.6521	108.656	18.7369	2525.68	15.7023	24.5339	141.597	83.7856	2.89073	0.490101	20.7973	7.19063	69.6622	36.4646	68.4464	39.9808	1.77957	6.14628	24.2456	12.7269	0.892808	0	3.75442	0.133987	71.6262	97.9365	0	7.61477	5.94793	1511.23	523.955	232.058	302.08	19.1687	370.076	0
LNEN216_TU	85.0583	163.043	246.507	17.2647	147.865	95.4242	54.0499	99.1623	52.1534	29.8796	3.72625	228.226	28.7026	123.935	10.1651	28.5794	480.37	46.7422	59.1186	518.636	105.938	660.316	140.708	181.931	222.557	78.4706	13.4553	95.0976	486.159	209.279	184.491	80.0329	106.142	85.1575	125.101	792.813	59.9377	182.505	432.3	31.2053	87.8749	215.698	82.1185	81.0751	119.23	190.246	36.6981	91.2391	8.32552	84.8082	293.545	115.061	183.985	131.214	283.265	52.9733	2377.16	3.3737	95.58	2.13043	127.944	434.473	297.677	129.957	240.757	6.15807	29.6917	85.5146	22.5232	245.89	925.703	319.816	86.6115	62.3067	24.4287	34.2944	39.5485	134.811	13.1959	101.068	8.55627	315.059	73.9139	23.7372	670.825	32.3855	35.7785	1068.26	653.529	98.4042	78.9039	59.6646	19.2125	95.5434	51.1652	1200.24	5.06888	23.0605	53.5913	105.481	55.0491	160.182	22.5557	79.052	266.823	27.0197	61.7821	234.99	33.2389	1.25195	28.1649	3.39558	3.62177	1.95378	20.5282	13.5091	44.5488	82.3193	35.0106	25.6247	48.0804	505.91	475.614	391.606	377.466	15.1156	88.8942	3.04433
LNEN218_TU	86.4252	23.3558	67.4374	2.80934	437.848	39.3421	16.1093	7.66092	8.58118	12.3146	20.2021	0.204877	0.143603	15.0047	10.8836	10.9444	162.778	25.3799	27.6795	1998.38	26.0593	434.477	0.0132868	3.31967	92.6382	38.4891	0.101075	104.245	0.195644	153.563	179.257	19.1308	32.4607	55.7125	2.82776	17.4406	9.77385	87.7991	6.53181	21.9075	63.7357	18.4021	64.2186	11.0028	54.6485	23.2481	0.160333	44.844	1.99762	16.038	113.07	68.7123	40.4568	108.09	209.522	37.7102	0.681684	0.569533	209.938	0	2.60585	6.66154	0.133976	3.44452	0.109691	3.20934	13.9625	26.138	0.846915	44.6184	214.366	0.125535	0.233899	12.0651	0.299722	0.327855	0.0318995	0.572459	0.995619	4.00805	29.4714	273.1	67.1244	26.272	0.438079	24.0084	0.611595	71.4317	388.213	171.196	7.90006	5.89726	6.05081	52.5749	17.7871	330.569	2.14815	4.3234	3.65018	1.93686	4.34393	107.227	7.33253	1.71506	1.92344	14.2781	35.348	0.0489255	0.475941	0.542983	7.1187	0.827638	0.345148	0	2.16255	0.102839	0.556097	6.14542	0.111414	0.467165	62.111	489.599	30.3272	162.849	1.34605	0.858258	42.6745	0
LNEN219_TU	98.9885	98.4156	395.905	38.0262	82.3318	82.1001	87.4771	106.218	53.5096	27.7421	5.07589	153.153	36.0469	129.066	9.22861	13.95	448.907	38.43	51.487	289.854	226.497	669.628	117.403	124.638	1161.56	117.89	8.70421	107.32	416.723	192.679	200.122	83.7182	138.101	87.1875	284.587	831.47	107.518	214.805	731.023	29.566	116.954	294.28	159.576	75.2506	98.7404	137.552	128.351	109.282	15.907	67.2681	197.1	178.852	183.876	182.387	422.732	49.7159	16275.2	2.48139	290.112	48.4802	71.4432	111.692	261.215	209.743	147.685	5.27871	32.1555	106.242	23.6519	97.0016	874.65	265.502	92.925	61.0485	60.4085	54.0708	143.76	167.63	26.3301	171.236	8.65799	327.192	66.599	33.2536	471.205	56.9861	9.05847	1772.57	730.383	109.087	46.6356	58.0386	23.4257	65.6017	124.244	728.06	17.8698	27.4464	88.0667	12.4683	54.4647	24.9235	19.3152	33.6957	476.461	27.1129	80.5935	176.384	24.1288	7.50352	31.1766	15.4379	4.10179	50.1307	16.8399	6.409	26.7842	97.724	79.4407	42.1529	12.9053	648.28	831.038	134.259	704.858	29.9424	172.621	3.92194
LNEN223_TU	201.22	308.06	375.456	19.9616	80.0608	166.346	237.507	83.8333	51.3857	24.879	9.61169	154.194	53.7108	170.109	11.6362	19.4725	259.014	46.3579	72.0891	396.852	136.677	722.563	104.352	64.9824	460.292	161.802	0	119.787	29.9989	411.735	148.038	94.3743	155.502	84.9235	205.051	1327.27	1110.17	202.623	313.287	63.5912	129.518	150.482	265.521	52.7732	99.729	140.334	72.5383	115.17	5.30704	61.4229	615.088	171.382	142.338	226.543	407.17	55.198	13675.9	3.0862	229.233	12.3761	127.848	656.321	273.494	187.298	147.515	5.07185	22.0697	130.154	17.377	210.922	1066.72	966.756	130.782	58.0896	41.603	16.1306	38.4648	150.968	4.6573	270.912	14.7403	301.619	48.3954	47.2078	1585.98	51.6693	13.1452	2019.23	778.086	135.089	82.6117	54.4897	23.5388	94.99	124.698	4513.81	5.60733	15.6098	69.1763	173.984	134.41	90.3079	17.7177	131.248	683.415	24.2621	65.9177	187.149	2.52579	3.62013	33.1286	8.60301	3.10639	2.19281	22.7953	30.7627	38.8784	65.5718	10.3242	21.9202	31.0664	421.833	1365.16	153.562	200.408	13.1647	243.386	12.8265
LNEN225_TU	9.29364	155.539	397.948	61.6543	162.823	122.781	212.458	170.678	90.1821	97.616	9.04048	385.269	41.8212	285.159	20.9821	22.1742	346.324	61.5006	156.298	3842.94	94.9106	898.681	51.5623	226.525	83.241	72.8011	46.1083	261.742	26.7415	22.4346	203.021	47.4523	59.0834	137.045	76.6203	310.867	40.4085	355.606	712.673	23.9323	133.825	354.749	81.0944	223.379	78.03	185.004	79.2653	198.056	4.01801	251.162	438.219	255.576	117.048	195.708	406.463	219.957	0	1.48183	102.328	9.66486	126.257	380.606	5.34531	123.618	217.942	11.5401	69.303	252.643	24.7889	1329.97	303.385	118.709	155.948	210.419	1.44268	72.4784	7.02566	722.504	1.5422	17.8168	49.4968	418.177	68.8014	76.8372	4025.18	58.9741	1.73183	117.329	317.902	216.087	72.9734	93.9331	31.7968	187.13	169.678	524.527	11.7716	48.7423	183.98	5.24402	7.6941	649.404	35.7937	56.2036	557.938	101.056	34.1167	302.34	47.2757	2.57301	22.6307	0	2.25505	52.2721	2.66724	1.02901	122.523	18.3158	129.344	2.67613	21.5744	200.467	774.513	677.379	19.5279	1.17659	38.7926	5.78194
LNEN226_TU	212.669	222.499	718.071	3.05586	266.344	88.3446	259.568	134.888	55.6493	51.1705	24.8682	30.1311	124.018	109.608	14.4707	24.7845	145.898	33.4869	126.141	976.793	129.356	561.583	6.31246	29.241	271.144	128.988	0.201974	126.859	0	465.735	312.214	42.1968	101.097	87.3254	71.0633	631.81	10944.8	146.844	51.1553	25.4368	124.214	188.9	107.744	90.0946	82.444	186.462	137.944	155.942	8.0423	66.798	6.26987	327.721	111.857	230.848	420.028	95.0711	136.917	0.735655	71.9034	0.0204947	48.7007	99.1063	72.3218	512.296	0	10.8599	38.0295	45.4639	31.5664	952.482	515.382	0.795403	156.294	218.063	0.866399	0.611727	50.0957	238.905	1.55652	177.66	33.2095	438.326	77.4117	58.7108	3366.21	78.4435	120.008	366.788	201.057	391.63	119.444	35.3269	34.9075	111.48	68.4773	2849.53	3.11579	28.9416	73.9174	3.4219	53.4686	399.58	24.1583	104.254	0.516603	18.5066	51.0473	93.6555	3.60601	6.57032	33.7204	0.682597	3.01815	0.123315	1.09788	6.84771	1.5998	9.60446	30.5134	0.183266	34.7229	346.344	1679.08	550.998	0.582891	2.47045	30.5265	24.5254
LNEN227_TU	331.108	105.378	214.489	7.47806	132.697	104.629	121.433	138.519	48.592	51.75	63.4355	0.207615	97.7498	134.699	13.4194	33.7941	372.754	36.0166	57.6039	1049.74	401.507	739.701	8.72311	19.2849	475.621	101.163	0	108.763	0	538.485	350.964	29.2413	113.91	74.0548	132.144	497.775	4066.4	170.798	66.6926	29.177	77.3419	234.633	162.792	58.1515	28.7982	257.346	71.4223	99.5274	12.7114	48.7307	3.4414	272.721	40.1875	245.388	453.691	103.681	132.609	0.182549	91.9179	0	35.2588	278.974	88.9778	310.42	0.0635574	8.22335	24.7477	43.2671	14.3814	406.618	309.328	0.215426	134.905	56.1407	0.648858	14.2311	162.36	254.681	1.17572	249.968	21.1066	473.378	51.9794	94.3784	3879.46	109.704	15.6872	191.513	247.261	393.281	82.7812	6.07284	32.3309	94.2196	75.661	4728.08	3.35114	27.7941	81.5064	32.9654	65.8746	90.7073	17.3258	159.093	193.858	18.5218	72.7712	97.1021	19.5625	1.14445	30.4736	0.071177	1.74808	0.0125339	2.85467	131.313	4.92158	14.3579	25.0972	1.22751	23.0505	612.953	1366.61	135.908	1.15264	4.50306	80.7979	47.5901
LNEN228_TU	332.708	146.735	254.497	7.90327	90.9926	89.8359	205.705	214.16	55.7454	37.8446	0.632277	1.4932	50.689	126.362	17.2501	34.1279	68.6406	32.4202	108.819	403.501	92.5434	492.739	38.5269	7.84386	239.148	67.1444	0.914048	98.7417	0	440.798	241.329	18.6603	119.506	95.6148	68.9226	428.097	1955	128.717	16.2384	9.96232	75.4108	145.238	82.5638	35.41	60.142	312.619	44.8353	102.6	11.964	80.7631	48.3686	199.364	26.904	198.306	279.48	53.6895	2.63786	0.611792	48.9169	0.0699434	42.6461	44.4791	7.50008	37.82	0.243585	7.37162	26.4541	43.5477	12.2931	1317.64	402.603	0.453812	74.9627	52.9214	1.21323	1.24922	2.36376	69.4886	3.36489	70.0425	47.4214	304.399	98.4389	26.2755	1511.65	52.9961	26.4895	45.4146	335.6	283.648	41.242	19.5139	25.4001	165.788	57.8471	2039.03	0.477378	24.0322	29.9035	8.11439	28.2416	852.318	13.1563	162.131	1.01396	9.28654	42.032	48.4977	22.6278	2.53592	23.3525	0	1.00569	0	2.71317	6.38628	2.35045	21.2644	4.06983	0	49.25	557.521	2410.64	206.711	1.9631	6.99718	100.249	10.4987
LNEN229_TU	0.900067	0.518554	1.16353	0	9.2906	0.317853	0.105115	2.68808	0.231878	0.160271	0	0	0	0.184642	0	0.219761	1.87042	0.657163	0.211768	40.2868	0	11.3029	0	0.350658	16.2905	0.230851	0.11602	2.39269	0	1.31452	20.2451	1.77658	1.7799	6.10043	0.490633	1.47446	1.33897	7.39784	0.372582	0.284283	1.13255	1.76432	4.5444	0.126361	0	1.38291	0.0914117	0.230647	1.93953	0.22058	1.59551	1.50427	0.426959	1.15242	6.36956	1.57717	0	0	1.80957	0	0.164387	0.595457	1.33324	0.0915038	0	0.0346128	0.114612	0.480268	0.0180127	0.370492	4.86754	0.116141	0.481205	0.38872	0	0.0596816	0	1.78761	0	0.668266	0	7.88822	0.244481	0.292281	1.09901	0.459054	0	0.721487	3.85103	1.80011	1.0934	1.80475	0.629741	0.421051	0.452705	1.91787	1.03013	0.098492	0.44247	0.102853	0.0906622	0.938819	0.179325	0.46966	0	0.0208586	1.70583	0	0	0	0.765264	0	0	0	0	0.060499	0	4.3519	0	0	0.844478	5.03776	17.3459	11.953	0.0420868	2.63486	0	0
LNEN230_TU	96.8202	29.2488	287.07	0.592844	74.6604	57.1471	170.488	66.0213	29.9222	37.2242	13.2357	51.4208	26.3408	130.506	7.19483	20.7726	563.068	30.5155	54.7568	581.304	147.332	418.512	7.62528	14.1377	764.009	52.3308	11.1659	88.5735	0	142.513	184.249	5.28555	57.4596	52.6144	62.4314	487.573	1123.96	46.5178	76.4773	21.9563	43.772	163.678	93.4326	48.7712	4.18624	251.131	50.3244	49.1711	10.5133	30.2066	1.1633	110.438	41.1481	151.617	262.141	75.2493	569.401	0.219144	57.2684	0.292372	17.7603	149.731	211.661	120.909	0	2.36447	11.3975	33.7966	5.77132	501.6	167.663	4.13801	63.954	78.8335	0.722179	27.3419	1.36029	105.813	1.677	158.475	15.33	284.873	23.676	3.39452	525.588	29.6779	10.9704	335.653	285.564	168.893	54.9678	1.07043	14.3388	51.9184	47.1897	1742.49	6.57229	12.3573	60.9025	12.0812	20.9174	103.549	9.3831	72.4603	25.5123	11.6784	39.9221	47.6815	15.1333	0.758065	15.6042	0	0.514942	12.4303	0.980297	1.39816	30.3987	16.6064	45.7014	1.7886	6.21741	437.055	761.531	165.806	1.33225	3.09708	26.7516	6.02894
LNEN232_TU	131.53	217.696	304.998	25.0102	147.314	127.848	79.889	146.769	58.493	46.7523	19.7519	318.133	22.5464	272.096	13.5187	113.665	134.146	63.5489	141.839	660.335	79.7492	782.362	5.26307	206.897	85.7885	131.047	188.35	231.722	1.16831	243.746	166.608	93.3111	93.1354	109.938	22.2248	641.453	207.548	288.738	334.031	34.6085	149.118	388.232	75.75	174.689	107.438	68.2478	64.1145	236.529	5.10844	133.68	358.135	181.304	50.473	280.024	551.449	139.332	9.18902	1.17131	206.847	14.3047	143.296	777.343	4.30919	99.6304	264.358	14.4088	54.5091	399.174	21.275	576.544	518.258	253.249	176.161	311.795	3.82004	37.7363	47.0842	578.249	2.32006	62.3769	47.1422	575.845	113.673	51.9919	1535.71	44.0988	1.70091	218.289	497.397	187.19	91.3115	131.318	28.7922	192.229	64.1954	1553.65	5.12138	25.3463	94.5421	2.96673	94.4461	274.31	27.0703	104.22	122.455	44.28	43.5298	320.943	56.4936	17.239	35.984	0	3.09758	17.727	31.0875	0.267456	28.5056	12.127	33.5162	5.48144	6.18593	363.316	2120.85	745.319	8.98016	1.78423	75.2432	0.968252
LNEN237_TU	9.28685	9.27432	6.23728	0.125014	36.2839	8.4468	5.19034	32.8983	5.39281	7.3414	0.251141	0.0471814	0	9.7352	4.28091	3.50487	6.50772	3.94667	7.30105	88.0423	3.65102	59.4269	0.813539	0.489882	108.034	5.58401	0.0169238	7.32735	0	13.0219	34.5297	27.9512	2.84822	30.0517	1.7896	4.15326	1.35644	14.4595	1.78231	1.44443	1.75909	8.65744	14.2575	0.575402	4.88405	4.6815	1.19542	14.6995	5.52534	0.450708	18.9746	36.9816	1.55973	10.6192	25.4876	9.36859	0.538833	0.118419	2.96955	0	4.63332	7.89746	44.6498	0.207766	0.53685	0.779191	5.01341	6.62038	0.319728	9.11576	0.758707	1.22614	3.57788	11.759	0.0334308	0.325752	0.0159341	0.581091	0.087245	8.91241	1.00865	56.6596	29.0937	0.902789	0.225175	2.09029	0.186636	3.74253	69.9906	16.7507	2.20453	1.30324	2.88211	9.72149	1.316	5.88466	0.301914	0.242361	10.6883	0.764751	0.654618	5.10778	2.42166	1.92513	0	0.550122	3.71648	0	0	0.0913746	4.97231	0.509082	0.0586192	0	0.171959	0.0115861	0.0723152	1.33617	0	0.0125324	9.76911	33.8068	285.079	22.5678	0.521888	4.49087	5.00948	0
LNEN238_TU	83.2239	119.285	225.709	1597.46	237.385	65.7831	108.466	66.001	32.4757	66.5382	26.6245	55.7051	67.6552	72.6841	19.9319	89.5756	414.136	57.832	82.434	2129.19	197.196	848.584	190.1	54.6656	490.752	132.332	161.104	147.287	22.2139	134.969	228.21	20.438	80.7991	60.234	810.783	488.07	33.869	223.336	113.262	33.7823	86.0791	124.041	250.565	50.9688	160.282	45.2205	49.1093	92.876	26.8392	80.2707	226.545	230.236	304.103	58.0419	316.15	89.9712	954.635	0.830796	290.836	0.544541	32.3258	289.777	3.33284	96.1715	4.89457	5.97518	46.8394	180.599	9.56924	215.275	1235.99	15.6579	101.107	121.417	1.4892	1.99054	0.114854	324.582	0.996256	55.809	43.0734	252.939	108.601	37.036	145.092	62.5461	7.01825	783.322	1689.61	201.6	62.7349	54.2324	26.7611	131.658	72.9009	1966.24	17.0634	36.7947	103.586	3.16007	1.25318	452.989	30.33	12.0726	35.9829	42.5911	83.4278	19.3683	1.2068	12.2998	44.994	9.80184	3.12593	32.0884	9.28932	209.252	7.49921	71.4096	112.401	21.2834	73.5666	950.483	1423.62	557.035	58.7877	3.00544	1.56257	10.0257
LNEN239_TU	109.518	44.2909	200.723	4.49458	407.352	38.5997	11.3959	70.1931	11.8659	18.6506	6.89234	0.601315	3.75833	56.8299	18.1755	12.0634	98.9299	30.3139	8.81835	10219.4	10.1682	464.345	1.38861	1.5382	321.33	34.2559	0.297697	79.1843	0	204.947	405.786	147.384	19.1151	93.202	8.79611	111.567	10.1077	73.5076	9.46799	13.6105	40.1437	22.2246	109.967	5.14954	18.2575	28.9652	5.38744	44.9793	12.0231	5.98144	165.439	97.4261	19.516	80.0919	205.042	79.4881	0.314361	0.162452	143.151	0	15.3101	29.6876	3.53742	8.2998	0.31398	4.92813	15.5376	14.2869	1.61156	19.0008	338.483	22.1972	26.4897	13.7753	0.663355	1.82646	0.041649	5.74244	0.342753	25.3354	4.88486	396.992	70.6206	13.8075	6.49028	23.7514	1.21131	44.8084	501.039	174.296	13.6597	7.45349	11.7819	50.5223	7.35088	194.469	1.08485	8.90511	11.0555	1.41307	1.57942	36.9141	8.4531	23.792	3.62987	5.6074	50.746	0.437038	0.628887	0.170147	11.0208	0.612127	0.348345	0	0.379718	0.148732	0.936478	4.4986	0.212145	0.239934	12.5546	390.924	306.53	257.899	2.92262	94.3132	12.2927	0
LNEN240_TU	163.495	2.081	71.4597	3.57086	263.085	30.6909	16.3634	55.8358	29.0369	20.42	6.79998	0.797094	3.60159	59.9937	20.7776	5.74137	64.5216	30.911	86.2855	15282.3	27.1531	538.794	0	9.24035	585.412	60.4573	3.30764	118.819	0	367.406	462.791	86.1545	55.9969	150.547	15.1412	115.16	35.4643	54.9651	31.4942	31.7568	87.2331	93.8862	95.0707	14.5615	17.7081	107.091	0.248428	34.8232	4.14859	25.6949	127.591	79.6818	50.8207	142.591	226.816	37.4592	0	0.551645	43.953	0	27.6925	17.345	3.12545	2.73115	0.786615	9.39479	22.3146	0.960196	4.25621	269.727	86.8428	0.117879	43.5382	48.6714	0.429119	0.753951	0	14.13	1.45594	60.9509	1.86072	822.425	209.285	38.5836	0.823871	62.2543	6.4388	60.5835	260.716	213.459	14.2683	2.80766	21.2135	71.1864	18.567	499.053	1.83953	13.4788	23.5818	7.52792	35.8479	125.109	14.7997	31.2339	0.229935	14.4667	57.9576	0	2.06167	0.194362	17.3071	1.89918	0.149563	0	3.0168	0.0473341	0.440495	21.1744	0	0	24.1177	1006.18	131.711	247.895	4.0553	8.85734	77.7371	0
LNEN241_TU	83.4515	130.982	173.419	7.36757	79.0747	33.5409	151.761	98.4996	26.1052	27.4541	12.8977	0.409053	58.6788	77.8219	11.0015	11.9946	98.152	25.5904	42.5116	1153.32	123.485	438.463	50.3266	11.9448	211.193	91.9021	0	123.778	0	169.249	310.038	19.4799	148.143	57.0743	77.1201	339.136	8318.4	120.253	26.8321	11.245	52.9445	74.8196	110.307	32.4984	43.0896	204.89	82.1099	68.0831	5.44538	38.7581	0.436819	141.726	28.7465	188.723	262.712	62.0789	97.163	0.249342	30.179	0	35.4316	109.917	35.9562	179.74	0.0297063	3.61026	12.7472	12.6778	8.83239	422.644	361.237	0.123573	74.4587	69.406	1.26193	0.51181	24.259	236.845	2.93699	126.332	20.774	357.105	71.3352	26.3416	1551.8	41.2123	69.3333	249.253	253.731	245.211	41.8473	15.049	24.1044	47.4451	67.4557	2763.56	0.958157	16.4959	58.9207	9.47598	32.0716	326.086	10.5908	113.491	3.09949	8.28718	57.8009	39.6267	11.1068	0.379222	20.5579	3.44787	2.30713	0.398739	3.44036	0.364572	1.10881	29.8402	12.3715	0.0200631	14.8244	671.509	369.785	234.691	7.58692	7.86803	23.5209	18.5757
LNEN244_TU	134.407	237.944	408.356	16.7202	281.335	91.1099	157.681	146.756	34.2578	38.4696	34.3613	61.1986	136.125	129.729	11.7873	28.2325	112.632	23.9464	141.315	1227.72	269.833	586.697	8.95344	40.4744	210.979	140.903	0.952604	134.309	0	301.53	353.147	53.1472	82.2319	79.7706	150.474	642.012	1281.69	150.177	172.836	37.3	65.7941	157.357	135.379	91.6357	76.1432	330.965	240.609	128.414	62.8329	104.574	34.418	333.751	41.1241	255.897	408.983	54.0398	0.918377	0.361943	111.677	0.224668	50.8057	83.6148	22.1939	209.973	0	10.9513	23.0612	45.113	19.1082	530.436	650.12	2.66825	110.465	137.027	1.67254	17.3458	127.861	335.842	2.09398	226.257	9.97859	345.051	117.52	30.0345	2585.02	55.6458	26.5008	115.687	41.076	169.673	70.0033	15.6313	29.4212	72.6697	126.955	4473.11	0.675304	35.6386	51.2257	10.3438	60.6661	346.994	21.123	125.076	88.9986	17.458	52.9357	84.7959	17.2519	6.62571	26.9819	0.079354	1.88764	24.4785	1.78433	145.573	20.8373	29.8953	12.0835	0.610864	50.4127	608.102	2152.84	398.731	1.01144	18.5155	56.2501	20.0056
LNEN249_TU	177.021	254.604	432.152	48.7709	101.35	176.952	258.652	88.3383	50.1494	37.6841	14.8102	189.882	71.0973	170.097	13.3406	48.3085	546.477	55.1272	79.9943	595.368	87.3021	782.601	189.211	164.767	516.803	176.808	0.593091	66.0652	427.067	414.421	220.482	134.421	167.834	103.624	315.645	1420.55	641.535	287.242	578.567	57.1326	147.214	139.138	186.566	87.2899	184.513	325.533	190.553	122.137	16.638	122.197	460.321	246.81	270.952	252.371	487.112	73.3625	10635.6	4.62716	297.049	27.9591	132.958	782.542	525.23	346.891	273.359	5.08095	42.7349	169.556	43.3786	277.998	1201.76	625.098	140.602	71.0574	96.3233	54.8028	111.899	287.918	14.8977	352.969	22.8921	326.084	85.3848	36.5804	930.253	44.7529	18.0614	2845.24	951.384	226.061	99.7747	69.4891	37.3495	96.1005	64.9806	1774.52	18.3448	34.9745	113.717	288.356	113.27	360.185	40.7693	79.7859	632.078	61.7333	85.397	212.885	31.136	30.9279	54.566	27.5657	7.44169	42.4427	40.0271	20.9856	52.9	109.457	49.7613	54.415	41.2331	713.805	2486.41	398.672	812.101	36.3323	351.335	9.65091
LNEN250_TU	334.63	135.019	252.587	611.072	563.663	182.859	147.424	156.569	46.9666	48.102	23.8954	0.174388	48.3187	95.334	19.3894	67.1024	70.5656	46.6899	95.5852	9541.8	25.2526	468.714	0.514294	34.9401	583.719	125.073	0.153681	280.441	0	561.294	566.388	37.8124	72.3372	104.121	72.7959	2092.14	354.015	120.494	42.3067	19.0094	148.089	116.408	207.292	41.4167	36.6431	124.099	4.36742	113.457	114.703	41.6552	5.50089	278.693	66.7161	198.799	534.012	68.4211	3.52654	0.109833	184.224	0	25.5741	223.318	215.31	325.962	0.0833552	5.48461	42.9162	88.1609	19.4418	1473.16	211.449	0.300493	100.033	77.5936	0.457137	18.389	0.0138692	381.418	1.02873	280.726	22.6792	217.553	218.257	37.1542	976.656	33.4929	7.68411	230.422	836.37	156.135	64.3701	8.81681	38.5379	78.3365	55.0318	19565.5	5.86114	33.1366	37.5502	5.85367	2.1845	611.861	18.5033	397.874	16.4403	16.7965	103.229	80.6902	22.8412	3.00086	19.5358	0.133499	0.24492	4.62394	0.374237	6.35433	2.00024	15.4404	1.76345	0.259363	40.4799	1313.1	2128.45	261.289	4.09337	25.6008	17.3673	8.72903
LNEN258_TU	227.185	5.27529	202.452	1.01769	438.596	71.9475	23.2806	105.206	16.1953	20.0589	19.5982	0.65842	0	46.991	32.3737	8.89068	33.1717	38.9949	33.9823	10576.1	13.8444	575.394	1.18607	2.98925	869.847	39.2738	0	319.211	0	364.225	437.087	73.3596	68.2643	78.8254	3.34619	236.241	3.27996	98.3352	1.49609	32.8776	43.6986	37.7347	142.728	5.16015	69.2364	13.8086	0	28.1844	3.86089	15.8486	803.033	231.477	24.6194	149.123	289.462	70.501	0.410566	0.141378	92.1968	0.0170527	5.88264	17.7895	0.515356	12.0649	0	3.53542	23.654	72.7484	1.68641	93.8659	308.254	0	39.9527	37.4203	0.507239	1.85992	2.43075	1.68776	0.0712006	25.3628	18.9503	485.154	111.919	13.9786	0.519766	46.9273	0.0732885	142.023	680.273	479.769	18.7837	5.87897	14.1004	115.927	28.8511	313.786	4.95935	8.89851	39.0108	0.82267	15.208	368.01	14.5186	13.1605	122.837	11.1838	74.839	0.158156	1.38273	0.402242	13.1919	13.9745	0.236829	0.759929	16.4292	0.0494371	0.170413	1.73601	0.15472	0.866423	5.40408	377.306	196.056	173.531	0.330995	0.397104	38.2105	0
LNEN263_TU	222.852	272.79	501.575	3.92438	94.3717	83.2561	229.903	158.784	65.9131	37.0821	3.83905	70.3173	74.0147	108.833	14.1936	71.5615	204.213	37.4043	98.8464	697.319	127.568	500.75	57.3159	24.7223	379.665	133.755	0	174.569	0	473.405	355.915	42.718	161.505	92.1923	131.99	353.249	749.562	119.938	2.95625	21.6656	92.4155	90.2638	93.8261	51.376	78.89	309.769	151.92	103.864	41.1301	59.1222	194.95	296.843	77.4435	363.585	587.736	61.0732	45.291	0.350354	116.897	0.0520666	25.7634	67.2587	22.8318	246.345	0.337298	10.8155	25.9249	130.994	25.773	931.231	877.566	0.317579	96.6864	58.7504	1.05649	0.683441	39.048	158.55	1.9718	223.884	26.604	401.74	82.679	60.5567	3513.5	44.6786	50.5395	215.295	269.297	506.672	82.962	39.2435	30.1762	130.26	53.4176	2981.72	0.428041	31.8112	65.3602	9.89337	52.9528	369.748	26.0131	151.113	61.3101	12.9502	43.1237	83.5799	40.4148	1.4256	24.9511	0.267777	1.29864	0	1.0351	23.3135	3.685	9.34951	27.1163	0.0783254	53.7225	498.69	2576.53	452.384	0.578578	62.1176	91.4727	27.0166
LNEN268_TU	304.839	357.149	572.655	5.67217	177.6	187.812	588.281	241.348	72.9926	51.0063	19.3118	0.0352204	148.325	151.245	29.2411	27.065	133.659	45.8471	74.3539	1207.3	746.769	465.706	3.31179	19.1755	367.018	125.229	0	139.153	0	584.482	475.163	53.9912	357.185	136.865	67.5859	584.21	2229.92	171.584	81.2582	26.9929	92.9671	182.33	95.5863	58.0847	38.3444	387.485	99.739	124.147	95.9022	58.6707	55.5837	340.802	40.3929	254.585	619.841	80.1781	0	0.478353	75.218	0	79.4544	14.5348	5.13918	259.114	0	10.3129	25.0255	78.8048	23.8328	889.216	2192.38	2.09875	232.656	222.478	3.34726	0.332957	49.0616	232.574	0.504195	219.323	16.7956	570.963	119.282	58.9075	5096.58	142.423	16.4751	48.1007	136.198	349.646	84.3434	22.7957	39.4778	181.542	155.354	2236.25	0.299188	48.3951	30.2517	2.06846	67.893	120.961	23.0142	537.663	3.60711	18.2255	46.3546	87.1723	2.01871	0.398595	25.432	0	0.342076	0	0.199326	7.34266	14.99	5.04826	7.02388	0	58.6294	290.411	1285.36	188.289	0.237739	18.6914	45.841	54.2768
LNEN269_TU	125.559	359.587	257.086	22.8095	144.771	119.457	146.095	198.526	58.6222	42.3552	3.88621	210.781	72.5669	191.513	18.3992	11.9897	296.065	38.3051	86.2079	913.653	257.181	975.457	141.23	188.706	226.123	115.461	3.67698	131.257	719.452	251.611	409.298	178.587	129.72	146.23	460.423	1680.98	58.8169	280.714	503.259	47.0375	142.432	256.934	188.319	110.511	254.729	355.17	58.5452	155.275	8.14286	80.8797	531.954	197.194	223.701	192.952	306.743	64.0794	4828.17	3.61857	105.043	1.02456	134.771	632.276	360.889	320.715	176.816	8.569	59.6183	132.093	35.2588	236.794	1462.81	1059.17	89.9758	50.3119	14.7765	32.0651	9.52676	142.979	6.78512	145.329	6.46038	296.919	80.2546	75.9802	1007.64	38.8702	8.11709	1709.85	913.661	108.532	58.6539	63.9838	44.2757	75.4607	76.3767	2440.34	3.21814	53.0698	41.6176	133.97	66.8844	87.4487	35.2647	94.4287	335.66	36.1265	65.8015	258.704	26.0157	6.82506	40.3413	3.3353	5.08774	9.34649	41.6134	41.0726	50.0249	89.4176	34.7011	21.5791	127.199	443.512	2738.97	546	874.359	36.8923	89.837	11.7689
LNEN273_TU	108.918	154.228	462.086	20.5508	266.585	133.618	121.205	122.537	70.1808	46.5889	10.0758	360.849	16.4464	243.383	11.6469	37.4339	698.76	60.6912	97.0075	889.14	85.6841	718.143	204.985	177.28	148.665	142.772	41.9149	167.855	44.6194	168.703	207.204	70.7921	128.994	77.0219	79.6585	1694.52	7062.83	254.435	557.903	40.5354	118.606	277.677	124.296	95.8542	100.815	188.991	76.7859	147.008	4.73652	88.2341	245.804	201.242	103.758	235.355	365.002	91.878	1881.09	2.44474	183.36	1.09492	89.1634	663.531	19.0862	369.803	84.8153	6.50783	43.4658	313.558	18.2606	1215.32	752.799	425.204	146.502	124.829	7.87659	23.0291	27.5207	393.79	3.26569	73.4431	36.5418	363.368	72.0291	73.4585	814.741	32.6931	19.2318	989.031	702.743	147.082	114.772	78.3535	28.6554	106.712	133.756	5207.61	3.52598	25.8696	92.3574	37.2308	55.2121	261.853	25.6615	35.3759	411.817	37.6013	66.4725	295.099	40.9068	4.72498	36.7141	0.0884468	2.91108	18.1612	13.7093	0.552513	9.26608	23.514	63.6391	14.94	42.9447	520.504	3600.66	625.337	62.8646	4.62669	16.0443	1.29526
LNEN276_TU	196.965	243.565	404.773	85.2362	191.362	118.373	45.3291	135.559	87.9773	61.0008	6.59226	329.831	133.548	201.721	20.392	40.0633	329.652	60.5931	78.5191	367.965	52.1677	925.986	102.312	386.736	403.666	140.227	62.241	157.631	1068.11	301.093	361.338	108.254	142.635	145.594	39.8543	1676.63	33.2756	396.763	635.513	51.6592	149.992	511.883	199.383	144.981	131.947	165.086	64.5845	153.203	16.4939	123.044	397.341	203.517	297.588	235.299	500.844	100.572	2685.91	3.62499	198.661	2.40353	193.459	732.688	680.358	329.158	356.557	4.69011	50.3711	107.912	31.2439	243.844	750.39	322.335	190.241	113.792	18.9566	72.9357	16.5286	315.696	0.838544	101.672	24.7749	452.079	92.9751	59.4505	1236.96	75.1446	75.6856	2294.34	834.643	169.953	95.9915	91.4546	26.7945	81.9683	182.449	2944.64	1.7726	54.9587	111.163	137.927	109.324	57.8063	31.1487	108.63	1054.64	35.561	80.4476	387.137	69.5264	2.65103	22.0332	3.78104	6.10313	46.0158	22.7458	7.81382	33.3574	138.621	94.9954	9.38792	50.3657	390.164	1650.1	230.093	1381.96	30.0407	50.5946	26.0321
