## Supplementary Table for "A clinically relevant morpho-molecular classification of lung neuroendocrine tumours": Supplementary_Table_S34.xlsx

### Sheet: Table S34
Supplementary Table S34: pembrolizumab response expression data
	18-gene mean			18-gene mean (vst)
Comparison	P value		Ca A1	7.82162
Ca A1 vs Ca A2	0.2908		Ca A2	7.68582
Ca A1 vs Ca B	0.0528		Ca B	8.08797
Ca A1 vs sc-enriched	8.216e-09		sc-enriched	10.2901
Ca A2 vs Ca B	0.01186
Ca A2 vs sc-enriched	6.018e-10
Ca B vs sc-enriched	7.08e-09
Test	t-test
	Gene expression values (vst)																		Gene expression values (TPM)
sample_id	LAG3 (vst)	CD276 (vst)	NKG7 (vst)	STAT1 (vst)	CD274 (vst)	IDO1 (vst)	CXCL9 (vst)	CD27 (vst)	CD8A (vst)	CXCR6 (vst)	CMKLR1 (vst)	TIGIT (vst)	HLA-DRB1 (vst)	HLA-DQA1 (vst)	PDCD1LG2 (vst)	HLA-E (vst)	PSMB10 (vst)	CCL5 (vst)	LAG3 (TPM)	CD276 (TPM)	NKG7 (TPM)	STAT1 (TPM)	CD274 (TPM)	IDO1 (TPM)	CXCL9 (TPM)	CD27 (TPM)	CD8A (TPM)	CXCR6 (TPM)	CMKLR1 (TPM)	TIGIT (TPM)	HLA-DRB1 (TPM)	HLA-DQA1 (TPM)	PDCD1LG2 (TPM)	HLA-E (TPM)	PSMB10 (TPM)	CCL5 (TPM)	mean expression (vst)	molecular group
LNEN002	8.73477	10.9697	4.8985	12.9876	8.46684	7.11322	5.93027	5.89934	6.23267	3.4691	8.58296	3.4691	11.0473	9.63204	5.62436	13.9616	9.33936	6.44006	5.61578	30.8598	0.941545	76.7162	3.31486	2.46274	0.68125	1.74824	0.805298	0.0490382	2.37796	0.0479925	59.598	11.3438	0.604291	217.534	31.5923	2.02375	7.93326	Ca B
LNEN003	5.97762	10.8175	5.1382	11.7609	5.75663	6.35377	5.2786	4.65936	4.55143	2.8211	7.62135	3.72603	11.0555	9.02659	5.89327	12.9479	9.36381	6.05728	0.829434	30.1479	1.35307	34.1279	0.502889	1.551	0.438189	0.537988	0.209055	0.023638	1.33626	0.0835557	66.8729	9.18146	0.837529	120.145	30.9005	1.70556	7.15594	Ca A2
LNEN004	4.78934	10.1675	6.13043	12.0188	6.05272	3.94385	6.18607	3.84992	6.11139	4.58009	7.28771	3.51714	11.6833	9.15326	5.34406	14.6592	9.93893	6.86837	0.254054	11.2492	2.50667	34.0075	0.524679	0.156535	0.769926	0.192812	0.656525	0.22424	0.875995	0.0516788	86.4843	3.34139	0.444249	329.423	43.2742	2.62923	7.34901	Ca A2
LNEN005	8.06318	12.2895	6.71021	14.1182	8.54492	7.46725	10.1378	7.53282	8.19502	7.07567	10.4501	6.04991	17.243	15.7652	7.76882	16.6142	9.94254	9.43941	3.98079	90.3935	4.74069	220.513	3.98705	3.66993	16.0607	5.26036	3.93577	1.79795	10.0431	0.630881	5000.62	1598.69	3.43091	1562.7	71.77	20.1327	10.1893	sc-enriched
LNEN006	5.27273	10.5063	7.49993	12.7031	7.40931	5.5708	8.90892	5.27273	6.50168	5.09639	7.78581	5.53678	12.7819	10.8956	6.232	14.2553	9.81792	8.64875	0.462029	23.1747	8.09422	60.6797	1.90989	0.869205	6.52495	0.885319	1.02644	0.365463	1.47684	0.470296	217.755	13.2437	1.05674	292.361	62.4245	11.0815	8.37199	Ca A2
LNEN007	4.37734	10.7178	6.38179	11.6631	8.43166	6.69683	4.4602	4.19472	6.03162	2.97244	6.55712	4.61227	9.95421	6.86916	1.81429	13.7263	9.52395	6.44264	0.141617	18.8577	2.52417	20.9589	2.53717	1.41587	0.152466	0.221045	0.513831	0.0154757	0.427928	0.151956	21.8261	0.547163	0	144.945	27.0245	1.60228	6.96819	Ca B
LNEN008	7.44434	11.4226	5.81289	11.0855	8.1421	6.77511	5.4211	6.23404	5.60231	4.30061	7.55055	4.78054	9.37599	7.46	4.96993	13.4434	9.73242	7.4125	1.00777	13.244	0.915619	7.89576	1.18169	0.905884	0.202184	0.790438	0.218829	0.074508	0.514294	0.0957729	8.371	1.83328	0.153232	69.3149	21.7451	1.89037	7.60922	Ca B
LNEN009	7.26927	12.1666	6.4415	14.926	7.46025	4.78129	7.73122	7.08819	7.81518	5.63002	11.6139	5.33531	12.2392	10.8725	5.8052	13.9024	8.80746	7.76177	2.65318	67.5408	4.55885	342.211	2.31516	0.527283	3.48426	4.4985	3.34087	0.698983	26.7131	0.473212	183.895	31.4296	0.93227	281.433	27.114	7.25354	8.75818	Ca B
LNEN010	6.77872	11.1754	5.34723	11.6159	7.58466	6.75367	6.3309	4.49377	7.1961	3.97117	8.26271	5.87612	11.1159	8.83076	4.61241	13.4262	7.70704	6.39714	1.30332	33.4777	1.36135	26.3777	1.66391	1.91462	0.865784	0.490928	1.49982	0.108018	1.79146	0.502177	59.0933	7.0169	0.233468	149.917	12.292	1.85882	7.63755	Ca B
LNEN011	5.59322	10.2882	5.92734	11.9548	6.74336	4.87373	8.39167	5.36404	6.1669	5.41825	8.56574	5.30767	10.6996	8.21284	6.24361	13.6475	8.3883	6.98564	0.706234	24.3236	2.947	45.6078	1.25795	0.536292	5.33371	1.13184	0.933441	0.566866	3.02939	0.464223	60.3467	2.37735	1.26596	239.642	26.758	3.9655	7.70958	Ca A2
LNEN012	8.52239	11.1857	6.92777	14.1406	13.8304	7.45003	11.0397	6.72091	10.4745	6.97826	9.4247	6.44373	15.0829	14.4636	8.57251	15.3651	10.7899	11.278	6.35523	44.68	6.38335	195.954	191.539	4.16415	34.6689	3.32889	21.2006	1.933	5.65	0.9797	1288.7	652.291	6.99622	757.893	117.461	83.5626	10.4828	sc-enriched
LNEN013	8.32108	10.8633	7.42865	12.5822	6.69143	7.69449	10.9409	6.83161	9.8384	6.34765	8.86826	6.04453	10.9545	9.46929	5.93378	13.7241	7.59517	9.48243	5.57114	35.1153	9.26259	78.8735	1.21215	5.33795	32.5337	3.65003	14.3583	1.20799	3.84384	0.731422	73.81	18.2536	1.0202	243.776	15.8196	24.1642	8.86732	Ca A1
LNEN014	8.71347	11.2011	7.30656	10.8147	6.61053	8.74157	6.2932	5.74371	6.68967	3.51827	8.05341	4.11496	12.2913	9.08643	5.31267	14.2797	9.79822	8.15442	1.70012	7.60585	1.97754	4.45532	0.261711	2.85311	0.272029	0.451912	0.328688	0.0136824	0.499405	0.0248919	43.4679	1.04681	0.14449	84.401	17.278	2.18884	8.15133	Ca B
LNEN015	5.92764	11.3484	4.89616	11.7112	7.17794	7.95712	5.95363	4.52603	6.66896	4.45344	7.72109	4.37679	10.1502	9.02494	5.97915	12.8912	8.29269	6.33575	0.6182	34.5145	0.834986	24.3518	1.12514	4.74472	0.584987	0.365524	0.915145	0.154789	1.10033	0.108482	27.2315	7.58182	0.683416	88.354	13.2095	1.61165	7.5218	Ca B
LNEN016	7.13549	11.1064	6.768	11.9808	7.05863	5.25938	7.42804	5.72719	9.03293	7.52008	10.3151	4.87248	12.9166	10.6236	6.41724	14.545	9.93767	9.75767	2.11933	36.2675	4.8433	40.1651	1.34026	0.648115	2.31033	1.33497	6.56665	2.43779	9.2887	0.229151	243.763	36.7318	1.24456	367.803	55.9909	24.6244	8.80013	Ca A2
LNEN017	8.54263	11.7777	7.17351	11.9183	7.1412	10.772	8.01925	6.98608	9.42894	7.12477	9.71608	5.89611	13.185	10.6294	7.23605	14.3781	9.92968	10.6177	3.43176	26.8561	4.08184	22.0334	1.22432	25.8796	2.21805	2.16415	5.77234	1.15175	3.69857	0.399928	184.474	17.776	1.4251	205.969	38.3225	28.1838	9.47069	Ca B
LNEN018	6.34514	10.705	8.28746	11.822	8.15794	5.3697	8.43905	5.2754	7.14025	5.71863	8.72819	6.83571	11.1549	9.00341	5.62006	13.939	8.87635	9.66335	1.08343	27.5942	14.2209	32.9958	2.91437	0.699213	4.67771	0.907539	1.7622	0.615796	2.88793	1.32987	70.3322	11.3794	0.660535	237.563	32.0698	22.5889	8.39342	Ca A2
LNEN019	6.18649	11.0614	6.54926	11.8584	6.22194	7.49561	7.19985	4.99771	8.79565	4.50819	7.85794	5.15395	11.5147	9.85635	5.59534	12.8126	7.9869	7.42147	1.07725	39.6845	4.51083	41.1057	0.790432	4.29339	2.15622	0.802947	6.10742	0.240753	1.80987	0.378266	101.116	10.7687	0.721799	121.846	19.4548	5.1529	7.94853	Ca A1
LNEN020	7.12304	11.2908	4.68822	12.1745	6.94675	5.01284	5.59801	5.01284	7.20892	5.46397	7.99319	5.01284	10.783	8.44185	5.46397	13.9087	9.27145	6.74583	1.92976	38.7287	0.84475	45.7215	1.20232	0.507898	0.568036	0.706842	1.73692	0.62827	1.69772	0.297967	53.8854	8.03087	0.574995	232.259	29.2771	2.78028	7.67449	Ca B
LNEN044_TU	6.63186	11.6778	5.43699	11.2138	6.43773	5.64411	8.4107	6.77027	8.05251	5.25914	8.47951	5.12683	10.9351	9.39405	4.23614	12.3808	7.96402	7.29067	1.27318	50.9735	1.59669	21.7349	0.790229	0.837737	4.30954	2.71326	3.16697	0.396439	2.27936	0.315197	56.7333	9.27878	0.178084	74.7217	16.0682	3.94363	7.85233	Ca A1
LNEN047_TU	5.14253	11.2329	5.02528	11.6982	6.13957	3.93717	7.15395	5.26806	8.21221	5.62981	8.80429	3.04697	11.3451	10.4227	4.89738	12.6538	7.74021	6.70946	0.47782	47.5906	1.36044	51.1271	0.76245	0.205535	2.13342	1.02632	4.31599	0.745082	3.62311	0.0315087	92.0278	17.3681	0.41164	112.801	16.3485	3.14122	7.50331	Ca A1
LNEN048_TU	7.06181	11.2554	5.21419	11.2313	6.13885	6.74189	6.63341	5.10135	8.45773	3.73268	7.62786	4.37994	11.2693	9.7256	4.16675	12.1664	7.14315	5.87813	2.24214	49.7807	1.68847	31.11	0.798969	2.53892	1.53661	0.931077	5.19415	0.110521	1.59392	0.193783	92.0403	18.067	0.218462	84.2753	11.4463	1.75263	7.44032	Ca A1
LNEN050_TU	6.14509	12.0047	5.49527	12.5356	8.33784	4.57338	5.79923	5.77954	9.92439	5.39504	7.62354	3.85287	10.486	9.14384	4.74819	12.0053	7.995	5.89383	1.16643	60.5932	2.22326	66.3816	4.14184	0.445672	0.831255	1.71086	15.6531	0.650989	1.64305	0.121396	55.2268	4.87379	0.394895	78.267	20.94	1.85002	7.65214	Ca A1
LNEN051_TU	6.52582	11.5309	5.94563	11.4683	6.56012	4.92739	8.08522	5.17104	6.09371	6.07007	7.10411	4.7276	10.3475	8.64789	5.35937	13.0139	8.3747	7.00182	1.52707	44.2907	3.10994	31.597	1.11514	0.588141	4.4637	1.01296	0.939102	1.143	1.10482	0.28356	49.1324	9.2477	0.655931	157.529	21.9621	4.16742	7.60861	Ca A2
LNEN053_TU	6.86163	10.3024	6.1596	11.7495	5.98893	8.78298	5.34102	6.39982	6.13934	5.26785	7.77314	4.66892	10.262	8.8088	3.81877	13.7876	9.07129	6.7053	1.54114	19.3551	2.86652	31.6679	0.704189	9.61617	0.445398	2.10863	0.759586	0.45385	1.40835	0.192806	36.2906	7.8351	0.111545	204.461	31.7309	2.62093	7.6605	Ca B
LNEN054_TU	6.09765	11.6197	6.77173	12.4842	6.77173	5.04754	6.16574	6.07421	6.92345	5.92494	9.75174	5.87151	12.0463	10.2692	6.05039	13.918	9.16434	8.29984	0.91235	54.1048	4.84095	55.0914	1.142	0.551699	0.902436	1.72905	1.45089	0.800605	6.03959	0.624246	133.232	19.3325	0.93836	239.418	40.7627	8.83942	8.2918	Ca A2
LNEN055_TU	6.40759	10.0051	8.42546	11.9673	6.97461	4.49334	8.46767	5.38303	6.85239	7.27562	8.21502	6.96621	11.2326	9.01494	5.97665	15.1353	9.90339	10.4056	1.02761	14.9283	14.1092	32.4396	1.11899	0.296843	4.3014	0.893754	1.21868	1.96542	1.87887	1.28067	66.8091	6.84367	0.787082	489.885	58.9558	34.1459	8.50566	Ca A2
LNEN056_TU	4.64817	11.7811	5.29106	12.6501	6.08779	2.8399	5.08782	5.7567	6.76633	5.84108	8.99498	3.64778	10.8779	9.35694	5.35829	13.8907	9.17577	5.49886	0.298441	51.2454	1.67472	104.96	0.716026	0.034532	0.422229	1.49879	1.42478	0.893993	4.06223	0.0827529	65.171	10.4602	0.596383	261.465	34.8755	1.20606	7.41952	Ca A2
LNEN057_TU	6.5403	11.7079	6.76501	12.2026	6.90374	8.03546	12.0641	7.73652	10.1723	6.62682	7.87779	6.64201	11.6799	10.6215	4.83467	13.2215	8.87568	9.19909	1.22059	39.6356	4.57386	70.8894	1.13786	5.30875	56.8248	5.65609	14.4195	1.64522	1.52345	0.914696	97.7609	26.9574	0.328516	139.866	27.5208	15.764	8.98372	Ca A1
LNEN060_TU	6.22188	10.0023	6.96616	12.4588	7.3395	7.12033	8.45901	7.68364	8.68518	7.36322	9.81829	7.0922	11.2488	9.95818	6.9028	14.5898	8.79823	9.68939	0.908786	15.4974	5.05312	62.3661	1.4887	2.78097	4.36545	5.17869	4.64059	2.39445	5.93342	2.07789	69.0915	21.8789	1.61633	353.268	19.988	21.2876	8.91097	Ca A2
LNEN063_TU	5.71429	11.2926	6.30966	12.2217	6.56844	5.41696	7.91489	7.28294	9.9315	5.80528	8.78048	5.34925	11.6539	10.4391	5.58809	12.8386	7.76167	8.1078	0.831087	52.4758	4.1525	61.1355	1.13831	0.90402	3.98774	5.21977	14.9619	0.988376	3.70622	0.957604	123.094	19.6727	0.796129	138.475	17.7363	9.40399	8.27651	Ca A1
LNEN064_TU	4.63471	11.4152	5.60353	11.5451	5.79318	6.3332	4.28351	4.9644	6.07729	4.75347	7.27098	4.83633	11.0356	9.04568	5.40284	13.0061	9.79154	6.68128	0.297904	52.4133	2.14028	34.0069	0.641199	1.84658	0.198188	0.762234	0.82971	0.357343	1.12815	0.289297	71.4695	10.2453	0.605162	137.937	53.0642	2.97228	7.35967	Ca A2
LNEN066_TU	11.4393	11.154	8.25268	10.2394	7.62573	9.99886	7.16731	5.66559	9.51187	5.66559	9.64107	8.22939	11.7832	9.29339	6.32482	14.925	9.46277	9.29339	2.2553	1.48604	0.765785	0.61083	0.110088	1.27688	0.100719	0.0668603	0.505733	0.0308613	0.303514	0.185084	6.02626	0.464781	0.0631979	26.1821	2.72759	0.959039	9.20408	Ca B
LNEN067_TU	6.54627	10.8589	6.25257	11.8532	7.3421	7.83583	8.53548	5.06154	7.28434	3.00746	6.61354	5.98831	10.2535	8.88148	4.15339	13.7613	9.0624	8.03455	0.80197	13.6263	2.03646	22.8453	1.02459	3.14395	3.16228	0.47624	1.16962	0.0163518	0.398027	0.421624	23.7115	3.44994	0.108279	131.197	23.0488	4.5233	7.85146	Ca B
LNEN068_TU	6.01335	10.9429	5.63917	11.4437	6.64912	5.63917	7.17498	6.64912	8.65794	5.25594	9.34817	5.57672	11.3551	8.93673	5.63917	13.5487	7.8884	7.45961	0.926449	35.4495	2.16225	27.1626	1.06476	0.954107	2.07949	2.89556	5.4439	0.465873	4.90912	0.67107	88.8346	11.6876	0.734424	203.806	17.756	5.21157	7.98989	Ca A1
LNEN069_TU	5.57439	11.4042	5.60178	11.4597	12.3953	6.92342	6.02186	6.66362	8.64826	6.21109	8.34795	4.91847	10.913	8.97691	6.13837	13.134	8.31951	6.90165	0.481664	25.9078	1.53149	20.0648	47.8218	1.88059	0.633939	2.14195	4.06423	0.805306	1.77048	0.225442	47.6566	3.1676	0.791841	111.937	13.135	2.54178	8.25298	Ca A1
LNEN071_TU	9.30513	10.2749	8.49049	11.8616	8.5151	8.8542	9.94537	7.82631	9.20113	8.17415	9.79941	6.39027	14.0118	11.9417	7.01462	15.1819	10.4064	10.6554	7.99692	17.7914	14.2958	29.8503	3.2616	9.31294	11.7238	5.43531	6.31114	3.89237	5.53172	0.912345	444.409	94.3541	1.66201	488.869	82.0479	39.4328	9.88055	sc-enriched
LNEN072_TU	8.9713	12.5283	9.55311	11.5818	8.37398	9.38929	10.3673	9.72942	10.2371	9.42388	12.4119	7.10731	15.1375	13.2348	8.27752	15.9528	10.6269	12.2885	4.9355	47.1543	23.5345	30.5327	2.30627	9.84755	12.2812	16.2411	10.7764	6.25354	26.584	0.952005	757.018	169.39	3.21807	648.93	61.6016	95.8053	10.844	Ca B
LNEN073_TU	9.95574	10.973	5.28625	10.3215	6.73668	7.33508	5.8776	5.48161	6.41866	3.06424	7.2577	7.53414	7.79367	5.43523	4.00879	12.5912	9.23162	5.73209	6.62035	15.0627	0.68684	5.13088	0.47672	1.55022	0.321091	0.478913	0.440694	0.00931425	0.462302	0.877619	3.0271	0.286783	0.0683057	42.3575	16.2747	0.592185	7.27971	Ca B
LNEN074_TU	6.91426	10.7474	7.45317	12.8731	6.93433	6.22817	7.44387	6.30221	7.31716	6.36277	8.02058	4.03653	11.099	9.55919	5.56356	15.012	9.61202	8.8279	1.47193	17.4421	6.91094	85.818	1.06467	1.23312	2.03209	1.80587	1.6777	1.00134	1.60424	0.150329	59.7324	11.748	0.551912	440.756	39.428	11.1058	8.3504	Ca A2
LNEN076_TU	7.3401	10.3892	6.39251	11.2271	8.11763	7.55684	10.2658	7.57558	8.67898	4.51748	8.20447	5.2117	11.0812	9.57027	5.24357	13.0536	8.95185	9.12508	1.90427	17.8584	2.97664	18.8	2.36411	3.11644	14.1007	4.35199	4.19684	0.182606	1.73122	0.259253	55.8857	4.89167	0.403594	106.619	28.7788	12.9533	8.47239	Ca A1
LNEN077_TU	4.17394	11.3323	5.04385	11.8086	5.99742	6.57589	7.40984	5.94684	10.028	4.11175	6.56477	5.13772	9.90575	8.23711	4.58931	12.6652	9.86447	6.80098	0.101564	17.8694	0.720176	19.1904	0.515508	1.14773	1.34669	0.926731	8.2319	0.0842526	0.365989	0.199606	17.7356	3.52343	0.161818	58.5987	39.2973	1.76506	7.56632	Ca A2
LNEN079_TU	1.81429	11.077	1.81429	12.3738	1.81429	1.81429	1.81429	1.81429	1.81429	1.81429	1.81429	1.81429	11.7671	10.5486	1.81429	14.4808	1.81429	1.81429	0	3.51278	0	6.99595	0	0	0	0	0	0	0	0	16.0581	6.78305	0	51.5525	0	0	4.6574	Ca A2
LNEN081_TU	6.41793	10.7145	4.23177	11.274	7.30738	5.75419	6.22354	5.7318	7.51752	5.08654	7.7953	3.5578	9.02259	6.94002	3.66431	11.9604	7.40222	6.31654	1.24462	29.6406	0.594942	24.1726	1.72209	1.26902	1.00958	1.42418	2.38146	0.434937	1.61623	0.0657699	17.267	3.14379	0.106847	64.9023	12.4224	2.22241	7.05102	Ca A1
LNEN082_TU	8.13295	11.1818	6.53042	10.582	7.23101	5.42963	7.35874	5.35569	8.23377	5.91385	7.21032	6.03679	9.63488	7.86163	5.15198	14.0017	10.1086	8.63398	2.29716	15.3051	2.26738	8.10636	0.854011	0.418015	1.23806	0.542636	2.11825	0.494996	0.559629	0.402331	13.9558	3.05813	0.251524	140.865	39.9036	6.27381	8.03276	Ca B
LNEN083_TU	6.63961	10.7768	7.27786	10.6784	7.75937	10.2718	7.90433	6.75691	8.04266	4.99796	9.17555	6.37171	11.9269	10.1238	6.16872	14.5173	9.58169	9.324	0.810706	9.12865	3.12174	9.80837	0.988547	11.6225	1.44199	1.30058	1.44596	0.15186	1.85212	0.400804	54.3791	4.098	0.459359	158.913	24.2047	8.06332	8.79419	Ca B
LNEN084_TU	9.04948	12.3575	8.61765	11.8207	10.1459	9.50144	10.7205	8.87952	10.0104	9.43104	11.5286	6.82688	15.9192	13.9221	7.9695	16.1331	10.63	12.1109	5.47087	44.0865	12.6161	31.4084	8.27661	10.3957	16.2539	9.41127	8.97963	6.50577	14.8984	1.0107	1347.3	194.204	2.67028	765.405	67.7852	87.6596	10.8652	sc-enriched
LNEN085_TU	5.33602	9.63033	5.33602	11.9806	8.80561	7.7641	5.36928	3.76615	5.63813	3.65512	9.24199	4.05085	12.2421	10.4793	4.95176	13.5243	9.23753	5.95437	0.593925	11.3951	1.88614	47.2249	5.57578	5.23392	0.577462	0.226672	0.646469	0.0974482	5.01917	0.137807	181.372	35.144	0.442958	215.894	40.7575	1.84923	7.60909	Ca A1
LNEN086_TU	4.38636	10.3519	5.3498	11.3466	5.97773	5.89732	4.84477	4.32455	5.11974	3.78645	6.63946	4.32455	9.09909	7.60804	3.87825	14.6375	9.009	6.8352	0.304786	13.2155	1.37162	20.0015	0.511466	0.940598	0.260797	0.335422	0.297292	0.0930471	0.578554	0.141503	14.5833	3.09662	0.106772	336.054	25.7899	2.60946	6.85646	Ca A2
LNEN087_TU	5.75875	11.0152	5.3063	11.9658	6.49156	7.78456	4.24338	5.3063	6.83496	5.03303	6.65283	4.63767	9.66839	6.12212	4.45467	13.5333	9.46253	6.2922	0.590103	20.6794	1.30426	33.2904	0.740296	3.96959	0.145808	0.801405	1.15693	0.354415	0.578413	0.185373	21.488	1.47367	0.204026	154.326	36.1521	1.72254	7.25353	Ca B
LNEN089_TU	1.81429	10.5508	4.93687	12.1232	9.91889	7.2757	5.19758	4.83801	6.20684	5.77632	5.95032	6.58353	11.2987	8.99155	4.61645	12.4105	8.1497	5.63765	0	15.0126	0.708694	25.7895	6.4393	1.94799	0.262243	0.395839	0.524692	0.446453	0.24107	0.660568	49.8084	5.26899	0.176421	52.2765	12.2534	0.771207	7.34871	Ca B
LNEN090_TU	6.52823	10.8529	6.52823	11.3827	6.85857	10.3572	5.76153	5.48259	7.98693	3.13578	5.92122	5.76153	10.7225	7.58496	4.76218	13.7004	9.38725	6.81867	0.618207	9.4406	1.73849	10.4691	0.505708	11.9439	0.281563	0.473645	1.37593	0.0105622	0.163991	0.235003	23.0526	0.567521	0.135573	88.424	19.4293	1.31668	7.75186	Ca B
LNEN091_TU	6.55431	11.435	8.3408	12.3619	8.34541	8.59402	12.1737	8.00462	9.81312	8.77221	10.4386	5.68284	13.7284	11.2236	7.58116	15.1071	10.067	11.5631	1.13029	28.7665	13.0483	41.5092	2.94381	6.97015	56.2029	6.27761	10.4374	7.24194	8.77999	0.40006	371.347	41.9161	2.54284	467.008	49.6627	75.5687	9.98817	Ca A1
LNEN092_TU2	6.59695	11.2355	4.58484	11.1888	7.4809	6.7218	6.87559	6.00617	9.18942	5.90425	6.75557	5.01101	9.46648	8.57814	4.2861	11.1949	7.50094	5.63982	1.45543	43.8493	0.868084	26.6637	1.97977	2.32066	1.67357	1.80004	8.28496	0.899793	0.768944	0.328044	23.9203	2.8857	0.222695	38.5049	13.5394	1.31884	7.45651	Ca A1
LNEN093_TU2	5.43646	11.6688	5.07049	11.0178	7.18468	6.03405	6.42249	6.56143	8.54136	6.3897	8.77159	4.89268	11.3204	8.79365	5.30118	12.7676	7.53841	6.77949	0.529276	38.4288	1.23861	19.2472	1.43531	1.19344	1.0654	2.44531	4.51438	1.19263	3.06614	0.274277	78.2648	9.0811	0.503616	107.762	12.5105	2.91552	7.80513	Ca A1
LNEN094_TU5	9.51139	11.417	5.91771	12.3636	8.36719	7.2093	9.03177	6.14496	7.6397	7.12824	8.18254	5.64748	10.219	8.87131	5.64748	14.0837	8.71616	7.73731	9.7123	28.3905	2.18504	46.4329	2.99	2.64624	6.29937	1.59533	2.2305	1.90121	1.73898	0.451137	32.4716	9.45434	0.592656	230.161	25.6292	5.13891	8.54644	Ca B
LNEN095_TU2	7.05014	11.1371	4.94407	12.1148	8.45496	4.69358	6.29211	5.62319	6.66654	5.62319	8.0067	6.16161	10.9398	9.51672	4.51834	13.0627	7.89401	6.46011	1.4848	21.5067	0.872975	36.2104	2.89671	0.37093	0.78723	0.966432	0.99182	0.457357	1.44776	0.532637	48.8153	4.08087	0.20421	104.931	13.0918	1.82008	7.73109	Ca B
LNEN096_TU3	5.85959	10.9394	4.52688	14.2791	6.85452	4.1842	4.62438	5.991	4.3663	5.93615	8.17999	4.3663	9.64407	7.37	4.84181	13.468	8.96048	4.47542	0.78625	26.1466	0.80965	190.834	1.20646	0.254726	0.25452	1.70325	0.184528	0.893339	2.07638	0.156222	26.0069	2.31528	0.359704	179.843	24.3842	0.463732	7.15931	Ca A2
LNEN097_TU5	4.98117	11.4751	4.27255	11.1656	5.93868	1.81429	3.05629	5.93868	8.12677	6.00263	5.44966	3.85746	8.32684	6.82225	3.52371	10.833	7.00989	3.95163	0.345632	33.4226	0.570229	22.5105	0.548904	0	0.0303907	1.51236	3.3113	0.816343	0.248229	0.0977741	9.47638	1.36619	0.0814057	27.9665	8.37032	0.237221	6.25257	Ca A1
LNEN100_TU1	5.17843	11.6193	4.60991	10.9997	6.41973	4.98602	7.31317	6.30993	8.06235	6.29354	8.12842	4.85654	10.1666	8.24362	4.90104	12.4544	8.02814	6.17324	0.440101	38.1003	0.85312	20.4742	0.842576	0.522682	2.14213	2.09265	3.31553	1.12451	2.00664	0.258251	36.1942	2.60077	0.369455	87.7037	18.3063	1.86281	7.48578	Ca A1
LNEN103_TU2	5.74082	10.9312	5.30282	11.1724	6.47212	5.27233	5.84766	5.4997	8.13175	5.71846	8.58985	3.84406	10.9043	8.40354	4.56727	12.9884	8.47501	6.71666	0.660934	30.8962	1.46111	19.8484	0.831825	0.637998	0.677853	1.36065	3.31446	0.638603	2.54622	0.0761466	57.4126	5.73839	0.259075	117.771	20.5386	2.68581	7.47657	Ca A1
LNEN104_TU3	5.42247	11.5295	6.36422	10.9771	7.08158	6.21591	8.28628	5.86351	8.19037	4.97908	8.10875	4.73597	12.4753	10.8691	5.33844	13.4481	9.68478	7.64189	0.448691	31.1036	2.98623	16.0935	1.14654	1.20959	3.59526	1.2325	3.2118	0.343451	1.59605	0.203862	150.746	13.5355	0.444361	142.977	31.2898	4.62636	8.17846	Ca A1
LNEN106_TU1	7.06942	11.4608	4.46562	10.6102	6.9341	8.10927	4.61787	4.87989	6.56405	4.38265	7.22824	5.41927	8.4784	5.24599	4.0981	14.0695	9.28962	5.77799	1.26828	22.0636	0.475152	9.35011	1.12355	4.21118	0.163511	0.433069	0.742612	0.125913	0.673314	0.27807	7.33907	0.146058	0.11476	176.192	25.7048	0.910908	7.15005	Ca B
LNEN107_TU2	8.3914	11.1796	8.80602	12.854	8.93114	9.06116	11.7834	10.2347	10.4568	9.4139	10.9874	8.73357	14.7196	12.6886	8.25829	15.7048	9.61078	11.5221	4.69071	36.9569	19.9355	70.3269	5.20975	11.4769	47.125	33.119	17.9781	12.5208	14.1483	5.96348	811.827	173.854	4.54927	809.394	52.5039	80.2442	10.741	sc-enriched
LNEN108_TU1	5.1539	10.5743	4.48138	10.9313	6.98107	5.3987	6.15425	4.65526	7.97903	4.35189	7.96832	4.48138	12.0578	9.79673	4.80976	12.902	9.46475	7.41106	0.379498	15.9595	0.655103	15.501	1.12044	0.643135	0.798709	0.474779	2.77071	0.164272	1.52029	0.172121	118.918	11.9349	0.292319	104.171	33.0248	4.14268	7.53071	Ca A1
LNEN109_TU	6.42108	12.2297	5.90936	10.8125	5.3227	7.42908	5.64594	5.00795	7.07231	3.91585	7.70718	3.52462	11.1172	7.81068	4.66762	13.1123	9.9025	6.45804	0.738577	35.6498	1.58146	10.133	0.218436	2.16925	0.372746	0.462149	1.00973	0.0764977	0.893509	0.0361108	43.9091	3.50169	0.18433	84.6645	38.3617	1.4466	7.44814	Ca A1
LNEN110_TU	5.03343	10.9176	6.51401	11.6795	8.66928	5.08774	6.39104	5.65185	7.35334	4.65427	7.58581	5.99997	10.7559	8.35022	4.32814	13.4709	10.4891	7.96165	0.207867	12.087	2.13733	16.6405	2.61884	0.293361	0.576311	0.669432	1.05857	0.129443	0.693854	0.452259	28.9709	1.82811	0.110984	92.7143	48.9031	3.69344	7.82743	Ca B
LNEN111_TU2	7.51601	10.506	7.75144	12.0379	8.78971	7.24921	9.67029	9.80592	9.07645	7.18937	9.11715	8.95599	13.5565	13.215	7.59883	15.4442	9.97043	10.4289	0.902666	5.70141	3.28797	12.6703	1.55268	1.01047	3.78803	8.59525	2.264	0.641002	1.29212	2.6797	126.945	62.8524	0.988239	226.69	20.3219	13.1316	9.88218	Ca B
LNEN112_TU1	5.1458	10.4073	6.63191	11.088	5.89177	5.06827	7.11819	5.26627	5.83089	5.81526	6.8693	4.31132	9.66272	8.0884	4.11421	12.7121	8.85436	7.30827	0.46617	17.9585	4.77354	24.7363	0.609143	0.610906	2.01615	1.00113	0.690847	0.850171	0.846807	0.17435	27.6603	5.73283	0.181482	114.509	29.5276	4.73059	7.23246	Ca A2
LNEN113_TU2	8.39201	11.6753	5.37727	11.5173	6.91994	4.7665	7.27888	6.2209	7.566	5.93093	8.22789	4.3662	9.99837	8.14484	4.49894	12.7975	8.70906	6.51395	6.55789	65.878	2.17088	47.3297	1.61392	0.564556	2.76582	2.59554	3.2395	1.14611	2.75354	0.225053	42.6784	2.61475	0.33902	151.976	38.282	3.2216	7.71677	Ca A1
LNEN114_TU2	6.88075	10.5052	6.60847	11.4353	7.15493	5.96101	8.12411	6.78024	7.92422	7.50893	10.2765	6.47186	12.1714	10.776	6.76863	14.3083	9.34542	8.92186	1.79795	27.2221	4.67111	40.376	1.57321	1.28319	4.15041	3.24976	3.24991	3.09299	9.51402	1.04932	158.25	44.4746	1.77172	353.784	39.5197	14.9964	8.77351	Ca A2
LNEN115_TU1	5.93941	10.5148	5.92168	11.5963	6.1968	5.55804	6.50093	5.55804	6.02491	5.16285	8.06454	5.25117	10.5	9.15934	5.4873	13.8691	9.10362	7.50604	0.74	16.0303	2.3064	25.9424	0.716751	0.773002	1.06522	1.05599	0.66695	0.365931	1.68262	0.331648	41.5391	11.7443	0.553761	219.174	28.3999	4.60701	7.66193	Ca A2
LNEN116_TU1	10.7858	11.6431	5.6212	12.4072	7.45015	7.37193	5.75102	6.577	7.4653	4.58787	7.96892	4.4068	11.5102	9.22047	4.74793	14.1432	8.96215	7.16479	26.2036	37.7207	1.94593	63.8441	2.10723	3.34807	0.64076	2.47497	2.09004	0.233609	1.66478	0.411294	89.0521	4.98763	0.311246	273.333	25.5515	3.78997	8.21028	Ca B
LNEN117_TU1	5.77715	11.9013	6.05912	10.9087	6.86386	3.57196	5.33751	4.99667	8.75109	3.95469	7.78248	3.67914	10.8774	8.22997	5.07173	12.8014	8.9898	7.52957	0.566588	36.185	2.25866	13.752	0.931894	0.0894256	0.370578	0.582881	4.29729	0.0957431	1.24805	0.0592807	47.1555	1.66187	0.33832	86.5742	24.0953	4.06471	7.39353	Ca A1
LNEN118_TU2	7.55888	9.8268	5.49583	10.7466	5.72348	4.2613	5.04827	4.75688	5.04827	3.68873	7.61644	3.8796	10.7264	8.66532	3.78776	13.3041	9.68159	6.3255	2.32506	8.71469	1.49354	12.9997	0.399248	0.2089	0.297644	0.471831	0.267731	0.068709	1.09165	0.0844974	43.6275	4.41454	0.099166	126.087	42.6529	1.71761	7.00787	Ca A2
LNEN119_TU3	6.41359	10.3615	6.78015	10.6993	7.40323	10.1231	4.1311	5.80909	6.70466	4.22384	7.37431	3.67611	10.7527	8.089	5.7196	14.5141	8.10082	7.2203	0.722416	13.2864	2.93386	8.98067	1.03918	15.3178	0.0917251	0.844668	0.741302	0.0955519	0.672827	0.0422231	32.6022	2.1907	0.432479	214.163	11.3064	2.45131	7.67202	Ca B
LNEN121_TU	6.296	11.0545	6.72258	11.2505	5.58823	5.56257	7.63263	5.84372	8.09115	7.44975	6.79018	6.14907	11.1243	9.70333	4.7905	13.7095	8.43501	8.72403	0.951998	22.5359	4.1708	19.5935	0.386734	0.75191	2.3941	1.29849	3.00991	2.31698	0.674526	0.67352	62.5533	5.23747	0.289664	185.391	21.2233	10.6776	8.05097	Ca A2
LNEN122_TU	5.88051	11.0349	7.75042	11.9945	7.59651	3.54287	5.88051	3.97431	6.01377	5.28231	8.762	4.87489	10.6387	8.53033	4.61611	13.2317	10.4238	9.51663	0.639151	20.427	8.12775	31.6351	1.63185	0.089695	0.598539	0.225265	0.598641	0.358103	2.57391	0.223153	41.1914	2.11867	0.232483	120.393	66.2744	17.1009	7.75249	Ca B
LNEN123_TU	8.70834	12.7259	8.30884	10.5416	5.31523	7.01015	4.82493	6.73053	7.71597	3.54157	9.29289	5.16992	12.7619	9.87247	4.67001	14.1995	11.2071	9.64093	3.1314	38.3809	7.08939	6.42818	0.17001	1.22945	0.145109	1.38175	1.26311	0.0323837	2.19169	0.170327	105.467	9.57491	0.145174	137.878	78.5271	10.9304	8.45766	Ca A1
LNEN125_TU	8.47988	10.0351	1.81429	10.0373	6.68778	8.46708	5.31592	7.30668	4.92008	3.62504	7.4437	1.81429	9.23978	6.54874	3.62504	13.1983	9.20552	1.81429	1.07757	3.36771	0	1.93835	0.209107	1.49703	0.092616	0.899127	0.057876	0.0123213	0.250652	0	3.87454	0.567076	0.019127	29.7381	7.5432	0	6.64327	Ca B
LNEN126_TU	6.15144	10.9009	4.54225	11.532	8.72443	6.68306	4.54225	6.35711	6.26725	2.87189	6.35711	3.5759	10.2295	9.28667	4.77243	12.6939	7.82855	4.47817	0.799879	19.3567	0.64267	23.274	3.73497	1.70051	0.198449	1.81466	0.74284	0.0125638	0.443359	0.0520233	31.7457	5.27197	0.274405	85.7355	13.3627	0.367549	7.09971	Ca B
LNEN129_TU	5.75392	10.2493	6.17547	11.1334	6.37414	3.25407	4.80157	4.95302	4.01404	3.94072	9.66087	3.86302	9.84037	7.221	3.69179	14.1054	9.31302	5.81391	0.684543	19.6468	2.98814	19.7326	1.01116	0.0655842	0.280012	0.67621	0.12545	0.115106	5.70719	0.0917108	27.8122	2.95403	0.101413	263.406	42.8941	1.37222	6.89773	Ca A2
LNEN130_TU	6.10393	11.0686	4.49442	11.2279	7.27153	7.04791	4.21733	5.83987	5.60968	3.38345	7.14469	3.86752	10.3416	8.14457	4.27746	11.8914	8.53791	6.05486	0.910908	24.831	0.731469	23.8214	1.54541	2.61586	0.16294	1.42162	0.528379	0.0588283	0.936031	0.0949596	40.1314	7.75412	0.199061	58.1189	21.5285	1.66941	7.02914	Ca B
LNEN132_TU	5.38434	10.5076	8.35988	12.2841	8.31524	8.84519	9.0048	6.40012	6.77493	5.92189	8.4961	5.19863	13.3567	11.8124	5.98042	14.1692	10.2841	9.57257	0.266007	10.5532	6.99699	21.9336	1.52046	4.3512	3.25625	1.03023	0.593331	0.401924	1.14428	0.157396	151.591	15.574	0.402653	128.475	31.6149	9.96168	8.92601	Ca B
LNEN133_TU	10.2682	11.6879	8.33633	11.2343	7.14132	8.58244	7.73366	5.97346	8.81917	6.11769	8.21362	6.18471	11.8566	9.71772	5.7917	15.4192	10.6376	10.8926	10.2044	20.1508	7.68383	11.7896	0.868819	4.04412	1.47897	0.824436	2.89705	0.442602	1.08968	0.408733	59.8573	3.04537	0.391039	342.103	53.859	27.8895	9.1449	Ca B
LNEN135_TU	4.33891	10.7868	5.53866	11.5854	7.09225	5.852	8.63079	5.51145	8.37344	4.20562	7.55011	4.27391	10.779	8.73094	6.1269	13.2623	9.64004	8.11045	0.121069	12.9567	1.18109	17.252	1.01955	0.662735	3.39397	0.691312	2.67786	0.1011	0.788238	0.0962592	34.2852	1.84423	0.623714	92.9084	30.366	4.79154	7.79939	Ca A1
LNEN136_TU	4.79277	11.725	5.64289	11.2864	4.40249	5.05769	7.08284	5.05769	9.21229	4.40249	7.50402	4.11649	11.5771	8.78348	4.46547	13.0501	9.30321	7.64979	0.242581	30.9238	1.57346	17.6043	0.119144	0.421858	1.38274	0.583896	6.06848	0.149416	0.946023	0.101756	74.0832	6.03865	0.1892	99.381	27.9359	4.28189	7.50624	Ca A1
LNEN137_TU	5.59725	11.0712	6.90258	11.0861	5.40194	4.74857	5.0015	3.94183	6.28456	4.57142	7.76941	3.94183	11.6641	9.03583	5.0015	14.8052	10.1705	7.84145	0.420707	17.5443	3.60931	13.6197	0.256446	0.277361	0.237125	0.167022	0.60751	0.182488	1.04843	0.0701883	69.406	2.50115	0.265758	296.47	48.937	4.31352	7.49093	Ca A2
LNEN139_TU	5.29267	10.8309	4.41804	11.6031	6.61764	5.68823	6.16629	4.41804	7.46254	3.71292	8.52956	3.20174	10.4729	8.43392	5.61222	13.0872	9.33551	6.95049	0.372914	16.908	0.544321	23.169	0.753637	0.727747	0.705137	0.325481	1.67684	0.0710993	1.99644	0.0256217	34.7676	6.86925	0.519245	103.698	19.87	2.60025	7.32411	Ca A1
LNEN140_TU	4.84809	11.1867	4.12289	8.37624	5.83766	4.50528	5.57758	4.71138	7.45948	3.6899	8.13903	1.81429	10.8987	8.44501	4.04706	12.4795	9.55852	5.5514	0.203265	17.1924	0.327434	2.46026	0.330314	0.201405	0.35169	0.338551	1.41083	0.0569291	1.2515	0	37.3006	3.47399	0.0958419	53.9696	27.0762	0.702984	6.73604	Ca A1
LNEN142_TU	8.92147	11.0533	8.42258	10.8562	1.81429	10.1864	1.81429	1.81429	6.75705	1.81429	9.39921	1.81429	12.2761	7.25496	1.81429	15.578	10.8781	9.33733	0.492727	1.73701	1.0951	1.17133	0	1.67655	0	0	0.0883857	0	0.325332	0	10.8093	0.319992	0	51.6301	5.14407	1.2634	7.32258	Ca B
LNEN143_TU	4.71381	10.6705	6.58922	10.3724	5.65096	4.9652	5.84946	4.88631	7.87613	3.43422	6.14604	4.34811	9.10072	7.35381	3.43422	11.8283	7.76629	7.07532	0.246111	22.3651	3.63521	10.2888	0.394837	0.468555	0.613365	0.722441	2.49703	0.053315	0.400552	0.145726	14.7418	0.956341	0.0568236	47.7709	13.0317	3.14407	6.78116	Ca A1
LNEN145_TU	5.31512	10.7855	5.31512	11.8925	6.04566	4.14184	7.35486	4.2824	6.19065	4.95495	8.37412	4.06558	10.6261	8.95528	5.62792	14.402	9.57358	7.54182	0.32634	13.981	1.02679	23.0462	0.41811	0.148173	1.46532	0.241791	0.556581	0.21966	1.53112	0.0776853	33.163	4.72254	0.453107	220.333	28.5694	3.43332	7.52472	Ca A2
LNEN146_TU	4.47628	10.2078	6.06208	11.7793	7.378	7.188	8.49377	4.80187	8.03254	4.71637	7.75005	4.24848	10.8899	8.23881	4.30911	13.053	9.88803	8.07959	0.194614	11.5504	2.33601	27.4366	1.39899	2.39608	4.09422	0.495992	2.67016	0.219336	1.21261	0.125279	49.2305	6.46229	0.175016	106.837	44.9549	6.23696	7.75517	Ca A1
LNEN148_TU	1.81429	10.5902	4.14969	11.0648	7.36612	4.64235	4.74216	4.35584	6.68091	3.6043	8.49499	3.20179	10.656	8.05507	5.38727	12.6213	8.91796	5.89478	0	18.3173	0.371382	14.031	1.22682	0.273163	0.203411	0.279826	0.888289	0.0621146	1.82363	0.0287271	37.0283	1.34252	0.406579	70.1305	13.8211	1.09825	6.7911	Ca A1
LNEN151_TU3	7.5682	10.9412	8.41537	11.5639	7.89452	7.2424	10.3194	8.64163	8.70774	7.08063	8.91386	7.33301	13.5709	12.2745	6.32201	14.067	9.67532	10.3738	2.33556	19.8509	13.5606	23.8259	2.09761	2.60087	15.2309	9.76037	4.73616	1.6462	2.86327	1.37317	327.626	77.6122	0.985426	227.528	41.4543	32.4384	9.49475	Ca A2
LNEN152_TU	7.468	11.2464	6.48255	11.0155	6.98527	5.55543	7.8792	6.95044	7.68821	6.90266	9.00065	6.5921	11.3198	8.69908	6.07113	15.1717	9.42702	9.02035	2.04341	22.9598	3.1178	15.2917	1.02293	0.683957	2.56645	2.70214	2.04524	1.47079	2.85971	0.860742	64.5332	7.08003	0.762754	460.025	38.7821	11.7895	8.52642	Ca A2
LNEN153_TU6	7.65856	10.8209	5.59225	12.2693	7.85931	6.45844	5.7013	6.22344	7.75615	6.51908	9.28606	6.70019	10.8239	8.57772	5.75286	13.6621	7.90542	7.9335	2.62155	26.9505	1.76551	51.6936	2.15605	1.52175	0.56705	1.74219	2.52688	1.21237	3.91638	1.02787	51.142	6.76837	0.671429	180.562	14.9945	6.09479	8.19447	Ca B
LNEN154_TU3	6.72949	11.1511	6.84049	10.5484	6.89294	5.0789	6.5966	5.56894	7.32568	5.69294	8.77384	5.04184	12.0349	9.71793	5.00377	13.4969	9.30156	8.52095	1.40896	25.9703	4.83395	12.7645	1.13382	0.528156	1.19157	1.10838	1.85131	0.685309	2.88708	0.278772	125.596	14.4091	0.374139	169.192	35.8612	9.80188	8.01762	Ca A2
LNEN155_TU7	7.83952	10.5234	6.05193	11.3927	6.15758	3.1721	4.95122	6.07009	5.85645	6.03354	7.15688	3.67459	9.29648	7.98503	4.30872	13.3129	9.57851	6.36289	3.29427	17.5473	2.78991	24.2748	0.679138	0.0551086	0.333702	1.72218	0.639856	0.857927	0.984942	0.079364	19.4081	4.17139	0.201517	159.323	43.4564	2.12086	7.20692	Ca A2
LNEN156_TU	6.95976	10.466	6.20124	10.6244	8.01691	6.59869	7.31693	6.55054	7.88091	6.11549	8.97631	4.61659	12.5779	11.271	5.18366	13.8596	8.63575	8.19952	1.4519	19.092	2.59081	11.9881	2.22392	1.66441	1.76601	2.06605	2.40901	0.71379	3.01978	0.152508	159.952	47.5863	0.378923	190.166	23.2908	6.82733	8.33617	Ca A1
LNEN157_TU2	6.47737	11.4385	6.44088	10.7959	6.59825	8.55389	7.79038	5.85602	8.39155	4.9577	6.70976	4.46105	10.8075	8.47049	5.009	12.969	7.76849	7.38308	0.620081	17.6945	1.90424	9.28972	0.483243	4.25557	1.51641	0.734916	2.10979	0.193159	0.34588	0.0907955	28.4107	4.78876	0.200995	61.5189	7.65123	2.30466	7.8266	Ca A1
LNEN159_TU2	8.67253	10.9475	6.35228	9.41653	9.09592	5.92361	4.19613	5.25297	5.6052	3.58345	8.29347	1.81429	11.7618	9.53767	4.70105	12.8473	9.49043	7.91834	2.12819	8.26524	1.24146	2.16452	2.148	0.395711	0.0596671	0.311484	0.183419	0.0282142	0.797956	0	38.8484	1.85911	0.105849	39.8095	16.3052	2.39034	7.5228	Ca B
LNEN161_TU	7.0446	10.1849	5.10728	11.5977	6.18741	3.8038	5.49113	5.10728	5.92323	5.57284	8.42269	4.06326	9.55012	6.73887	4.95211	13.4954	7.81933	6.23821	1.6531	17.4054	1.13173	26.1793	0.618133	0.143285	0.469705	0.711219	0.603203	0.566181	2.17544	0.107016	20.6842	2.44904	0.336338	160.351	13.8958	1.73877	7.07223	Ca A2
LNEN162_TU	6.12976	11.6674	5.35075	11.0654	7.32837	5.32083	6.24517	6.07731	7.97348	5.4369	8.8558	5.35075	10.4733	9.05606	6.11249	13.1081	8.37129	6.83468	0.829017	33.7347	1.40506	17.4958	1.55118	0.606343	0.846843	1.52058	2.72091	0.437838	2.93103	0.366447	39.113	3.85703	0.870707	117.681	19.8696	2.68645	7.81988	Ca A1
LNEN163_TU	7.45763	11.6603	6.80111	11.277	7.41947	5.99376	6.20638	6.42279	7.49482	6.5414	7.90151	5.69353	10.9117	9.42775	7.07117	13.6032	9.15802	8.99636	2.56432	45.071	5.01663	24.7954	1.77459	1.20336	0.954917	2.30478	2.23912	1.39123	1.72588	0.475691	61.4698	11.084	2.05908	196.626	33.6477	14.7296	8.33544	Ca A2
LNEN164_TU2	8.66737	11.3822	6.30924	9.35824	7.26954	6.59707	4.02347	5.88919	6.77228	4.58493	7.24599	7.74317	10.0578	6.86801	4.02347	12.9151	9.31929	6.8049	1.49985	7.86245	0.850598	1.49762	0.3895	0.461024	0.0338034	0.486769	0.320687	0.0537617	0.254245	0.618713	8.38797	0.55318	0.038377	29.4821	9.6326	0.745363	7.54618	Ca B
LNEN165_TU2	7.39312	10.8711	5.19	11.8133	6.32544	2.49838	4.69444	6.32544	4.8253	5.62889	7.56261	3.29278	9.05392	6.00097	3.82992	13.0433	7.91064	5.22178	2.30959	22.1305	1.32521	34.5338	0.746632	0.00960259	0.254388	2.02092	0.258518	0.662849	1.23236	0.0457234	15.856	0.574941	0.120893	125.463	15.6065	0.836566	6.74896	Ca A2
LNEN166_TU2	6.96393	10.2797	5.90251	11.2875	6.60961	4.13679	6.51861	6.31726	5.34022	6.23065	8.42134	4.96093	10.5597	8.05877	4.96093	13.6436	8.26546	6.81898	1.73134	20.001	2.45143	37.4014	0.957569	0.227911	1.16502	2.06954	0.414692	1.0484	2.32708	0.28615	46.5079	1.81192	0.373824	196.47	20.7257	2.98304	7.51536	Ca A2
LNEN167_TU2	8.91451	12.33	6.46678	12.5587	8.74344	7.31084	5.95516	6.31562	8.42841	6.76222	10.4779	6.69385	12.5297	11.6603	8.54448	13.9138	8.33058	8.49516	3.10615	26.3721	1.6823	31.3358	2.08066	1.53115	0.335136	0.912813	1.86989	0.609741	4.36744	0.440046	81.204	26.2851	2.54547	102.314	9.84369	4.40757	9.13508	Ca B
LNEN168_TU1	7.14747	10.8195	5.25737	11.3344	6.07817	4.62453	7.12319	5.28705	3.72165	4.95785	7.24073	4.11769	9.59805	6.84484	6.09496	12.7756	8.86876	5.22706	1.79961	19.0729	1.33484	22.6105	0.573609	0.329367	1.65247	0.818217	0.0784678	0.311201	0.908072	0.113052	21.5967	1.34012	0.867081	96.8612	23.4157	0.778127	7.06216	Ca A2
LNEN169_TU1	6.01052	11.827	4.95492	10.7559	5.00619	7.21724	4.45852	4.60022	9.00411	4.12144	4.72873	4.53119	9.25499	6.91978	1.81429	11.5071	9.49104	6.97169	0.668971	47.0786	0.893895	12.298	0.208573	2.32811	0.16427	0.378669	5.04965	0.116638	0.105364	0.157515	14.8905	0.94113	0	34.5775	28.905	2.65433	6.84304	Ca A1
LNEN170_TU4	4.02513	10.9596	5.22862	13.1662	9.21143	4.45045	7.43657	4.73241	5.76905	4.02513	8.90583	5.86782	10.5022	9.21517	4.45045	11.8728	8.40743	5.90549	0.113116	25.9457	1.09368	64.7442	4.9099	0.235335	1.78689	0.441775	0.462533	0.0987244	2.5552	0.460876	34.8788	6.4886	0.185569	43.6365	17.8705	1.16438	7.45177	Ca B
LNEN171_TU1_R1	5.42566	11.683	4.11265	11.214	5.04494	5.18352	5.69531	5.18352	8.94032	5.42566	6.31015	4.0135	10.5886	8.39409	3.51642	11.3361	7.39553	6.40684	0.588126	44.4165	0.513705	24.6588	0.29815	0.659258	0.676132	0.922496	7.03595	0.536212	0.557388	0.126541	52.8764	2.56329	0.0771849	42.9077	12.6362	2.41913	6.99277	Ca A1
LNEN173_TU	4.20962	9.90197	4.12519	11.4017	5.81694	1.81429	5.53016	3.83365	4.20962	3.2957	4.74418	1.81429	9.47361	6.3165	5.25029	13.3587	9.81554	4.68765	0.112578	7.30268	0.323283	15.8698	0.33888	0	0.359393	0.142282	0.0976747	0.0320248	0.0895796	0	14.4978	0.337565	0.31732	104.388	32.0909	0.344394	6.08886	Ca A2
LNEN175_TU	6.08556	10.1038	6.29332	10.7966	6.50547	5.29113	6.74271	5.32614	8.11861	5.21843	7.9728	4.44156	10.5916	8.96375	4.67988	12.9331	8.14317	7.63469	0.740791	14.7605	2.77544	16.8374	0.733048	0.552135	1.14465	0.770831	2.82028	0.338967	1.41226	0.149885	39.6842	5.44844	0.242531	99.2671	16.2335	4.50274	7.54679	Ca A1
LNEN176_TU	5.81994	11.5022	5.90424	10.4065	7.52528	6.73158	8.2741	7.76135	8.24217	5.60145	8.15913	6.26436	11.6361	9.67332	5.07738	13.1807	8.84111	9.02744	0.623842	28.9632	2.07866	11.1246	1.57972	1.74517	3.56128	5.07974	3.1453	0.478738	1.64602	0.696094	84.005	15.9297	0.35139	118.368	27.2141	12.3624	8.31269	Ca A1
LNEN177_TU	6.92649	10.816	6.42868	10.8301	6.37522	6.75585	5.74766	5.28704	5.32536	5.03237	6.86323	3.61868	10.3128	8.23893	4.0637	13.4562	8.10325	6.39326	1.66115	29.1394	3.63187	16.2518	0.785453	2.21247	0.632603	0.905672	0.407747	0.385086	0.777792	0.0632122	38.8211	6.94559	0.153079	169.694	18.4314	2.14499	7.25416	Ca A2
LNEN178_TU	4.52288	10.8412	5.42734	10.8316	6.72626	5.78635	7.17386	5.56855	6.18662	4.83756	8.89972	5.04654	10.9341	9.20404	5.94981	12.8132	9.20673	7.85357	0.163633	14.9595	1.17668	12.286	0.728768	0.697035	1.33799	0.810769	0.581775	0.209123	2.31033	0.223476	42.7655	6.63446	0.605085	76.1089	24.7109	4.46476	7.65611	Ca A1
LNEN179_TU	7.5501	11.3053	6.95832	11.798	7.44676	7.876	9.29216	8.82732	8.93813	7.3735	9.49911	7.79977	13.3855	11.4061	5.78553	14.0399	9.54151	9.98792	2.55792	39.7732	5.28801	30.9305	1.69077	4.66391	8.25684	12.2751	6.13657	2.26688	4.98528	2.49545	320.012	46.625	0.72366	248.922	35.9438	27.5222	9.37838	Ca A1
LNEN180_TU	10.4661	12.128	10.6422	13.7838	10.0237	10.842	14.1477	9.52868	11.4353	10.0464	11.3242	8.09931	14.0825	12.62	8.19387	15.4472	10.7131	12.7793	19.4175	47.1732	66.9618	119.972	10.5165	37.973	225.703	18.7627	33.0184	18.1197	16.6071	3.20099	484.609	152.553	4.02611	611.328	89.2773	178.417	11.4613	sc-enriched
LNEN181_TU	5.11822	10.0756	4.55715	12.0092	6.37563	3.10463	6.12889	5.03151	8.93651	6.20942	8.79722	3.44756	9.62855	6.08686	4.89054	12.3228	7.59496	5.64011	0.311842	13.0349	0.589302	30.1378	0.71779	0.0443487	0.672927	0.557978	4.68301	0.782553	2.44678	0.029277	18.8567	0.845566	0.272536	61.8348	10.1979	0.933117	6.99752	Ca A1
LNEN182_TU	7.02196	11.2635	5.27085	10.5621	9.20516	4.81962	7.30796	4.62995	6.58129	3.37866	7.56398	3.18436	10.0147	8.13708	5.13586	13.0073	9.09227	7.28706	0.947352	14.9259	0.778028	7.18682	3.21875	0.229747	1.09919	0.263394	0.580217	0.0307931	0.662834	0.0178948	16.7716	2.81128	0.232561	65.0437	19.6647	2.21329	7.41465	Ca A1
LNEN183_TU	8.60448	11.0434	6.46656	10.515	8.24118	8.24118	8.21048	6.40271	6.67906	5.88416	7.98233	5.3165	9.21522	7.32055	4.25762	13.1968	9.19967	8.36901	3.10951	13.5034	2.1044	7.47569	1.70981	4.06938	2.19965	1.22037	0.655031	0.388045	0.943196	0.21723	10.051	0.589028	0.106956	78.2717	22.6841	5.04124	8.06366	Ca B
LNEN184_TU	6.6685	10.7969	7.21158	11.577	6.73429	7.39351	6.85748	6.13712	6.99261	5.99381	9.00099	5.24777	11.5237	10.3266	5.78563	13.7374	9.17909	8.21487	1.04687	15.8513	4.97959	21.9292	0.78436	2.54532	1.1308	1.3608	1.13486	0.661434	2.75351	0.278823	68.8549	14.4126	0.570013	156.77	23.6538	6.16455	8.29883	Ca A2
LNEN185_TU	8.92373	11.0116	8.87673	11.7376	9.12064	7.53132	8.44484	7.17108	8.73239	7.02776	11.0211	5.60319	14.262	12.928	7.19044	15.4837	9.68683	9.85083	3.89871	18.3638	11.9418	20.2106	3.18588	2.04854	2.60395	2.15163	2.89578	1.09038	8.24918	0.235441	336.926	79.2546	1.20162	384.552	23.2201	14.2802	9.70021	Ca B
LNEN187_TU	6.39512	12.0949	6.7281	12.0744	7.47478	8.0005	10.7442	6.15804	6.6518	6.36356	9.01158	6.08244	12.1788	11.2233	7.11655	14.0702	9.39924	8.9572	1.11717	50.6535	4.54726	38.2337	1.80557	6.11787	23.1786	1.79833	1.14184	0.998202	3.47574	0.693253	141.133	38.8337	2.02524	260.124	35.3646	13.5635	8.92915	Ca A2
LNEN190_TU	5.61139	10.4078	8.67134	11.0325	5.8688	5.8688	5.68978	4.32178	8.28192	3.97789	7.95069	5.24596	11.3045	9.08621	5.76409	13.0942	9.59448	9.11123	0.224132	7.84482	6.90666	7.66406	0.272452	0.391779	0.222195	0.140961	1.40279	0.0467475	0.638828	0.137391	28.9258	2.17932	0.272136	48.4207	15.9794	5.6809	7.82686	Ca A1
LNEN191_TU	4.85395	10.4189	5.43769	11.4511	5.57988	4.23831	5.49628	5.82775	5.52469	6.05847	8.78972	4.08892	10.2746	8.09255	5.06348	13.6482	8.76625	5.78149	0.333114	22.1418	1.7163	34.9742	0.430315	0.261315	0.533833	1.43957	0.498249	0.916372	3.07512	0.127118	38.8589	2.21507	0.417162	199.463	24.6195	1.37151	7.18846	Ca A2
LNEN192_TU	5.51379	10.3247	4.33335	11.2694	6.38532	3.94385	6.26136	4.33335	7.00333	6.14921	8.15002	3.69464	10.1713	8.38559	4.88326	12.3798	7.00333	5.5497	0.452809	17.3878	0.502923	20.7799	0.641763	0.13841	0.771392	0.372858	1.21889	0.799179	1.55079	0.060388	28.6745	2.13348	0.278413	65.4372	6.69026	0.910883	6.98529	Ca A1
LNEN193_TU	6.5414	11.3569	5.99172	11.3476	6.45743	6.15008	8.15838	6.90047	8.51845	5.64119	9.31041	5.75846	11.1541	9.35743	5.9676	12.909	8.23593	7.81854	1.1342	39.0322	2.35114	23.2465	0.76143	1.43754	3.45491	2.87052	4.04364	0.552042	4.07014	0.514915	63.4941	9.20922	0.774464	103.591	14.8147	5.53522	8.19861	Ca A1
LNEN194_TU	6.90611	11.021	6.50898	11.6381	7.41534	7.11268	7.00015	6.68118	6.90611	6.43388	9.7214	5.05235	11.599	9.56326	5.69393	14.1942	8.46324	7.76815	0.708617	14.5074	1.68235	18.0988	0.732362	1.15359	0.713149	1.15622	0.599336	0.501516	2.49246	0.116805	41.1696	6.00025	0.300212	122.2	10.1882	2.54811	8.3155	Ca B
LNEN195_TU	6.81368	11.3979	6.88156	11.3771	8.6972	6.11089	9.07572	6.51552	8.85313	6.60863	8.00392	4.41563	12.2173	10.4662	4.9856	12.9841	9.23489	10.0011	1.30797	27.5067	4.37002	20.0211	3.61097	1.22732	6.20327	2.02771	4.80952	1.04054	1.46174	0.125989	124.549	11.1121	0.325573	103.827	26.5513	24.2245	8.59111	Ca A1
LNEN196_TU	5.5431	10.7221	4.85298	11.5445	7.60569	5.47859	6.52389	5.58454	7.24983	5.86207	9.43049	4.03683	11.1041	9.61581	4.78278	12.3554	8.18018	6.85417	0.528762	24.9023	0.942464	24.0021	1.89168	0.705343	1.06352	1.05443	1.70048	0.712042	4.45883	0.101544	61.5713	12.5536	0.295799	70.8465	17.8009	2.77483	7.62928	Ca A1
LNEN197_TU	6.12442	10.2688	6.36076	11.1848	7.26434	5.35917	6.81665	5.68908	7.51054	5.68908	9.15081	5.05967	11.3812	9.44719	5.95693	12.9466	7.64719	7.49537	0.711568	15.598	2.69943	18.3475	1.19008	0.577795	1.12875	0.976465	1.69394	0.540412	3.01595	0.238184	63.9024	8.75942	0.661178	94.2396	10.5781	3.79449	7.85292	Ca A1
LNEN198_TU	6.41063	11.7754	5.26686	11.1409	8.88472	4.71836	6.79289	5.95002	7.06716	5.75648	7.11268	3.4688	10.9863	9.3663	4.97993	12.5263	7.79293	6.0659	1.17616	60.0165	1.51099	20.4717	5.00089	0.417056	1.46406	1.60556	1.63962	0.679783	0.935449	0.0639995	64.2929	11.947	0.389929	90.3985	15.5587	1.73282	7.55903	Ca A1
LNEN199_TU	6.8211	10.3727	5.48577	11.0251	7.04565	5.31356	6.06464	6.02068	6.06464	6.98986	7.37661	4.49227	10.586	8.59817	5.6965	12.907	7.56394	6.87137	1.64567	22.9145	1.85489	19.6271	1.38806	0.862613	0.877923	1.74796	0.83587	1.80706	1.16751	0.198706	50.3056	6.53879	0.748819	121.761	13.2288	3.27117	7.51643	Ca A2
LNEN201_TU	4.30273	11.2029	5.76998	11.6325	8.91075	6.15546	6.08622	5.88333	7.69281	5.76998	9.47639	4.02414	11.9682	10.2247	5.88333	12.9175	7.77561	7.09695	0.147419	21.08	1.68762	21.3941	3.94784	1.04884	0.636075	1.1089	1.89277	0.485745	3.85436	0.089007	93.981	16.0805	0.617668	89.5653	11.345	2.76542	7.93186	Ca A1
LNEN202_TU	5.94389	11.2818	6.20707	11.2908	5.55389	3.92147	6.48451	5.24717	6.25013	6.02059	8.8504	4.1289	9.72794	8.52256	6.48451	13.827	7.64521	7.16193	0.782357	29.0374	3.00007	21.6282	0.406444	0.177329	1.09882	1.10402	0.825731	0.820489	3.17199	0.106179	25.3145	7.60412	1.24352	215.587	13.2116	3.71996	7.47499	Ca A2
LNEN203_TU	6.43373	10.9981	7.5077	11.3348	7.76268	6.12232	6.84491	5.91706	7.1977	5.87636	8.30762	5.23612	11.5955	8.99757	6.31713	14.0933	9.41712	8.5749	1.40939	41.3258	9.85965	30.3011	2.65701	1.58341	1.79516	1.82774	2.11058	0.951188	2.59686	0.379009	115.611	10.8508	1.37132	327.483	44.1191	12.7185	8.25193	Ca A2
LNEN204_TU	6.42495	10.7299	5.89516	11.6247	5.92056	4.47801	6.57622	6.21544	6.45997	5.51578	7.75235	4.67337	9.56471	7.04808	5.21959	14.3601	8.72173	6.45997	1.45418	35.8202	3.02494	37.2524	0.706259	0.40471	1.53317	2.40839	1.32293	0.704942	1.88964	0.277231	29.1734	2.50213	0.58808	408.179	29.3146	2.85823	7.42447	Ca A2
LNEN205_TU	7.22849	11.7531	6.13508	11.2091	7.26396	6.86251	6.69927	6.847	8.57488	5.08872	8.66163	6.25765	11.4313	8.95707	4.91903	12.8397	8.6393	7.03673	1.9366	37.0631	2.6579	34.0268	1.45203	2.31197	1.21635	2.7885	4.61634	0.332133	2.51941	0.739626	78.0986	3.84681	0.326367	102.312	25.285	3.17694	8.13359	Ca A1
LNEN206_TU	7.42757	12.5625	7.00004	14.4053	8.7142	10.6652	10.805	9.29764	8.65873	9.08567	10.2791	7.191	16.0272	14.6594	7.7644	16.0671	10.1643	10.5729	2.70062	79.579	6.25387	286.605	5.35229	41.9842	27.3461	19.7111	5.85714	9.22712	9.54122	2.0551	2302.91	555.217	3.65551	1161.59	73.9173	47.7737	10.6304	sc-enriched
LNEN207_TU	6.9235	10.4735	5.63252	11.1998	5.99274	5.67733	8.4005	6.26583	8.75793	6.14376	8.04402	4.29577	11.4648	9.82017	4.78704	12.7773	8.23884	7.77322	1.5288	21.7779	1.8201	19.1322	0.537222	0.821114	4.15398	1.80044	4.84569	0.859153	1.6862	0.13771	79.5698	7.67337	0.290091	96.6024	18.9498	5.41836	7.92603	Ca A1
LNEN208_TU	6.89276	11.2691	4.57679	11.8998	6.81701	5.74538	6.21972	6.02153	8.51618	5.34196	9.34383	4.21021	11.1381	9.42981	5.17732	12.5349	7.94992	7.03325	1.89353	46.2107	0.914393	47.7515	1.26978	1.10204	1.07581	1.894	5.44862	0.576294	5.14897	0.140497	80.3432	13.8043	0.525064	102.266	19.5483	4.02615	7.78431	Ca A1
LNEN209_TU	8.49566	10.9826	7.23346	13.7953	8.92179	9.20676	11.6418	6.74485	8.65876	9.21693	9.98064	6.3842	12.3101	11.0043	7.40941	15.5587	9.97865	10.2651	3.54205	15.964	4.47885	87.2843	3.36963	8.13075	29.581	1.8996	3.33688	5.93712	4.68229	0.524923	105.71	25.4245	1.70845	494.429	39.4913	23.1798	9.87716	Ca B
LNEN210_TU	6.23326	12.3838	4.52796	10.6402	7.35193	7.46624	1.81429	5.76693	8.2194	1.81429	7.49967	1.81429	9.26449	8.37155	5.02452	11.2029	6.97787	4.23308	1.2767	83.2163	1.03179	19.0394	2.28749	4.86904	0	1.71288	4.86086	0	1.53364	0	24.0586	3.83395	0.510035	46.9657	10.6576	0.442729	6.70037	Ca A1
LNEN211_TU	8.1099	11.1983	6.45409	11.2912	6.29162	4.5926	5.71058	7.31469	7.10263	6.3661	9.02431	5.65208	11.4069	10.1911	6.21306	14.1808	9.02144	8.41144	3.85405	26.8984	3.58878	21.5979	0.770837	0.337782	0.590535	4.13538	1.55031	1.21599	3.40249	0.497333	80.2112	19.8109	1.00399	271.473	28.9278	8.96904	8.25182	Ca A2
LNEN212_TU	6.96147	11.3034	5.09761	12.2568	8.11563	7.93986	10.7217	6.87281	8.05364	6.45079	9.02583	3.98123	12.2549	10.1174	5.26759	13.9886	8.85796	8.16444	1.79255	30.3297	1.28038	48.9571	2.86007	4.96077	23.4084	3.15612	3.25646	1.1975	3.6011	0.0901342	152.673	29.3754	0.501229	250.939	26.8192	7.94885	8.63508	Ca A1
LNEN213_TU	6.08186	11.5386	6.18151	11.8208	6.63933	5.75917	7.09217	5.44207	6.23815	6.99707	9.13625	5.85901	11.7445	9.94829	6.32784	13.7907	7.70038	7.06117	0.932694	38.1925	3.20678	34.0643	1.02169	1.01898	1.87988	1.40874	0.901593	2.02334	4.06492	0.624215	111.864	18.4403	1.20007	227.728	14.5473	3.7431	8.07549	Ca A2
LNEN214_TU	7.51037	11.3766	7.22075	11.8638	9.36706	7.21036	7.8349	7.03314	8.87652	7.2413	10.0238	5.31726	12.2017	10.8907	5.93934	13.9748	9.19349	9.51566	2.80789	33.7613	7.20049	40.4623	7.46003	3.30501	3.31734	3.82554	6.30494	2.53608	7.82231	0.362266	158.879	42.1978	0.921241	267.752	43.0602	22.2566	9.03286	Ca B
LNEN215_TU	6.19784	11.4375	4.12215	11.4589	6.05161	7.81864	1.81429	5.8129	9.18909	3.83088	5.58835	1.81429	8.01138	6.5329	1.81429	10.8446	5.64788	4.2065	1.07459	36.7268	0.557364	39.7964	0.673582	4.93351	0	1.53584	8.22887	0.115078	0.313413	0	8.5413	1.40532	0	30.0594	3.35388	0.36254	6.233	Ca A1
LNEN216_TU	7.48646	11.8452	6.89374	11.9979	8.84337	7.48646	9.92324	7.33767	8.45831	7.06924	10.4309	5.86843	13.3936	12.2381	7.25709	14.305	8.31147	8.70978	2.749	46.8203	5.36268	37.842	4.86059	3.71923	13.6517	4.62116	4.42384	1.77374	9.78811	0.943957	342.497	113.685	2.33894	322.196	22.5215	11.9808	9.32533	Ca A1
LNEN218_TU	7.75405	10.7271	6.92951	12.6174	8.44163	9.53463	8.89687	7.22839	7.80921	6.55192	8.78209	5.11759	11.8857	10.0344	5.97538	14.3667	9.1457	8.74486	1.60713	14.3747	2.81173	48.2463	1.87183	8.36594	3.38993	2.12866	1.42024	0.726783	1.57514	0.144167	61.3893	13.002	0.456777	168.326	15.7835	6.22311	8.91906	Ca B
LNEN219_TU	6.3553	10.8855	6.1234	11.448	8.15427	6.9777	8.59791	7.67505	7.75826	7.17788	8.48699	6.3553	11.4169	9.85087	5.79006	13.2288	8.65429	8.5177	1.18453	26.2478	2.54307	21.759	2.55503	2.16652	4.60888	4.92322	2.29858	2.14041	2.14642	0.791825	74.323	11.2542	0.661776	126.504	16.9433	8.92191	8.52523	Ca A1
LNEN221_TU	4.71868	10.6386	3.70746	11.187	6.02194	3.39337	4.067	5.53294	7.89705	6.30319	8.83602	3.83881	9.06625	7.29416	5.56893	11.2681	7.96578	3.70746	0.27781	24.9596	0.301505	33.8904	0.582044	0.0829594	0.131711	1.07539	2.78836	1.06721	3.00275	0.0898964	15.779	1.44495	0.597586	35.5651	13.4428	0.175917	6.72293	Ca A1
LNEN223_TU	4.4493	10.9078	4.67505	10.8996	6.65809	6.52251	5.07922	5.56928	7.19239	4.17878	7.9572	3.62829	10.5634	8.58241	5.1552	12.2713	8.97366	5.11772	0.179408	18.2934	0.7057	13.563	0.780533	1.43453	0.294731	0.923249	1.38906	0.126426	1.33603	0.0535713	37.2531	2.09812	0.358827	59.3573	23.3947	0.625116	7.13229	Ca A1
LNEN224_TU	5.67024	11.3362	6.70051	11.6577	7.22184	6.23408	10.0863	5.57276	7.51088	6.83219	7.98939	6.10094	9.95458	8.01423	6.16905	13.83	8.19893	8.89119	0.743091	36.1008	5.24082	36.776	1.82615	1.78057	17.3835	1.335	2.55663	1.93972	1.99504	0.86297	35.6504	6.72424	1.18669	259.07	18.4718	15.4407	8.22061	Ca A2
LNEN225_TU	6.88866	11.5861	5.33381	11.5354	6.78687	6.76918	5.42755	5.85543	8.60266	5.59834	8.26086	3.67663	9.9448	7.7322	5.5155	12.7234	7.12945	5.42755	2.38626	54.0183	2.24563	38.3799	1.56962	3.0357	0.714507	2.10783	7.25844	0.928053	3.02158	0.107326	44.216	2.09218	0.871963	147.318	13.6604	1.43738	7.48857	Ca A1
LNEN226_TU	7.002	10.92	5.88468	11.5504	6.20472	4.88801	5.43728	6.09843	5.25036	6.24512	8.9607	4.06583	10.0802	7.88188	4.53755	12.7511	8.83756	5.93501	2.01571	25.5683	2.73775	49.2178	0.786217	0.575136	0.56776	1.9823	0.432945	1.11037	4.01416	0.130566	37.7799	2.52155	0.289389	120.9	29.2872	1.72519	7.36282	Ca A2
LNEN227_TU	6.91373	9.88162	7.0039	11.5645	5.68572	6.22608	9.07226	5.6581	5.88933	4.75339	7.30811	5.20192	11.4924	8.71355	5.5719	13.898	8.97536	7.40228	1.64858	14.6247	5.61032	26.8151	0.459582	1.37583	7.25233	1.21313	0.642664	0.270388	1.03741	0.354752	88.1998	9.40272	0.620064	228.169	26.0899	4.50478	7.84512	Ca A2
LNEN228_TU	7.30382	11.2483	6.63369	11.3835	7.41961	7.38204	8.17271	6.35179	7.48014	7.10288	8.97771	5.7867	10.235	8.43362	6.15757	14.2439	8.61185	8.18731	2.11414	28.0536	4.08062	26.9488	1.63638	3.12883	3.7071	2.00038	2.04196	1.78898	3.29698	0.528359	35.5448	5.86417	0.95641	284.732	25.2385	7.65406	8.39512	Ca A2
LNEN229_TU	9.45187	9.70109	1.81429	9.3822	9.51832	10.0987	9.64271	1.81429	1.81429	1.81429	12.2855	1.81429	13.0686	10.183	1.81429	15.024	1.81429	6.1877	0.116569	0.10779	0	0.0655243	0.088705	0.255245	0.125087	0	0	0	0.402776	0	3.10144	0.0941287	0	5.81803	0	0.0200977	7.0691	Ca B
LNEN230_TU	7.96635	11.2451	6.42785	13.1065	7.07199	4.99765	8.92016	6.07368	7.3791	6.44619	9.67554	6.18721	12.6997	9.4805	6.42785	14.5566	9.19117	8.73886	2.4227	19.5287	2.50299	53.4939	0.906422	0.347441	4.46096	1.16188	1.34071	0.805864	3.96553	0.527927	139.795	8.55828	0.830842	246.148	22.899	8.02111	8.69955	Ca A2
LNEN231_TU	7.13249	11.3201	5.72837	9.97906	7.67977	6.70914	6.8645	6.13421	8.43611	6.92851	8.41951	6.21355	11.7299	9.2968	5.35982	13.274	9.70097	8.84939	0.90343	13.6086	0.983392	4.10246	0.955285	0.9267	0.697014	0.833192	2.0752	0.937597	1.11647	0.371437	48.5162	6.09541	0.240959	68.3456	24.9109	5.90932	8.31979	Ca A1
LNEN232_TU	5.87089	11.5145	4.12112	11.1442	7.00898	5.48919	5.80864	5.8401	8.53186	4.78188	8.0724	4.64403	9.68712	7.06314	4.78188	12.2651	7.73992	4.49094	0.877217	41.0389	0.558666	26.6067	1.49221	0.915825	0.795387	1.64406	5.34171	0.321676	2.12827	0.246685	29.6955	3.03047	0.366446	86.345	17.0329	0.522408	7.15866	Ca A1
LNEN233_TU	5.03912	10.4969	5.5399	11.5077	7.55447	6.027	8.17326	6.11791	7.75427	6.76054	10.3781	5.43027	11.1195	9.01186	5.71356	13.022	7.75991	7.54142	0.394521	26.5552	1.8903	43.985	1.9424	1.2216	3.99554	1.80841	2.67715	1.61373	9.44872	0.502983	70.6959	12.9032	0.734583	131.245	15.2148	5.18005	8.05265	Ca A1
LNEN234_TU	5.62805	11.1355	5.24376	11.6568	7.582	5.69847	7.3764	5.98779	7.77817	6.09589	9.81221	4.96607	10.7431	8.8351	6.18014	12.9821	8.3314	8.1093	0.54073	23.5906	1.23475	24.7531	1.66654	0.881279	1.89159	1.37503	2.28535	0.926795	5.33628	0.252595	45.6255	9.02569	0.881543	106.315	15.9245	6.56871	8.0079	Ca A1
LNEN235_TU	8.32567	11.3356	5.3751	11.6065	6.77267	3.53677	5.50097	5.55996	6.06577	5.00078	8.11198	1.81429	10.058	8.07223	6.60155	13.3684	9.5128	6.57332	2.8249	19.4559	0.977972	16.9182	0.651316	0.0705759	0.31986	0.699319	0.451581	0.233056	1.14437	0	20.0519	2.08973	0.859332	99.0121	26.4482	1.51962	7.39957	Ca A2
LNEN236_TU	6.20449	11.2881	5.17136	11.7912	6.03421	6.34462	8.42966	6.21781	8.53694	6.07871	9.03802	4.51549	10.8867	8.71854	5.11509	12.6333	7.43862	7.04997	1.06161	33.2931	1.4755	34.3458	0.663882	1.64715	5.03136	2.06017	5.18301	0.987166	3.88667	0.175911	63.1345	9.48037	0.463931	102.468	12.3576	3.81531	7.86071	Ca A1
LNEN237_TU	8.60495	11.3142	6.23836	10.4197	6.77956	7.66571	7.89102	6.49554	9.36409	6.03715	8.51114	6.57197	10.9814	9.3854	1.81429	13.9761	8.92897	8.11165	0.557613	2.91789	0.300257	1.21541	0.205221	0.399979	0.314825	0.227514	0.810077	0.0746023	0.245427	0.0946971	6.18806	0.724511	0	24.172	3.36912	0.747032	8.28284	Ca B
LNEN238_TU	6.56949	10.8936	7.10058	12.5413	10.2985	6.65844	8.2354	6.80589	8.38349	7.94172	10.5857	6.39405	12.8921	10.699	6.64108	13.9236	8.53665	9.45769	1.35784	23.782	6.37812	89.3372	13.828	2.40019	4.27845	3.11706	4.28307	4.01584	11.6117	0.952283	247.986	43.6572	1.52241	250.985	26.379	20.6637	9.14213	Ca A1
LNEN239_TU	8.72516	11.7729	6.88892	10.7621	7.59955	8.42317	5.74276	6.53685	8.4607	5.74276	9.36949	5.86021	10.3469	8.42949	5.65874	13.8129	9.09498	8.29741	3.3552	22.116	2.8155	8.3795	1.06756	3.83682	0.347497	1.33838	2.36051	0.33884	2.48839	0.330172	21.9703	4.09206	0.365591	118.647	18.6132	4.72788	8.41805	Ca B
LNEN240_TU	12.1444	11.7206	7.07119	12.0095	7.19866	6.8347	8.65918	6.99659	8.65918	7.69165	10.2834	6.38597	13.3863	11.3396	6.63597	14.71	9.37474	9.48565	64.699	37.8473	5.75612	58.9783	1.42358	2.19111	5.32747	3.3378	4.8148	3.11179	8.66943	0.88248	322.462	64.3829	1.40214	396.745	44.8223	19.4352	9.47707	Ca B
LNEN241_TU	7.73254	11.1917	7.78553	11.9976	8.47071	5.35139	8.28868	6.72507	8.72437	6.77088	7.88601	6.27307	9.79962	8.0057	5.9924	14.5568	8.66905	10.2907	2.50652	22.8594	8.27005	32.8876	3.02408	0.608792	3.49754	2.32014	4.30704	1.1456	1.36989	0.649691	22.744	4.3015	0.729248	302.369	23.4465	29.1894	8.58399	Ca A2
LNEN243_TU	7.59742	10.6377	6.87693	11.9003	7.0663	5.22091	8.46965	7.23364	6.97021	5.793	8.22304	4.57113	9.86883	7.63776	6.81791	14.1851	8.62105	8.30763	3.00439	19.7267	5.5329	37.8514	1.48221	0.673344	5.15344	4.38666	1.58954	0.766549	2.26128	0.190172	30.9318	2.17841	1.78324	305.068	28.8445	9.43307	8.11103	Ca A2
LNEN244_TU	6.36773	11.2223	5.60392	11.0699	6.07483	4.65794	6.58435	6.74887	6.80745	7.107	8.26678	5.57712	10.8544	9.86189	5.52195	13.4569	8.23727	7.4608	1.24003	31.3732	2.14928	21.5913	0.705683	0.4221	1.36504	3.19647	1.47494	2.26748	2.33845	0.467756	64.066	8.89353	0.67991	193.666	23.0774	5.34481	7.86008	Ca A2
LNEN245_TU	5.80932	10.9441	4.3483	11.8478	6.54449	5.65749	6.3275	4.5959	5.32868	5.5465	7.85167	3.6502	10.6788	9.18809	4.94481	12.8966	8.54389	6.11126	0.69003	22.5844	0.606703	33.445	0.867458	0.862975	0.962556	0.476666	0.396337	0.582649	1.48593	0.0721327	48.4538	4.63352	0.349089	111.2	20.6486	1.66996	7.26752	Ca A2
LNEN247_TU	6.94985	11.188	6.2151	11.2778	6.15058	6.40401	4.58634	5.89087	4.84016	5.24127	6.61938	3.56343	9.8764	6.60983	3.79962	13.0782	9.22775	6.37043	1.61723	25.6835	2.96205	26.7877	0.629974	1.52968	0.225648	1.40784	0.256562	0.441288	0.595985	0.0621393	27.2576	1.07206	0.107343	122.833	32.7884	2.00936	7.10495	Ca A2
LNEN248_TU	7.20479	10.8289	6.61139	10.4579	6.81439	8.17449	5.6064	5.29787	4.10326	4.0334	6.83418	3.70905	10.3487	6.72179	5.209	13.5527	9.1726	6.02441	1.47206	15.446	3.01343	8.93852	0.785442	5.01782	0.410489	0.647862	0.0934136	0.0926182	0.530311	0.0592864	28.6531	0.490055	0.338167	129.156	24.3374	1.15875	7.2614	Ca A2
LNEN249_TU	6.23	10.7741	5.15304	11.3801	8.81275	5.59655	7.7866	6.47503	7.10381	6.49368	9.01	4.57605	11.6146	10.0514	6.43698	13.3151	8.96065	7.44753	1.14084	23.7462	1.50114	27.8825	6.08938	1.02359	3.3931	2.68918	1.87469	1.39974	4.07062	0.23137	112.023	20.1194	1.43348	179.478	31.4446	5.43836	8.17878	Ca A1
LNEN250_TU	7.1642	11.1903	6.47222	12.9084	8.63035	7.95364	11.1954	7.3646	7.24548	7.35417	9.49004	6.21947	13.1534	12.4201	6.76799	14.4786	8.52273	8.73854	2.0955	28.5625	3.98324	120.219	4.27695	5.76731	33.8805	4.71344	1.88327	2.3498	5.1922	1.32484	296.466	136.242	1.66577	373.047	26.782	12.5125	9.29276	Ca A2
LNEN252_TU	11.1467	9.75071	1.81429	10.2525	1.81429	9.55314	1.81429	1.81429	1.81429	7.64328	1.81429	1.81429	11.0931	10.7904	1.81429	14.9182	10.2525	1.81429	0.384646	0.113216	0	0.124086	0	0.175904	0	0	0	0.0294278	0	0	0.776788	0.142074	0	5.47782	0.98948	0	6.20718	Ca B
LNEN253_TU	7.91625	10.7077	7.16027	11.6534	8.85684	7.99433	7.73407	7.02787	7.45358	6.26133	8.40967	5.47117	12.1795	10.1292	5.94131	14.1553	8.92752	8.45086	2.77485	21.8465	5.09891	29.3838	3.87853	4.53537	2.28464	2.82836	1.69592	0.845334	1.93408	0.306112	115.746	16.0095	0.689492	224.024	20.8195	7.77304	8.69056	Ca A2
LNEN255_TU	6.94085	11.1804	4.79321	11.3614	6.72511	7.10717	6.16275	6.54696	9.72412	4.9305	8.52251	4.6806	11.0794	9.16753	4.71916	12.7376	7.41464	6.49329	1.9858	44.6645	1.15153	30.424	1.20577	3.45018	1.04163	2.8573	12.2311	0.409071	2.9201	0.264132	78.0528	16.3541	0.357268	122.563	13.4662	2.72667	7.79373	Ca A1
LNEN258_TU	7.46781	11.3828	5.14918	11.5439	7.9956	5.03181	4.76289	4.90378	7.93219	1.81429	6.68532	5.03181	9.21432	6.04043	3.69319	13.0192	9.10358	6.36307	1.49541	18.5334	0.78417	15.7323	1.54933	0.317007	0.15957	0.391124	1.78882	0	0.394211	0.167645	10.8627	1.09228	0.0617249	74.3969	19.686	1.26894	7.06307	Ca B
LNEN263_TU	6.08938	10.4427	5.91085	11.1301	6.82779	4.54188	5.14271	5.70686	5.01488	5.734	7.03773	4.6031	8.71379	6.00289	5.10137	13.3099	9.09095	6.11021	0.848481	15.9957	2.3416	19.141	1.1114	0.31977	0.37173	1.22513	0.305878	0.677799	0.822559	0.181116	12.2091	1.01678	0.410077	148.766	30.5043	1.64824	7.02839	Ca A2
LNEN268_TU	6.32723	10.3219	5.66111	11.6532	6.43005	5.85141	5.48053	4.73879	5.85141	5.4415	6.43005	4.86329	8.87286	5.18173	3.97451	12.9355	9.6928	6.92826	1.13423	22.3061	2.12708	33.834	1.11616	1.13205	0.542979	0.580541	0.667919	0.583718	0.575486	0.252369	15.1281	0.97925	0.149156	125.642	50.6846	3.39282	7.03534	Ca A2
LNEN269_TU	5.8642	10.7963	4.87464	11.0783	6.86991	5.14523	6.64675	6.73047	6.98344	6.64675	8.42743	5.24044	9.88373	7.71631	5.67369	12.7835	7.65768	6.89914	0.834222	23.0954	1.15862	21.3081	1.28458	0.838931	1.42766	3.1404	1.65492	1.58214	2.60185	0.391122	32.3912	1.85741	0.768845	120.309	14.7301	3.50022	7.551	Ca A1
LNEN270_TU	6.1189	10.7166	5.01243	11.579	6.3635	4.87735	6.59392	4.46829	5.96253	5.56522	7.36622	5.67031	10.0631	7.36622	4.97986	13.0066	8.8312	7.27628	0.911899	19.843	1.17195	27.1125	0.784527	0.464988	1.22754	0.432534	0.679839	0.592729	1.08899	0.509556	32.7096	1.36263	0.387402	122.419	24.7158	4.1419	7.3232	Ca A2
LNEN272_TU	5.87984	11.482	4.64865	11.1061	6.69914	5.67266	5.52323	5.22378	8.08142	5.50055	7.45346	3.546	10.1352	7.48252	4.20858	12.4395	7.32453	5.30476	0.817232	35.7095	0.917814	22.6183	1.07824	1.03642	0.569658	0.912128	3.63724	0.589311	1.2463	0.0614659	36.9379	4.45155	0.197677	90.5257	11.5358	0.983592	7.09511	Ca A1
LNEN273_TU	5.6858	11.3779	5.87653	11.1767	6.883	3.87207	6.58899	6.04481	8.12881	6.30987	8.56124	4.47086	10.6051	8.43099	5.29736	12.9232	7.64522	6.14695	0.663174	32.2951	2.47329	22.7503	1.20214	0.176508	1.2706	1.72579	3.5401	1.12256	2.67474	0.189904	50.0661	2.45812	0.52304	120.887	14.2066	1.85126	7.55697	Ca A1
LNEN276_TU	6.29782	10.4558	5.82685	11.7498	6.63689	6.60636	10.0428	7.22406	8.27516	6.27857	8.57591	5.53317	11.5823	10.444	4.71888	12.7745	7.90728	8.36442	1.28275	27.9979	2.80348	39.4721	1.1874	2.74979	17.6952	4.93926	4.62303	1.39873	3.3002	0.485019	116.078	11.8584	0.365413	128.446	20.1226	11.144	8.29415	Ca A1
LNEN277_TU	7.53855	11.1524	6.88904	11.5444	8.54284	7.15654	7.66546	7.14634	8.35626	7.48286	9.45268	6.66413	11.8634	9.89643	6.23331	14.0894	8.438	9.4935	2.21465	21.9342	4.27409	24.1203	3.16048	2.55669	2.21733	3.13852	3.29543	2.08031	3.96428	0.912938	94.957	13.9067	0.874178	214.627	19.7294	16.6319	8.86697	Ca B
LNEN278s1_TU1	7.82495	12.2168	6.56698	11.9173	6.88459	6.92778	8.04675	5.85674	7.02048	7.08866	8.35811	5.87898	12.4023	10.7731	4.71687	14.0331	8.91148	8.89798	3.05527	55.1458	3.87709	32.8609	1.09902	2.39722	3.35246	1.35804	1.44282	1.86189	2.10366	0.590975	158.371	29.3783	0.290527	236.779	31.3688	12.5035	8.5735	sc-enriched
LNET10T	7.53294	11.9744	8.31192	12.0921	9.06046	7.9966	9.21177	9.01769	9.54865	6.65081	10.8025	6.66673	11.7866	8.91155	6.49895	15.7039	9.56359	10.4621	1.27841	30.772	7.08866	18.8762	3.04253	2.50115	3.94668	7.10383	4.54152	0.614267	6.03231	0.558502	53.3962	1.6177	0.638335	391.136	19.4356	19.3236	9.54407	sc-enriched
LNET13T	6.62876	11.5039	6.30282	12.403	7.06562	6.67992	10.5277	6.50936	9.67405	4.84417	8.00814	6.67992	9.8041	6.67992	5.71332	14.068	7.40037	7.8785	0.78265	26.1711	2.04065	27.9229	1.14603	1.1582	11.7496	1.38341	6.17653	0.172134	1.00509	0.648014	15.9305	1.56485	0.408251	155.755	6.61533	3.72537	8.24286	Ca A1
LNET14T	9.2427	12.4715	7.52658	12.6484	7.18221	9.02876	10.9838	10.5108	8.61893	7.45327	9.92926	6.98817	13.1952	11.42	5.85042	15.1693	9.27344	10.0407	3.76051	28.0168	3.52667	26.1413	0.617055	4.52762	11.893	17.6611	2.06111	1.26738	2.86958	0.617825	124.127	17.2816	0.339467	239.633	10.6428	12.5872	9.86297	Ca A1
LNET16T	8.93275	11.926	8.38943	13.336	8.70535	8.95652	11.4309	8.46135	9.38411	6.98759	10.1166	8.30553	11.0065	8.63507	7.21496	15.2394	9.33458	10.2206	6.63204	42.0191	14.3236	86.0384	4.02354	9.44107	35.5536	9.19775	8.1755	1.51596	7.16243	3.4886	59.4738	11.5372	2.06891	542.905	36.4055	31.2747	9.81018	sc-enriched
LNET19T	7.16828	12.381	7.91461	11.1196	7.5829	5.42145	8.26511	5.2715	7.85828	5.77284	10.353	4.78557	12.4672	11.1782	6.96979	15.5483	8.19241	9.29762	1.64458	51.217	8.92945	16.034	1.57929	0.632632	3.3826	0.741052	2.29085	0.527873	7.37231	0.175011	143.109	35.3411	1.50436	586.607	16.4403	14.3026	8.75264	Ca A2
LNET5T	6.75189	12.3648	5.50142	12.1007	6.80581	8.0198	5.78629	5.17837	9.20059	3.43421	9.2693	1.81429	10.3206	8.13371	5.65094	12.7906	6.93722	6.31934	0.730184	41.2858	0.886866	19.2268	0.539671	2.58275	0.32524	0.409557	3.58348	0.0312307	2.0901	0	19.4601	2.87907	0.335671	52.4266	3.67066	1.01474	7.57666	Ca A1
LNET6T	5.98403	11.7675	5.87492	10.778	6.54777	5.58901	7.70853	6.39834	9.18672	5.39885	8.34893	4.47463	9.72675	7.19751	5.12549	13.3427	6.72854	7.88321	0.610662	41.6206	1.79298	12.1282	0.67081	0.629424	2.07093	1.63582	5.62743	0.395358	1.64118	0.130099	19.3273	3.265	0.325829	115.583	5.17381	4.77882	7.67008	Ca A1
Lu_Aty2	7.34452	11.4302	8.69706	13.1978	10.7479	10.6292	11.3875	8.60904	9.73885	10.0505	11.1736	6.54775	15.4167	13.2101	8.68036	16.5232	10.1852	11.7151	2.18769	43.7687	18.2645	132.316	17.7967	34.334	35.3505	10.4615	10.7718	16.3448	15.9066	1.08199	1300.15	260.265	6.04952	1409.88	76.5783	90.9969	10.8491	sc-enriched
S00016	5.18084	11.1797	4.81285	11.5726	6.87262	6.12108	6.13958	5.25105	8.99402	4.01141	8.2592	4.24258	10.1763	8.62948	4.66507	12.2802	8.28431	5.44298	0.488754	44.855	1.14094	35.1921	1.33025	1.49523	1.00304	1.03098	7.59836	0.152529	2.39697	0.154424	41.2212	4.47693	0.33695	85.9577	18.8949	1.18663	7.33977	Ca A1
S00076	6.66052	10.1995	5.77544	12.4795	6.27728	7.02015	9.77253	7.1196	8.71779	5.36584	9.59553	5.88261	13.4567	11.6786	6.02033	13.7476	9.78359	8.268	1.40115	18.5807	2.24433	61.3753	0.748887	2.56139	12.1674	3.82289	5.25226	0.472465	5.62044	0.538718	354.093	23.2431	0.911356	209.12	36.0372	8.61223	8.76784	Ca A1
S00089	4.27515	9.59631	4.19601	12.3605	10.9018	6.50278	5.02628	5.15432	7.13551	3.92572	5.48092	5.87507	8.94769	6.75037	3.44423	11.3539	9.52192	6.01559	0.193231	8.90701	0.543213	49.3166	20.9522	1.72025	0.351922	0.807811	1.76691	0.116315	0.263475	0.624577	15.1381	0.703907	0.0689747	39.2467	29.693	1.60981	7.02578	Ca B
S00094	4.09261	10.7279	4.29551	11.6863	6.7414	3.66386	5.921	4.67654	4.85487	2.50724	7.97613	4.57801	10.4113	8.73304	6.05305	12.7035	8.71895	5.56374	0.165091	26.185	0.599057	32.5504	1.0364	0.124073	0.728002	0.529459	0.272051	0.0105368	1.74808	0.188453	41.6394	6.60075	0.923983	98.8938	23.599	1.12614	6.8836	Ca A2
S00118	3.23756	10.2988	5.08201	12.8625	9.36609	7.50234	5.78222	4.4957	6.22644	4.32319	7.26771	4.85112	11.4185	8.52864	4.64895	12.6869	9.39552	5.41286	0.0457488	17.935	1.09411	62.0932	6.24264	3.09123	0.563893	0.368241	0.72473	0.148076	0.873869	0.231323	73.0076	3.11784	0.245898	85.0559	30.3543	0.843025	7.41039	Ca B
S00128	5.84354	10.7034	7.10508	12.6039	10.3034	5.04506	9.12783	7.21159	9.21998	7.09398	10.4874	5.73303	12.3273	9.54312	6.72814	13.5996	8.28388	10.1215	0.850579	30.2271	7.05775	68.9722	15.2482	0.606557	8.80583	4.62498	8.52594	2.02314	11.4685	0.540275	184.029	18.5142	1.79247	215.016	24.4027	36.0774	8.94899	Ca A1
S00515	7.86527	10.2151	7.77874	12.0832	7.28765	6.24095	11.0789	5.77508	8.35042	6.17005	8.25536	5.97576	11.9986	10.3301	6.41962	14.6386	9.49544	9.35897	3.83112	23.0019	11.4189	49.8366	1.79984	1.61225	34.3003	1.5544	4.59165	1.01112	2.38376	0.754135	145.991	40.3936	1.41605	457.251	32.1314	21.1716	8.85099	Ca A2
S00516	3.67804	10.3016	4.16053	11.712	4.98406	4.38317	5.22804	4.57447	5.19019	3.67804	6.85305	3.89307	9.74512	7.41328	5.19019	13.2177	8.72274	5.37008	0.0885689	21.475	0.526902	34.076	0.266259	0.28971	0.433007	0.488987	0.386197	0.0937348	0.811833	0.108081	27.4499	2.85324	0.480757	148.077	21.8273	1.00287	6.57197	Ca A2
S00520	8.30382	10.9513	6.34894	12.3174	7.3609	5.11533	6.94886	4.65537	7.92896	3.96051	8.28776	4.35199	10.9783	8.78395	5.57249	14.8746	9.59676	7.55238	2.29018	15.6075	1.74067	23.7279	0.826325	0.288182	0.805789	0.263915	1.56394	0.0571225	1.06659	0.0787644	31.3453	4.48499	0.319935	226.174	15.4789	2.56181	7.99387	Ca B
S00716_B	11.1497	11.2151	5.67238	11.6291	7.37432	4.29056	6.14605	5.12502	6.29204	5.40887	8.34807	5.08518	10.972	9.82221	4.9135	14.1849	9.25471	6.67116	19.8755	28.8835	1.83679	32.3637	1.75152	0.336446	1.14005	0.574328	0.835097	0.582267	1.79046	0.141499	44.7928	12.4548	0.354844	252.739	17.8472	1.6353	7.97526	Ca B
S00858	6.12847	10.5747	6.15334	11.4546	5.65752	1.81429	5.34727	5.88279	7.04367	4.76602	5.38995	4.76602	9.63188	8.62248	4.62858	12.7672	9.92268	6.27162	0.514868	10.2956	1.6478	14.7028	0.308793	0	0.258505	0.812587	0.861498	0.155915	0.136144	0.132297	13.6082	3.74234	0.151993	58.3063	31.5022	1.09986	7.04573	Ca A2
S01060_B_TU	4.26627	10.9878	6.42593	11.2902	5.9588	7.67736	6.11142	5.22304	9.31463	4.77308	6.91437	3.91772	9.34784	7.58378	5.76182	11.6315	8.62042	6.598	0.151919	20.771	3.13731	20.7086	0.495214	3.47967	0.725445	0.731751	6.73228	0.23348	0.675637	0.0909602	17.0979	2.38483	0.625363	42.6633	23.3435	2.16814	7.35577	Ca A1
S01103	6.61668	10.6898	5.04887	11.6289	5.45189	8.02698	4.86218	4.9272	5.80039	4.19024	6.89857	1.81429	8.80074	5.80039	5.96265	13.9663	7.52458	5.04887	1.17438	17.7275	1.05084	26.029	0.336542	4.99065	0.271622	0.58181	0.534187	0.134585	0.706983	0	11.9464	0.847817	0.749572	210.517	6.92641	0.644132	6.83664	Ca A2
S01202	6.86997	9.53996	7.39967	11.8139	6.27993	8.84887	5.21163	4.51962	10.0593	3.62725	6.34885	3.62725	10.7276	7.5917	5.77799	13.4235	9.70646	7.76114	0.809641	5.85293	3.76871	16.5382	0.581099	5.21448	0.206815	0.230873	6.64516	0.036899	0.257966	0.0300729	26.2739	0.648425	0.371093	83.7589	16.1912	2.96724	7.7297	Ca B
S01493	7.43401	10.1043	5.73305	12.2373	8.01981	7.57332	5.9658	4.97175	6.30443	3.12192	7.25077	1.81429	10.0265	7.84969	5.06461	13.2636	8.99451	6.59377	2.02435	14.2461	1.7864	39.1939	2.20127	3.15019	0.639322	0.724762	0.741283	0.0261718	0.838769	0	26.7318	4.49748	0.343402	123.862	23.495	2.10449	7.3513	Ca B
S01501	4.3649	11.2972	4.08165	11.4512	6.82284	3.20752	5.62341	4.27694	7.98082	3.72039	8.43432	4.27694	9.32457	6.77692	4.3649	12.4545	8.88354	5.62341	0.211915	27.6123	0.447309	23.8315	1.00886	0.0458104	0.531489	0.322323	2.94952	0.0809399	2.1439	0.131439	17.9124	1.80517	0.201069	76.6653	25.6328	1.07085	6.83144	Ca A1
S01502	5.49222	11.1154	4.19473	11.5646	8.59669	5.86352	8.35473	5.60341	6.88386	4.87403	9.36566	5.32901	12.2358	10.5531	4.93246	12.5754	8.37045	6.96899	0.534409	34.6354	0.53473	28.8566	3.81861	1.01083	4.23975	1.44607	1.39835	0.292342	4.34724	0.383741	143.35	33.6986	0.347233	88.12	17.7905	3.18911	7.93745	Ca A1
S01504_B_TU	6.78752	11.5161	5.20877	9.83072	6.68155	4.75978	6.76175	4.70583	8.21966	3.69088	8.04388	4.46625	9.84918	7.95578	4.00279	12.6398	8.84022	6.17619	1.00472	22.6665	0.922217	5.29307	0.855398	0.277301	0.921584	0.363175	2.40478	0.0550343	1.17547	0.11885	18.7406	1.11212	0.0946441	63.0015	21.0718	1.20938	7.22982	Ca A1
S01510	4.5465	10.2113	5.818	12.8211	7.61067	7.04366	9.35927	5.33829	8.36803	6.19632	9.24833	5.5682	11.3205	10.2991	6.44699	14.285	9.23889	7.98301	0.225874	18.1902	2.11259	59.9705	1.83222	2.39618	8.30394	0.884057	3.7506	0.832625	4.01664	0.593276	73.3013	8.11998	1.16343	276.974	31.6179	6.40475	8.42796	Ca B
S01513	11.0928	10.8755	7.80271	13.1863	10.6323	10.4188	10.7189	8.05174	9.05187	7.60906	9.08151	6.12815	13.8215	11.6024	5.92852	14.4807	10.3857	10.0423	32.1109	30.9842	10.0727	136.508	16.5937	31.6454	23.1953	7.36124	6.54672	2.55823	3.71427	0.647066	449.395	29.2774	0.838836	361.613	75.8045	29.6764	10.0506	sc-enriched
S01515	8.8541	10.4507	6.08955	12.178	7.06542	5.76933	8.64927	5.41859	6.9119	5.61806	9.56298	5.76933	12.5347	10.1145	6.67787	13.7436	8.88191	8.56599	8.10808	26.3614	3.43903	57.1609	1.6045	1.16768	6.57312	1.23557	1.70074	0.689341	6.52098	0.688144	222.245	30.3519	1.80852	248.686	30.4468	12.7299	8.49198	Ca A1
S01519	6.14967	11.1742	4.79101	12.3263	7.19173	4.11179	6.84481	4.11179	9.12214	3.17654	5.90673	3.17654	9.92798	8.26408	4.69862	12.9289	8.17841	5.03641	1.30773	50.1793	1.32727	67.5311	2.03286	0.294998	2.07074	0.418174	10.0526	0.0721014	0.506374	0.0461999	41.7504	6.88888	0.414001	162.392	27.8356	1.01766	7.06209	Ca A1
S01520	6.71868	10.8112	6.1851	11.8608	7.80169	6.55285	8.12147	5.71389	9.07067	5.56037	10.0999	4.47861	12.8486	11.2391	7.18758	13.6329	7.73779	7.93719	1.66487	32.3572	3.50161	47.9099	2.59927	2.07121	4.31057	1.48983	8.03895	0.620902	8.72614	0.186599	262.905	61.0363	2.49234	218.918	16.7781	7.69785	8.53102	Ca A1
S01521	4.12125	10.2476	4.28492	11.7173	6.13575	4.35986	5.16589	4.35986	4.7939	3.45146	6.97488	1.81429	10.1332	7.07535	5.39208	13.6699	8.87448	4.84615	0.196464	23.9445	0.760868	42.1366	0.967633	0.341176	0.49071	0.479868	0.321402	0.071413	1.03235	0	43.5704	3.56953	0.691498	250.087	33.5884	0.773232	6.52323	Ca A2
S01526	4.77991	10.1559	5.10967	11.4321	6.25742	4.34709	5.20442	3.55911	4.25953	3.39197	5.53053	3.83711	9.83137	7.03465	5.53053	12.9108	11.1321	6.19007	0.187588	8.40554	0.814927	15.8935	0.463814	0.180781	0.258403	0.0907544	0.0996783	0.036982	0.170768	0.0547174	17.9715	0.911602	0.393982	73.8234	56.0687	1.19443	6.69413	Ca A2
S01528	5.47023	10.6924	5.47023	11.6831	6.29039	7.66083	5.19999	3.65881	8.27808	3.40046	7.13278	3.77002	11.2632	9.51059	5.12354	12.3539	9.02995	6.4999	0.564043	28.2484	1.78537	32.808	0.767751	4.15732	0.423104	0.173499	3.91623	0.0622704	0.953493	0.0853087	78.5188	12.1394	0.443099	80.849	33.1995	2.41078	7.36047	Ca A1
S01529	4.81027	10.2091	5.96322	11.2497	5.90341	3.62582	4.34435	3.00287	5.05203	3.00287	5.77573	3.45352	9.94289	7.41867	5.2095	12.65	11.1948	7.09791	0.178101	8.10553	1.53741	13.0021	1.01735	0.0741037	0.106295	0.040663	0.19257	0.0137361	0.193549	0.0276151	18.0437	1.10634	0.272136	57.2644	91.7427	2.17488	6.66148	Ca A2
S01531	5.54893	9.18242	6.35475	11.4965	6.03064	3.30605	6.03064	4.58339	6.45964	4.58339	6.44268	4.13973	10.2535	7.40258	5.96079	13.6267	9.71915	7.4372	0.397412	6.16124	2.39453	17.5633	0.41884	0.0441901	0.543794	0.334438	0.692189	0.153018	0.37864	0.0877714	25.765	1.7796	0.591195	129.514	22.3449	3.19428	7.14215	Ca A2
S01532	4.18158	8.88038	5.75436	12.0812	6.04035	3.76889	6.33737	4.80921	5.50333	3.99147	5.72529	3.88498	9.6884	7.58838	4.348	12.7689	9.40328	6.69223	0.140197	5.89298	1.76429	31.3396	0.501128	0.112438	0.830035	0.483155	0.390231	0.101587	0.260368	0.0743971	20.6773	2.51285	0.17739	85.035	31.2586	2.19976	6.74709	Ca A2
S01536	1.81429	11.024	5.33638	11.5955	5.92387	4.68915	3.41781	3.98879	9.02724	3.98879	6.42267	3.55513	9.9249	6.99101	5.30134	12.1169	9.01119	5.94663	0	20.6829	1.3047	24.3997	0.474558	0.32555	0.0500394	0.220417	5.6819	0.104536	0.464518	0.0537848	25.463	2.75951	0.432014	56.4969	16.8822	1.31498	6.67087	Ca A1
S01537	6.0032	10.1313	5.59458	11.6536	6.64421	3.54935	4.73469	3.72943	5.08265	3.07587	4.81153	3.72943	8.44269	6.34648	5.97051	12.8309	9.54342	5.83175	0.375825	5.87418	0.881022	13.0672	0.6675	0.0679379	0.117834	0.082692	0.149724	0.0124856	0.0655697	0.0370753	4.80378	1.05616	0.392043	49.6839	13.7343	0.641121	6.53919	Ca A2
S01538	4.91406	10.2323	5.29993	11.0502	5.03548	6.12085	6.36965	3.02247	5.78578	2.68071	5.71544	1.81429	10.4662	7.4772	5.03548	13.8808	10.9229	6.83415	0.175606	7.19237	0.762824	9.94977	0.242706	0.666854	0.543972	0.0272402	0.307127	0.000193193	0.16138	0	22.7041	1.20571	0.211662	117.317	64.1985	1.57028	6.81433	Ca A2
S01539	4.59489	11.0612	6.27517	11.5878	7.33628	3.96169	6.73543	3.3134	5.84987	3.47376	7.15894	4.31503	10.2407	8.52426	4.59489	13.3028	10.6533	7.86564	0.141272	14.2409	1.86613	15.5823	0.924383	0.105326	0.786359	0.0512766	0.362776	0.034839	0.538919	0.0884331	21.3279	3.16198	0.152387	86.4334	37.1605	3.6406	7.26917	Ca A2
S01540	4.49302	9.99031	4.59962	11.7043	7.19169	5.24531	6.24924	4.59962	8.27194	4.91903	8.59524	3.68032	11.9072	10.22	5.24531	13.1071	8.11829	6.24924	0.275944	18.8953	0.966717	37.6209	1.73408	0.765973	1.13483	0.591339	4.49396	0.399129	3.13386	0.0745622	141.472	16.6483	0.577325	161.049	22.1702	2.29353	7.46593	Ca A1
S01541	9.90068	10.5495	10.1349	16.5029	10.8421	12.2177	15.922	8.6058	9.71432	9.77723	11.3577	7.76536	16.0205	13.971	9.71834	18.0699	12.9278	12.3867	9.75262	12.049	36.4444	586.369	13.3934	69.1136	598.457	7.62894	7.71006	8.25715	13.1848	1.65524	1439.47	242.576	9.13164	2878.27	343.221	105.269	12.0214	Ca A2
S01543	5.60933	11.5044	6.32453	12.0091	6.86077	5.5732	7.87026	5.1502	8.05103	4.75455	6.58171	4.75455	11.0132	8.44833	5.86958	13.3702	9.87321	8.26895	0.393025	21.6215	2.17734	24.2397	0.735865	0.575073	2.01226	0.528949	2.20626	0.172359	0.396091	0.152065	41.1905	3.99162	0.51747	102.901	36.4858	5.47821	7.88262	Ca A1
S01545	4.34438	9.99412	4.62616	11.2455	6.19187	6.33267	5.80626	3.63814	8.38796	3.63814	8.02933	4.74806	10.3428	7.91262	4.08657	12.5924	9.27174	6.61056	0.162746	13.5809	0.712976	19.2678	0.597089	1.30106	0.573531	0.136858	3.51894	0.0686237	1.57299	0.206044	34.3867	1.39923	0.143326	79.2294	30.5641	2.18224	7.09996	Ca A1
S01546	9.75471	11.0105	10.1563	15.6757	9.87274	9.81978	12.9234	7.72415	11.8978	9.70466	10.2026	7.92785	13.6832	12.1771	8.25693	17.0517	11.4612	12.0774	16.326	45.6547	68.5176	611.542	12.6777	26.1488	138.61	7.50484	65.3444	16.1836	10.5241	3.14306	527.451	164.196	6.04487	2675.37	206.454	157.347	11.1876	Ca A2
S01567	6.52221	10.7215	7.41526	11.8694	9.74872	7.23594	8.31612	8.0044	9.34285	6.8058	10.0423	6.25063	13.7898	12.6137	7.76778	14.997	9.32407	9.81746	1.32718	29.2455	8.10272	38.3153	9.51812	3.38964	4.57787	7.57236	8.54217	1.50471	8.02725	0.752937	467.234	183.6	3.50435	529.788	38.1723	26.9587	9.47694	Ca B
S01572	7.17188	10.8155	7.11622	12.8627	9.73063	6.54301	8.17371	4.45426	7.53935	5.42974	8.88379	5.89587	10.5112	8.8921	6.10141	12.2448	8.69102	8.4195	2.42385	35.387	7.38622	90.6506	10.6312	2.33833	4.67454	0.527909	2.68436	0.586635	3.89021	0.756154	54.2225	13.7221	1.15865	88.9414	25.4657	11.3783	8.30426	Ca A1
S01573	5.73668	10.9252	4.94268	10.6454	8.02861	6.68003	8.40008	6.29242	8.47185	5.66466	7.42936	4.20347	11.4261	9.31658	5.09763	12.754	8.02385	7.48594	0.765167	35.9657	1.25995	21.746	3.07052	2.20471	5.1083	2.2554	4.86746	0.664365	1.28031	0.132627	95.2955	5.87418	0.480219	115.773	20.0294	5.41932	7.86247	Ca A1
S01582	5.11342	9.7775	7.03338	12.9535	5.51983	5.33111	8.01375	4.30898	7.4387	5.91828	6.50334	4.54019	8.66532	6.82144	4.46737	14.2584	9.93898	8.59617	0.354224	8.88196	5.10339	64.7849	0.761817	0.628722	3.05163	0.321196	1.83325	0.639996	0.512297	0.171946	10.8915	2.46807	0.213881	258.507	37.3505	9.44418	7.51109	Ca A2
S01583	4.41212	9.88543	5.07225	10.7369	5.92563	4.81642	4.66854	4.41212	5.6027	3.0406	6.29215	1.81429	10.5677	8.10545	3.83385	12.8533	10.3132	7.13425	0.140281	7.41516	0.792501	10.0256	0.372022	0.289036	0.161491	0.259166	0.342896	0.0159084	0.32219	0	30.7981	1.87725	0.0832832	72.7289	33.1925	2.47202	6.63816	Ca A2
S01584	3.75115	9.24761	4.4025	11.9743	6.22603	6.6528	5.28064	3.23139	3.51949	2.83564	5.9316	1.81429	9.98578	7.85842	4.11649	13.5976	9.95139	5.17355	0.108367	9.70249	0.694005	37.0887	0.983882	1.99324	0.449126	0.103368	0.0601715	0.0176149	0.387593	0	32.348	3.95754	0.173451	194.315	47.3729	0.851298	6.41948	Ca A2
S01585	5.99874	10.437	5.46239	11.0852	5.09276	5.04503	6.66323	3.66043	5.89572	3.51648	6.79762	4.52152	10.1029	6.56613	5.4981	13.9861	11.3368	7.36713	0.647189	12.4225	1.32726	15.1923	0.215951	0.404988	0.998064	0.139132	0.503591	0.0472997	0.577626	0.144563	26.1	1.51781	0.464198	186.962	121.183	3.41333	7.16851	Ca A2
S01590	4.2492	10.6585	7.21755	12.1136	6.79317	7.51461	8.78276	4.99607	8.66335	5.44886	8.79228	6.04715	12.6564	9.9205	6.96026	14.4747	9.77607	8.78594	0.220088	22.3324	7.84457	49.5037	1.28495	4.291	7.08438	0.834211	5.91332	0.59296	3.72636	0.829563	237.204	7.9738	2.16886	403.975	59.9947	14.5083	8.54728	Ca A1
S01593	7.99329	10.6141	5.82462	12.9065	5.43994	3.35378	5.82462	5.39002	6.35174	4.04889	5.70754	4.29283	8.74103	6.73654	4.98054	13.0593	10.1795	7.50359	2.4392	12.081	1.53612	47.8281	0.616965	0.0591904	0.453712	0.669807	0.652089	0.080373	0.207861	0.10457	8.74239	2.08352	0.253496	85.5364	45.7743	3.29019	7.16379	Ca A2
S01605_B_TU	7.01189	11.0344	6.12568	12.0645	6.88942	6.0856	10.1626	6.34517	7.53433	5.29117	9.15942	4.62407	11.0494	9.35707	7.50431	14.0293	8.36401	8.24201	1.63039	31.9318	2.63249	34.9477	1.45736	1.17995	14.2785	1.90439	2.08621	0.39078	3.564	0.167858	59.5076	10.5172	2.47595	228.115	20.6662	7.58643	8.38191	Ca A2
S01666	5.18058	11.2505	6.83233	11.9086	8.02503	6.86759	5.43843	6.66203	6.85007	4.86503	8.96553	3.53615	10.9595	8.59709	5.52977	13.2071	9.00166	7.81548	0.338548	23.6828	3.9284	29.092	2.08889	1.82182	0.397337	2.11192	1.05558	0.234827	2.69334	0.0418404	48.512	7.21566	0.48085	111.869	21.8829	5.06737	7.8607	Ca B
S01731	5.71517	11.3897	7.04204	12.0817	7.73744	5.36964	8.48898	6.07508	7.89561	6.63831	9.2147	6.34068	12.3895	9.8169	6.20192	14.1958	9.74183	9.04614	0.581617	27.6645	5.11138	37.2895	1.90414	0.625256	4.27665	1.49878	2.54054	1.10829	3.58468	0.768172	146.326	17.9372	0.915463	247.783	44.0795	13.4061	8.63229	Ca A2
S01733	5.66351	11.5973	6.04671	12.5833	6.83884	6.09396	8.69397	6.67788	9.23315	5.94727	8.13053	4.37173	11.0747	8.91015	4.83534	12.8055	8.88692	7.5964	0.697876	39.7521	2.96422	70.673	1.24346	1.45252	6.11451	2.95256	8.08746	0.956542	2.06428	0.149886	72.6224	3.611	0.371883	119.166	29.4335	5.7002	8.1104	Ca A1
S01742	5.16369	11.0034	7.21765	11.5919	7.06884	5.24055	8.13471	6.1498	8.74414	5.34857	9.62988	5.4809	12.5323	11.0979	6.30003	14.225	9.2631	8.86033	0.499279	40.7045	7.83128	34.267	1.58613	0.749644	4.48318	2.13927	6.59934	0.537141	6.47602	0.513219	218.012	46.3311	1.33859	344.734	38.5155	15.348	8.50293	Ca A1
S01746	5.59903	11.0279	3.41083	11.5452	8.0781	4.74539	6.39771	4.87004	6.05326	4.87004	8.22894	5.03842	11.0353	8.40659	3.86	12.4345	9.59868	6.07898	0.620291	33.6703	0.197632	29.7457	2.81731	0.426104	1.08916	0.843071	0.759836	0.317313	2.07373	0.310922	66.3355	6.7309	0.115788	87.6321	47.031	1.73346	7.29328	Ca A1
S02126	6.6011	11.0219	5.34901	11.2314	7.63828	5.62403	6.46859	6.22736	9.79772	6.32263	7.6259	5.76674	10.1593	8.33741	5.72073	11.4542	7.5753	6.81262	1.34674	36.5068	1.59287	22.2862	2.07692	0.897655	1.16102	1.957	11.3883	1.11712	1.41378	0.749344	36.3032	6.41997	0.736915	43.2447	13.2879	3.04168	7.76301	Ca A1
S02154	6.27214	11.2912	6.82126	12.577	7.72597	6.77915	10.6007	7.57017	8.5225	7.49416	10.0775	5.21067	13.1054	11.308	7.52844	14.0613	8.32707	9.1908	1.43032	59.1271	6.86776	86.5206	2.97869	2.94582	29.6999	7.25215	6.2731	3.96747	10.7508	0.431823	380.188	47.0618	3.85765	356.541	30.3963	22.7249	9.13686	Ca A1
S02162	5.71951	11.104	7.19555	11.8737	8.66665	8.60285	9.41926	5.91967	9.77969	6.73491	9.12089	4.52969	13.1012	12.0959	6.73491	14.12	8.32388	9.04291	0.628996	33.2313	6.10548	31.4644	3.93595	7.40027	8.78867	1.43737	10.2716	1.26914	3.60291	0.153209	256.076	64.2296	1.45831	250.753	20.8107	13.7977	9.00473	Ca A1
S02323	9.84582	10.9093	6.59479	13.1815	7.9307	7.22742	9.02062	6.36969	8.77587	6.10267	8.53617	6.64596	11.4547	10.2277	4.8269	13.8235	10.3347	9.21507	10.2629	24.7876	3.19184	63.0568	1.89447	2.27757	5.39603	1.64308	4.11716	0.637827	1.92668	0.919748	66.2667	8.80398	0.259232	168.232	56.2434	12.7156	8.94573	Ca B
S02325	4.63736	11.072	6.27904	11.5718	7.43823	7.51263	5.25431	5.68256	4.63736	4.06893	8.3113	3.809	11.2165	8.47969	5.20344	13.6802	8.90749	5.98189	0.159154	15.0295	1.94303	16.6604	1.02174	2.1231	0.250958	0.729308	0.134976	0.0747757	1.26763	0.0495687	43.291	1.43799	0.277199	117.216	11.5858	0.924835	7.43021	Ca B
S02326	5.72626	10.6235	5.75035	11.6263	7.31	5.72626	6.08906	3.35971	6.51081	5.36943	6.90227	4.54614	11.0895	9.65864	5.46005	13.7934	9.16488	6.77935	0.727165	20.2988	2.34435	33.3133	1.72099	1.01207	0.912828	0.131952	1.1395	0.548727	0.845833	0.218314	72.9873	15.9274	0.629274	234.321	34.6895	3.14324	7.527	Ca A2
S02327	4.67477	11.1587	5.17934	11.8425	7.18158	4.89877	6.06589	5.58271	7.55802	4.54762	9.20319	4.67477	12.2261	9.92861	6.23749	12.8494	8.53943	6.47887	0.373653	51.0674	1.79711	51.2105	1.94785	0.627378	1.11684	1.55373	3.0471	0.399478	5.43987	0.261528	199.792	27.5083	1.44705	148.756	34.7451	3.09109	7.71265	Ca A1
S02330	5.13504	10.4966	6.52785	11.8835	6.74336	7.08345	10.2667	6.48857	8.36603	6.12845	9.1422	5.57304	11.8237	9.96483	7.09656	13.6827	9.28925	9.19493	0.49354	27.4296	4.77783	44.7783	1.26773	3.18551	20.48	2.82253	5.12997	1.03661	4.69499	0.593312	135.966	23.9314	2.46387	238.309	38.1499	19.774	8.60483	Ca A1
S02331	5.47204	11.2297	5.15854	11.4519	7.25905	5.068	8.31649	5.02045	8.8545	3.88747	8.64572	4.63304	10.0168	7.60826	5.57382	11.887	8.10738	6.769	0.702509	37.6161	1.72165	35.1912	1.9888	0.69097	5.57225	0.939836	7.39731	0.137092	3.54027	0.272276	41.4046	4.48551	0.810888	73.4179	18.3597	3.71943	7.49773	Ca A1
S02333	4.45803	11.0639	4.73543	11.7572	8.00525	5.16511	5.80923	4.45803	6.84005	4.25997	7.24788	1.81429	9.59994	6.62998	4.25997	12.4752	7.91541	6.21668	0.244714	27.5263	0.997707	33.8044	2.86236	0.674284	0.74341	0.472101	1.46055	0.184173	1.10015	0	26.0837	2.70609	0.212584	93.0409	10.1575	2.07227	6.81731	Ca A1
S02334	4.58626	9.96323	4.93454	11.564	5.95667	5.06082	6.96403	5.10052	4.93454	4.26973	6.79464	5.24904	9.41026	7.93459	5.69861	12.7499	9.07538	6.45875	0.250714	15.6036	1.09101	29.159	0.580318	0.540434	1.62671	0.992236	0.300516	0.164322	0.723233	0.358912	20.9467	1.66873	0.708264	103.466	20.9586	2.28213	7.0392	Ca A2
S02335	6.15343	10.6972	5.07087	12.2659	6.27201	8.1511	4.57896	4.57896	6.79737	3.98303	7.10145	2.8088	10.5619	8.53605	4.77842	12.3004	8.46684	5.59993	1.1519	34.2025	1.51192	57.6426	0.896791	7.06674	0.282786	0.598287	1.59882	0.164037	1.10911	0.0255827	57.3325	7.87843	0.39628	92.7749	27.5067	1.41806	7.15014	Ca A1
S02337	3.60952	10.515	4.79682	11.5392	7.27991	3.81865	5.67168	4.54177	7.96571	3.81865	8.61571	3.71845	10.5772	8.64467	5.76882	12.7573	8.91147	5.69659	0.0716769	15.2674	0.867163	25.0111	1.38267	0.131454	0.54232	0.423758	2.86747	0.0866026	2.37952	0.0750355	42.0149	6.22062	0.665432	92.2784	23.4587	1.12105	7.12484	Ca A1
S02338	4.31322	10.1072	5.03344	11.8021	5.77578	5.36617	8.13648	1.81429	5.63559	4.99542	6.85191	3.67825	9.84599	7.93285	5.94361	13.1761	8.70077	6.14633	0.24246	23.7558	1.54857	52.8879	0.754733	0.907743	4.87709	0	0.686531	0.459991	0.966887	0.104711	36.5142	2.13712	1.1015	178.419	21.3708	2.30421	6.95864	Ca A2
S02339	5.6194	9.96576	7.25924	12.3688	9.13887	7.7684	8.8346	4.68163	8.30044	6.38078	8.55433	5.1607	12.4342	11.603	6.11217	14.4075	9.74744	8.87601	0.690025	17.4952	7.60887	54.8334	6.51655	4.84068	6.91578	0.747923	4.29599	1.14728	2.85839	0.327715	191.33	39.7516	1.08137	363.408	47.1585	14.6245	8.73407	Ca A2
S02340	6.88284	10.9589	6.65246	12.5457	8.7614	7.82321	10.1109	6.93114	9.58853	7.21743	10.3233	7.46712	14.1051	13.3557	8.4048	14.4169	9.69487	9.26675	1.78877	35.8683	4.73507	62.9493	4.89265	5.02923	16.5652	3.58038	10.416	2.10598	10.0248	2.17517	597.181	175.209	5.68225	358.153	54.1695	18.8064	9.69484	Ca A1
SRR10720229	7.73133	10.172	7.95225	15.0305	10.378	11.5724	13.316	7.50297	10.6029	9.67172	10.3013	7.36772	14.1453	12.9361	8.45859	15.1108	9.45536	10.763	3.56555	21.489	13.1489	387.213	16.2861	82.5758	165.083	5.8026	24.0628	14.1404	10.2219	1.89974	659.167	164.012	6.33244	624.703	45.0256	57.239	10.6927	sc-enriched
