## Supplementary Table for "A clinically relevant morpho-molecular classification of lung neuroendocrine tumours": Supplementary_Table_S45.xlsx

### Sheet: Table S45
Supplementary S45: Pathological review step 2 - tile by tile annotations and associated statistical analysis
partition	patient_id	reader	imgfname	Fibroblast	Erythrocyte	Endothelial cell	Ciliated cell	Cartilage / Chondrocyte	Goblet cell	Oncocytic changes	Conspicuous nucleoli	High pleomorphism	Salt and pepper chromatin	Clear cell changes	Spindle	Pyknotic	Round cells	Plasmocytoid	Polygonal	Tissue architecture	Macrophage	Lymphocyte	Plasma cells	Tumour cells size	N:C ratio	Fibrosis	Necrosis
35	TNE0803	r2	TNE0803_29185_41473.jpg	No	Yes	No	No	No	No	No	No	No	Yes	No	No	No	Yes	No	No	Trabecular	Yes	Yes	No	Medium	Medium	Yes	No
35	TNE0803	r1	TNE0803_29185_41473.jpg	No	Yes	Yes	No	No	No	No	No	No	No	No	No	Yes	Yes	No	No	Organoid	No	No	No	Medium	Medium	No	No
35	TNE0803	r2	TNE0803_23425_20737.jpg	No	Yes	No	No	No	No	No	No	No	Yes	No	No	No	Yes	No	No	Nested cells	No	Yes	No	Medium	Medium	No	No
35	TNE0803	r1	TNE0803_23425_20737.jpg	No	Yes	Yes	No	No	No	No	No	No	No	No	No	No	Yes	No	No	Organoid	No	No	No	Medium	Medium	No	No
35	TNE0803	r2	TNE0803_19585_24961.jpg	No	No	No	No	No	No	No	No	No	Yes	No	No	No	No	No	Yes	Nested cells	No	Yes	No	Medium	Medium	Yes	No
35	TNE0803	r1	TNE0803_19585_24961.jpg	No	No	No	No	No	No	No	No	No	No	No	No	Yes	Yes	No	No	Organoid	No	No	No	Medium	Medium	No	No
35	TNE0803	r2	TNE0803_19585_11137.jpg	No	No	No	No	No	No	No	No	No	Yes	No	No	No	Yes	No	No	Nested cells	No	Yes	No	Medium	Medium	Yes	No
35	TNE0803	r1	TNE0803_19585_11137.jpg	No	Yes	Yes	No	No	No	No	No	No	No	No	No	Yes	Yes	No	No	Organoid	No	No	No	Medium	Medium	No	No
35	TNE0803	r2	TNE0803_10753_34177.jpg	No	Yes	No	No	No	No	No	No	No	Yes	No	Yes	No	No	No	No	Solid	No	Yes	No	Medium	Medium	No	No
35	TNE0803	r1	TNE0803_10753_34177.jpg	No	Yes	No	No	No	No	No	No	No	No	No	Yes	No	Yes	No	No	Organoid	No	No	No	Medium	Medium	No	No
35	TNE0360	r2	TNE0360-HPS_46081_34177.jpg	No	Yes	No	No	No	No	No	No	No	Yes	No	No	No	Yes	No	No	Nested cells	No	Yes	No	Medium	Medium	Yes	No
35	TNE0360	r1	TNE0360-HPS_46081_34177.jpg	No	Yes	No	No	No	No	No	No	No	No	No	No	No	Yes	No	No	Organoid	No	No	No	Medium	Medium	No	No
35	TNE0180	r2	TNE0180_37633_26113.jpg	Yes	Yes	No	No	No	No	No	No	No	Yes	No	No	No	Yes	No	No	Solid	No	No	No	Medium	Medium	Yes	No
35	TNE0180	r1	TNE0180_37633_26113.jpg	No	Yes	No	No	No	No	No	No	No	No	No	No	No	Yes	No	No	Solid	No	No	No	Unusually small	Unusually high	No	No
35	TNE0180	r2	TNE0180_33025_28417.jpg	No	Yes	No	No	No	No	No	No	No	Yes	No	No	No	Yes	No	No	Nested cells	No	Yes	No	Medium	Medium	No	No
35	TNE0180	r1	TNE0180_33025_28417.jpg	No	Yes	Yes	No	No	No	No	No	No	No	No	No	No	Yes	No	No	Organoid	No	No	No	Medium	Medium	No	No
35	TNE0180	r2	TNE0180_30721_26881.jpg	No	No	No	No	No	No	No	No	No	Yes	No	No	No	Yes	No	No	Solid	No	No	No	Medium	Medium	No	No
35	TNE0180	r1	TNE0180_30721_26881.jpg	No	No	No	No	No	No	No	No	No	No	No	No	No	Yes	No	No	Organoid	No	No	No	Medium	Medium	No	No
35	TNE0001	r2	TNE0001_7297_44161.jpg	No	No	No	No	No	No	No	No	No	No	No	No	No	No	No	Yes	Solid	No	Yes	No	Medium	Medium	No	No
35	TNE0001	r1	TNE0001_7297_44161.jpg	No	No	No	No	No	No	No	No	No	No	Yes	No	Yes	Yes	No	No	Organoid	No	No	No	Medium	Medium	No	No
35	TNE1458	r2	TNE1458_55297_46081.jpg	No	Yes	No	No	No	No	No	No	No	Yes	No	No	No	Yes	No	No	Nested cells	No	Yes	No	Medium	Medium	Yes	No
35	TNE1458	r1	TNE1458_55297_46081.jpg	No	Yes	No	No	No	No	No	No	No	No	No	No	Yes	Yes	No	No	Solid	No	No	No	Medium	Medium	No	No
35	TNE1458	r2	TNE1458_48385_33409.jpg	No	Yes	No	No	No	No	No	No	No	Yes	No	No	No	Yes	No	No	Solid	No	Yes	No	Medium	Medium	No	No
35	TNE1458	r1	TNE1458_48385_33409.jpg	No	No	No	No	No	No	No	No	No	No	No	No	No	Yes	No	No	Solid	No	No	No	Medium	Medium	No	No
35	TNE1431	r2	TNE1431_37633_39937.jpg	No	No	No	No	No	No	No	No	No	Yes	No	Yes	No	Yes	No	No	Solid	No	Yes	No	Medium	Medium	Yes	No
35	TNE1431	r1	TNE1431_37633_39937.jpg	No	No	No	No	No	No	No	No	No	No	No	Yes	No	Yes	No	No	Solid	No	No	No	Medium	Medium	Yes	No
35	TNE1428	r2	TNE1428_34177_28801.jpg	No	Yes	No	No	No	No	No	No	No	Yes	No	Yes	No	No	No	No	Solid	No	Yes	No	Medium	Medium	Yes	No
35	TNE1428	r1	TNE1428_34177_28801.jpg	No	No	No	No	No	No	No	No	No	No	No	Yes	Yes	Yes	No	No	Solid	No	No	No	Medium	Medium	No	No
35	TNE1428	r2	TNE1428_33793_29953.jpg	No	Yes	No	No	No	No	No	No	No	Yes	No	Yes	No	No	No	No	Trabecular, Nested cells	No	Yes	No	Medium	Medium	No	No
35	TNE1428	r1	TNE1428_33793_29953.jpg	No	Yes	No	No	No	No	No	No	No	No	No	No	Yes	Yes	No	No	Organoid	No	No	No	Medium	Medium	No	No
35	TNE1428	r2	TNE1428_17281_44161.jpg	Yes	No	No	No	No	No	No	No	No	Yes	No	Yes	No	No	No	No	Trabecular	No	Yes	No	Medium	Medium	Yes	No
35	TNE1428	r1	TNE1428_17281_44161.jpg	No	No	No	No	No	No	No	No	No	No	No	Yes	No	No	No	No	Organoid	No	No	No	Medium	Medium	No	No
35	TNE1425	r2	TNE1425_21121_54529.jpg	No	Yes	No	No	No	No	No	No	No	Yes	No	No	No	Yes	Yes	No	Trabecular	No	Yes	Yes	Medium	Medium	Yes	No
35	TNE1425	r1	TNE1425_21121_54529.jpg	No	Yes	No	No	No	No	No	No	No	No	No	No	Yes	Yes	No	No	Organoid	No	No	No	Medium	Medium	No	No
35	TNE1418	r2	TNE1418_13825_18817.jpg	No	No	No	No	No	No	No	No	No	Yes	Yes	No	No	Yes	No	No	Nested cells	No	No	No	Medium	Medium	Yes	No
35	TNE1418	r1	TNE1418_13825_18817.jpg	No	No	No	No	No	No	No	No	No	No	No	No	No	Yes	No	No	Organoid	No	No	No	Medium	Medium	Yes	No
35	TNE1416	r2	TNE1416_62209_52993.jpg	No	Yes	No	No	No	No	No	No	No	Yes	No	Yes	No	Yes	No	No	Solid	No	Yes	No	Medium	Medium	No	No
35	TNE1416	r1	TNE1416_62209_52993.jpg	No	Yes	No	No	No	No	No	No	No	No	No	Yes	No	Yes	No	No	Organoid	No	No	No	Medium	Medium	No	No
35	TNE1416	r2	TNE1416_62209_50305.jpg	No	Yes	No	No	No	No	No	No	No	Yes	Yes	No	No	Yes	No	No	Solid	No	Yes	No	Medium	Medium	No	No
35	TNE1416	r1	TNE1416_62209_50305.jpg	No	Yes	No	No	No	No	No	No	No	No	No	No	No	Yes	No	No	Organoid	No	No	No	Medium	Medium	No	No
35	TNE1416	r2	TNE1416_60289_43393.jpg	Yes	Yes	No	No	No	No	No	No	No	Yes	No	No	No	Yes	No	No	Solid	No	No	No	Medium	Medium	No	No
35	TNE1416	r1	TNE1416_60289_43393.jpg	No	Yes	No	No	No	No	No	No	No	No	No	No	Yes	Yes	No	No	NI	No	No	No	Medium	Medium	No	No
35	TNE1416	r2	TNE1416_57985_47617.jpg	No	No	No	No	No	No	No	No	No	Yes	Yes	Yes	No	No	No	No	Solid	No	Yes	No	Medium	Medium	No	No
35	TNE1416	r1	TNE1416_57985_47617.jpg	No	No	No	No	No	No	No	No	No	No	Yes	No	Yes	Yes	No	No	Organoid	No	No	No	Medium	Medium	No	No
35	TNE1416	r2	TNE1416_54145_50689.jpg	No	No	No	No	No	No	No	No	No	Yes	Yes	No	No	Yes	No	Yes	Solid	No	Yes	No	Medium	Medium	Yes	No
35	TNE1416	r1	TNE1416_54145_50689.jpg	No	No	No	No	No	No	No	No	No	No	Yes	No	Yes	Yes	No	No	Organoid	No	No	No	Medium	Medium	No	No
35	TNE1415	r2	TNE1415.svs_53377_66817.jpg	No	No	No	No	No	No	No	No	No	Yes	No	No	No	Yes	No	No	Solid	No	Yes	No	Medium	Medium	No	No
35	TNE1415	r1	TNE1415.svs_53377_66817.jpg	No	No	No	No	No	No	No	No	No	No	No	No	No	Yes	No	No	Solid	No	No	No	Medium	Medium	No	No
35	TNE1415	r2	TNE1415.svs_49921_68737.jpg	No	Yes	Yes	No	No	No	No	No	No	Yes	No	Yes	No	No	No	No	Solid	No	Yes	No	Medium	Medium	No	No
35	TNE1415	r1	TNE1415.svs_49921_68737.jpg	No	Yes	Yes	No	No	No	No	No	No	No	No	Yes	No	Yes	No	No	Solid	No	No	No	Medium	Medium	No	No
35	TNE1415	r2	TNE1415.svs_42241_49537.jpg	No	Yes	No	No	No	No	No	No	No	Yes	No	Yes	No	No	No	No	Solid	No	Yes	No	Medium	Medium	No	No
35	TNE1415	r1	TNE1415.svs_42241_49537.jpg	No	No	No	No	No	No	No	No	No	No	No	Yes	Yes	Yes	No	No	Solid	No	No	No	Medium	Medium	No	No
35	TNE1415	r2	TNE1415.svs_26881_24961.jpg	No	No	No	No	No	No	No	No	No	Yes	No	Yes	No	No	No	No	Solid	No	No	No	Medium	Medium	No	No
35	TNE1415	r1	TNE1415.svs_26881_24961.jpg	No	No	No	No	No	No	No	No	No	No	No	Yes	No	Yes	No	No	Solid	No	No	No	Medium	Medium	No	No
35	TNE1415	r2	TNE1415.svs_23041_15361.jpg	No	Yes	No	No	No	No	No	No	No	Yes	No	No	No	Yes	No	No	Solid	No	Yes	No	Medium	Medium	No	No
35	TNE1415	r1	TNE1415.svs_23041_15361.jpg	No	Yes	Yes	No	No	No	No	No	No	No	No	No	No	Yes	No	No	Solid	No	No	No	Medium	Medium	No	No
35	TNE1415	r2	TNE1415.svs_21889_22657.jpg	No	Yes	No	No	No	No	No	No	No	Yes	No	No	No	Yes	No	No	Nested cells	No	No	No	Medium	Medium	No	No
35	TNE1415	r1	TNE1415.svs_21889_22657.jpg	No	Yes	No	No	No	No	No	No	No	No	No	No	No	Yes	No	No	Solid	No	No	No	Medium	Medium	No	No
35	TNE1371	r2	TNE1371_58753_61441.jpg	No	Yes	No	No	No	No	No	No	No	Yes	No	No	No	No	No	No	Solid	No	Yes	No	Medium	Medium	No	No
35	TNE1371	r1	TNE1371_58753_61441.jpg	No	No	No	No	No	No	No	No	No	No	No	No	No	Yes	No	No	Organoid	No	No	No	Medium	Medium	Yes	No
35	TNE1371	r2	TNE1371_57601_62209.jpg	No	Yes	Yes	No	No	No	No	No	No	Yes	No	No	No	Yes	No	No	Solid	No	No	No	Medium	Medium	Yes	No
35	TNE1371	r1	TNE1371_57601_62209.jpg	No	No	Yes	No	No	No	No	No	No	No	No	No	No	Yes	No	No	Solid	No	No	No	Medium	Medium	Yes	No
35	TNE1364	r2	TNE1364_68353_24577.jpg	No	Yes	No	No	No	No	No	No	No	Yes	No	No	No	Yes	No	No	Trabecular	No	Yes	No	Medium	Medium	No	No
35	TNE1364	r1	TNE1364_68353_24577.jpg	No	Yes	No	No	No	No	No	No	No	No	No	No	No	Yes	No	No	Solid	No	No	No	Medium	Medium	No	No
35	TNE1364	r2	TNE1364_65665_29953.jpg	No	Yes	No	No	No	No	No	No	No	Yes	No	No	No	Yes	No	No	Solid	No	No	No	Medium	Medium	No	No
35	TNE1364	r1	TNE1364_65665_29953.jpg	No	Yes	No	No	No	No	No	No	No	No	No	No	No	Yes	No	No	Solid	No	No	No	Medium	Medium	No	No
35	TNE1364	r2	TNE1364_52993_29953.jpg	Yes	Yes	No	No	No	No	No	No	No	Yes	No	No	No	Yes	No	No	Solid	No	No	No	Medium	Medium	Yes	No
35	TNE1364	r1	TNE1364_52993_29953.jpg	Yes	Yes	No	No	No	No	No	No	No	No	No	No	No	Yes	No	No	Solid	No	No	No	Medium	Medium	No	No
35	TNE1364	r2	TNE1364_40705_52993.jpg	No	Yes	No	No	No	No	No	No	No	Yes	No	No	No	Yes	No	No	Nested cells	No	No	No	Medium	Medium	No	No
35	TNE1364	r1	TNE1364_40705_52993.jpg	No	Yes	No	No	No	No	No	No	No	No	No	No	No	Yes	No	No	Solid	No	No	No	Medium	Medium	No	No
35	TNE1364	r2	TNE1364_9217_56065.jpg	No	Yes	No	No	No	No	No	No	No	Yes	No	No	No	Yes	No	No	Solid	No	Yes	No	Medium	Medium	Yes	No
35	TNE1364	r1	TNE1364_9217_56065.jpg	No	Yes	No	No	No	No	No	No	No	No	No	No	No	Yes	No	No	Solid	No	No	No	Medium	Medium	No	No
35	TNE0891	r2	TNE0891_30337_66433.jpg	No	No	No	No	No	No	No	No	No	Yes	No	Yes	No	Yes	No	No	Solid	No	Yes	No	Medium	Medium	No	No
35	TNE0891	r1	TNE0891_30337_66433.jpg	No	No	No	No	No	No	No	No	No	No	No	No	No	Yes	No	No	Solid	No	No	No	Medium	Medium	No	No
35	TNE0880	r2	TNE0880_43009_66433.jpg	No	No	No	No	No	No	No	No	No	Yes	No	No	No	Yes	No	No	Solid	No	No	Yes	Medium	Medium	No	No
35	TNE0880	r1	TNE0880_43009_66433.jpg	No	No	No	No	No	No	No	Yes	No	No	No	No	No	Yes	No	No	Solid	No	No	No	Medium	Medium	No	No
35	TNE0880	r2	TNE0880_33025_67969.jpg	No	No	No	No	No	No	No	No	No	Yes	No	No	No	Yes	No	Yes	Nested cells	No	No	No	Medium	Medium	Yes	No
35	TNE0880	r1	TNE0880_33025_67969.jpg	Yes	No	No	No	No	No	No	Yes	No	No	No	No	No	Yes	No	No	Organoid	No	No	No	Medium	Medium	Yes	No
35	TNE0880	r2	TNE0880_30721_64897.jpg	No	No	No	No	No	No	No	No	No	Yes	No	No	No	Yes	No	No	Solid	No	Yes	Yes	Medium	Medium	No	No
35	TNE0880	r1	TNE0880_30721_64897.jpg	No	No	No	No	No	No	No	No	No	No	Yes	No	Yes	Yes	No	No	Solid	No	No	No	Medium	Medium	No	No
35	TNE0880	r2	TNE0880_26497_62977.jpg	Yes	No	No	No	No	No	No	No	No	Yes	No	No	No	Yes	No	No	Solid	No	Yes	No	Medium	Medium	Yes	No
35	TNE0880	r1	TNE0880_26497_62977.jpg	Yes	No	No	No	No	No	No	No	No	No	No	No	Yes	Yes	No	No	Solid	No	No	No	Medium	Medium	No	No
35	TNE0880	r2	TNE0880_25345_71809.jpg	No	Yes	No	No	No	No	No	No	No	Yes	No	No	No	Yes	No	No	Nested cells	No	Yes	No	Medium	Medium	No	No
35	TNE0880	r1	TNE0880_25345_71809.jpg	Yes	No	No	No	No	No	No	No	No	No	No	No	No	Yes	No	No	Solid	No	No	No	Medium	Medium	No	No
35	TNE0880	r2	TNE0880_17281_76417.jpg	No	Yes	No	No	No	No	No	No	No	Yes	No	No	No	Yes	No	No	Solid	No	No	No	Medium	Medium	No	No
35	TNE0880	r1	TNE0880_17281_76417.jpg	No	No	Yes	No	No	No	No	No	No	No	No	No	No	Yes	No	No	Solid	No	No	No	Medium	Medium	No	No
35	TNE0880	r2	TNE0880_13825_68737.jpg	Yes	No	No	No	No	No	No	No	No	Yes	No	No	No	Yes	No	No	Trabecular	No	Yes	No	Medium	Medium	Yes	No
35	TNE0880	r1	TNE0880_13825_68737.jpg	Yes	No	No	No	No	No	No	No	No	No	No	No	Yes	Yes	No	No	Solid	No	No	No	Medium	Medium	Yes	No
35	TNE0872	r2	TNE0872_63745_54529.jpg	No	Yes	No	No	No	No	No	No	No	Yes	No	No	No	Yes	No	No	Nested cells	No	No	No	Medium	Medium	No	No
35	TNE0872	r1	TNE0872_63745_54529.jpg	No	Yes	No	No	No	No	No	No	No	No	No	No	No	No	No	No	Solid	No	No	No	Medium	Medium	No	No
35	TNE0872	r2	TNE0872_41857_52225.jpg	No	Yes	No	No	No	No	No	No	No	Yes	No	No	No	Yes	No	No	Nested cells	No	No	No	Medium	Medium	No	No
35	TNE0872	r1	TNE0872_41857_52225.jpg	No	Yes	No	No	No	No	No	No	No	No	No	No	Yes	Yes	No	No	Solid	No	No	No	Medium	Medium	No	No
35	TNE0872	r2	TNE0872_10369_33025.jpg	No	Yes	No	No	No	No	No	No	No	Yes	No	No	No	Yes	No	No	Nested cells	No	No	No	Medium	Medium	No	No
35	TNE0872	r1	TNE0872_10369_33025.jpg	No	Yes	Yes	No	No	No	No	No	No	No	Yes	No	No	Yes	No	No	Solid	No	No	No	Medium	Medium	No	No
35	TNE0803	r2	TNE0803_33793_15745.jpg	No	No	No	No	No	No	No	No	No	Yes	No	Yes	No	No	No	No	Solid	No	Yes	No	Medium	Medium	No	No
35	TNE0803	r1	TNE0803_33793_15745.jpg	No	Yes	Yes	No	No	No	No	No	No	No	No	Yes	No	No	No	No	Solid	No	No	No	Medium	Medium	No	No
35	TNE0803	r2	TNE0803_33025_12289.jpg	No	Yes	No	No	No	No	No	No	No	Yes	No	Yes	No	No	No	No	Nested cells	No	No	No	Medium	Medium	Yes	No
35	TNE0803	r1	TNE0803_33025_12289.jpg	No	Yes	Yes	No	No	No	No	No	No	No	No	Yes	No	Yes	No	No	Solid	No	No	No	Medium	Medium	No	No
35	TNE0803	r2	TNE0803_32257_26113.jpg	Yes	No	No	No	No	No	No	No	No	Yes	No	No	No	Yes	No	No	Nested cells	No	Yes	No	Medium	Medium	Yes	No
35	TNE0803	r1	TNE0803_32257_26113.jpg	No	No	No	No	No	No	No	No	No	No	No	No	Yes	Yes	No	No	Organoid	No	No	No	Medium	Medium	Yes	No
30	TNE0962	r2	TNE0962.svs_17665_20353.jpg	No	Yes	No	No	No	No	No	No	No	Yes	No	Yes	No	No	No	No	Nested cells	No	No	No	Medium	Medium	Yes	No
30	TNE0962	r1	TNE0962.svs_17665_20353.jpg	No	Yes	No	No	No	No	No	No	No	No	No	Yes	No	Yes	No	No	Solid	No	No	No	Medium	Medium	Yes	No
30	TNE0962	r2	TNE0962.svs_14593_19585.jpg	No	Yes	No	No	No	No	No	No	No	Yes	No	Yes	No	No	No	No	Solid	No	No	No	Medium	Medium	No	No
30	TNE0962	r1	TNE0962.svs_14593_19585.jpg	No	Yes	No	No	No	No	No	No	No	No	No	Yes	No	No	No	No	Solid	No	No	No	Medium	Medium	No	No
30	TNE0962	r2	TNE0962.svs_11521_19585.jpg	No	Yes	No	No	No	No	No	No	No	Yes	No	Yes	No	Yes	No	No	Solid	No	No	No	Medium	Medium	No	No
30	TNE0962	r1	TNE0962.svs_11521_19585.jpg	No	No	No	No	No	No	No	No	No	No	No	Yes	No	Yes	No	No	Solid	No	No	No	Medium	Medium	No	No
30	TNE0959	r2	TNE0959.svs_52993_4993.jpg	No	No	No	No	No	No	No	No	No	Yes	No	Yes	No	No	No	No	Solid	No	Yes	No	Medium	Medium	No	No
30	TNE0959	r1	TNE0959.svs_52993_4993.jpg	No	No	No	No	No	No	No	No	No	No	No	Yes	Yes	Yes	No	No	Solid	No	No	No	Medium	Medium	No	Yes
30	TNE0944	r2	TNE0944.svs_90625_40705.jpg	No	Yes	No	No	No	No	No	No	No	Yes	No	No	No	Yes	No	No	Trabecular	No	No	Yes	Medium	Medium	Yes	No
30	TNE0944	r1	TNE0944.svs_90625_40705.jpg	No	No	No	No	No	No	No	No	No	No	No	No	Yes	Yes	No	No	Solid	No	No	No	Medium	Medium	Yes	No
30	TNE0944	r2	TNE0944.svs_51457_17665.jpg	No	Yes	No	No	No	No	No	No	No	Yes	Yes	No	No	Yes	No	No	Nested cells	No	Yes	No	Medium	Medium	No	No
30	TNE0944	r1	TNE0944.svs_51457_17665.jpg	No	No	No	No	No	No	No	No	No	No	No	No	Yes	Yes	No	No	Solid	No	No	No	Medium	Medium	No	No
30	TNE0944	r2	TNE0944.svs_48001_41089.jpg	No	No	No	No	No	No	No	No	No	Yes	No	No	No	Yes	No	No	Solid	No	Yes	No	Medium	Medium	No	No
30	TNE0944	r1	TNE0944.svs_48001_41089.jpg	No	No	No	No	No	No	No	No	No	No	No	No	Yes	Yes	No	No	Solid	No	No	No	Medium	Medium	No	No
30	TNE0944	r2	TNE0944.svs_47617_40321.jpg	No	No	No	No	No	No	No	No	No	Yes	No	No	No	Yes	No	No	Nested cells	No	No	No	Medium	Medium	No	No
30	TNE0944	r1	TNE0944.svs_47617_40321.jpg	No	No	No	No	No	No	No	No	No	No	Yes	No	Yes	Yes	No	No	Solid	No	No	No	Medium	Medium	No	No
30	TNE0944	r2	TNE0944.svs_46081_43393.jpg	No	No	No	No	No	No	No	No	No	Yes	No	No	No	Yes	No	No	Nested cells	No	Yes	No	Medium	Medium	Yes	No
30	TNE0944	r1	TNE0944.svs_46081_43393.jpg	No	No	No	No	No	No	No	No	No	No	No	No	No	Yes	No	No	Solid	No	No	No	Medium	Medium	Yes	No
30	TNE0944	r2	TNE0944.svs_46081_37249.jpg	No	No	No	No	No	No	No	No	No	Yes	No	No	No	Yes	No	No	Nested cells	No	No	No	Medium	Medium	Yes	No
30	TNE0944	r1	TNE0944.svs_46081_37249.jpg	No	No	No	No	No	No	No	No	No	No	Yes	No	No	Yes	No	No	Organoid	No	No	No	Medium	Medium	No	No
30	TNE0944	r2	TNE0944.svs_44929_33793.jpg	No	No	No	No	No	No	No	No	No	Yes	No	No	No	Yes	No	No	Nested cells	No	No	No	Medium	Medium	No	No
30	TNE0944	r1	TNE0944.svs_44929_33793.jpg	No	No	No	No	No	No	No	No	No	No	Yes	No	Yes	Yes	No	No	Organoid	No	No	No	Medium	Medium	No	No
30	TNE0944	r2	TNE0944.svs_44161_33793.jpg	No	No	No	No	No	No	No	No	No	Yes	No	Yes	No	Yes	No	No	Nested cells	No	Yes	No	Medium	Medium	No	No
30	TNE0944	r1	TNE0944.svs_44161_33793.jpg	No	No	No	No	No	No	No	No	No	No	Yes	No	No	Yes	No	No	Organoid	No	No	No	Medium	Medium	No	No
30	TNE0944	r2	TNE0944.svs_36097_44161.jpg	No	Yes	No	No	No	No	No	No	No	Yes	No	No	No	Yes	No	No	Nested cells	No	No	No	Medium	Medium	Yes	No
30	TNE0944	r1	TNE0944.svs_36097_44161.jpg	No	No	No	No	No	No	No	No	No	No	No	No	No	Yes	No	No	Solid	No	No	No	Medium	Medium	Yes	No
30	TNE0944	r2	TNE0944.svs_33409_75265.jpg	No	No	No	No	No	No	No	No	No	Yes	No	No	No	Yes	No	No	Trabecular, Nested cells	No	Yes	No	Medium	Medium	Yes	No
30	TNE0944	r1	TNE0944.svs_33409_75265.jpg	No	No	No	No	No	No	No	Yes	No	No	No	No	Yes	Yes	No	No	Solid	No	No	No	Medium	Medium	No	No
30	TNE0944	r2	TNE0944.svs_23809_72961.jpg	No	Yes	No	No	No	No	No	No	No	Yes	No	No	No	Yes	No	No	Trabecular, Nested cells	No	No	No	Medium	Medium	Yes	No
30	TNE0944	r1	TNE0944.svs_23809_72961.jpg	No	No	No	No	No	No	No	No	No	No	No	No	Yes	Yes	No	No	Solid	No	No	No	Medium	Medium	Yes	No
30	TNE1099	r2	TNE1099-HES_144769_43009.jpg	No	No	No	No	No	No	No	No	No	Yes	No	No	No	Yes	No	No	Nested cells	No	No	No	Medium	Medium	No	No
30	TNE1099	r1	TNE1099-HES_144769_43009.jpg	No	No	No	No	No	No	No	Yes	No	No	No	No	No	Yes	No	No	Organoid	No	No	No	Medium	Medium	No	No
30	TNE1099	r2	TNE1099-HES_144385_46081.jpg	No	No	No	No	No	No	No	No	No	Yes	No	No	No	Yes	No	No	Nested cells	No	No	No	Medium	Medium	Yes	No
30	TNE1099	r1	TNE1099-HES_144385_46081.jpg	No	No	No	No	No	No	No	Yes	No	No	No	No	No	Yes	No	No	Solid	No	No	No	Medium	Medium	Yes	No
30	TNE1099	r2	TNE1099-HES_114433_73345.jpg	No	Yes	No	No	No	No	No	No	No	Yes	No	Yes	No	No	No	No	Nested cells	No	Yes	No	Medium	Medium	Yes	No
30	TNE1099	r1	TNE1099-HES_114433_73345.jpg	No	Yes	No	No	No	No	No	No	No	No	No	Yes	No	Yes	No	No	Organoid	No	No	No	Medium	Medium	Yes	No
30	TNE1099	r2	TNE1099-HES_112513_70273.jpg	No	Yes	No	No	No	No	No	No	Yes	Yes	No	No	No	Yes	No	No	Nested cells	No	No	No	Medium	Medium	Yes	No
30	TNE1099	r1	TNE1099-HES_112513_70273.jpg	No	No	No	No	No	No	No	No	No	No	No	No	No	Yes	No	No	Solid	No	No	No	Medium	Medium	Yes	No
30	TNE1099	r2	TNE1099-HES_109057_86017.jpg	No	Yes	No	No	No	No	No	No	No	Yes	No	No	No	Yes	No	No	Nested cells	No	No	No	Medium	Medium	Yes	No
30	TNE1099	r1	TNE1099-HES_109057_86017.jpg	No	Yes	Yes	No	No	No	No	No	No	No	No	No	No	Yes	No	No	Organoid	No	No	No	Medium	Medium	No	No
30	TNE1099	r2	TNE1099-HES_97921_81409.jpg	No	No	No	No	No	No	No	No	No	Yes	No	No	No	Yes	No	No	Nested cells	No	No	No	Medium	Medium	Yes	No
30	TNE1099	r1	TNE1099-HES_97921_81409.jpg	No	No	No	No	No	No	No	No	No	No	No	No	No	Yes	No	No	Solid	No	No	No	Medium	Medium	No	No
30	TNE1099	r2	TNE1099-HES_96001_77953.jpg	Yes	No	No	No	No	No	No	No	Yes	Yes	No	No	No	Yes	No	No	Nested cells	No	Yes	No	Medium	Medium	Yes	No
30	TNE1099	r1	TNE1099-HES_96001_77953.jpg	No	No	No	No	No	No	No	No	No	No	No	No	Yes	Yes	No	No	Organoid	No	No	No	Medium	Medium	Yes	No
30	TNE1099	r2	TNE1099-HES_80257_9217.jpg	No	Yes	No	No	No	No	No	No	No	Yes	No	No	No	Yes	No	No	Nested cells	No	No	No	Medium	Medium	No	No
30	TNE1099	r1	TNE1099-HES_80257_9217.jpg	No	No	No	No	No	No	No	No	No	No	No	No	No	Yes	No	No	Organoid	No	No	No	Medium	Medium	Yes	No
30	TNE1099	r2	TNE1099-HES_36097_67201.jpg	No	Yes	No	No	No	No	No	No	No	Yes	No	No	No	Yes	No	No	Solid	No	No	No	Medium	Medium	Yes	No
30	TNE1099	r1	TNE1099-HES_36097_67201.jpg	No	Yes	Yes	No	No	No	No	No	No	No	No	No	No	Yes	No	No	Organoid	No	No	No	Medium	Medium	Yes	No
30	TNE1099	r2	TNE1099-HES_13441_21889.jpg	No	Yes	No	No	No	No	No	No	No	Yes	No	No	No	Yes	No	No	Nested cells	No	No	No	Medium	Medium	Yes	No
30	TNE1099	r1	TNE1099-HES_13441_21889.jpg	No	Yes	No	No	No	No	No	No	No	No	No	No	No	Yes	No	No	Solid	No	No	No	Medium	Medium	No	No
30	TNE1099	r2	TNE1099-HES_13057_18817.jpg	Yes	No	No	No	No	No	No	No	No	Yes	No	Yes	No	Yes	No	No	Nested cells	No	Yes	No	Medium	Medium	No	No
30	TNE1099	r1	TNE1099-HES_13057_18817.jpg	No	No	No	No	No	No	No	No	No	No	Yes	Yes	Yes	Yes	No	No	Organoid	No	No	No	Medium	Medium	No	No
30	TNE1094	r2	TNE1094-HES_26113_6145.jpg	No	No	No	No	No	No	No	No	No	Yes	No	No	No	Yes	No	No	Nested cells	No	No	No	Medium	Medium	Yes	No
30	TNE1094	r1	TNE1094-HES_26113_6145.jpg	No	No	No	No	No	No	No	No	No	No	No	No	No	Yes	No	No	Organoid	No	No	No	Medium	Medium	Yes	No
30	TNE1094	r2	TNE1094-HES_21889_13825.jpg	No	No	Yes	No	No	No	No	No	No	Yes	No	Yes	No	Yes	No	No	Solid	No	No	No	Medium	Medium	No	No
30	TNE1094	r1	TNE1094-HES_21889_13825.jpg	No	No	No	No	No	No	No	No	No	No	No	No	No	Yes	No	No	Solid	No	No	No	Medium	Medium	No	No
30	TNE1092	r2	TNE1092-HES_30721_30721.jpg	No	Yes	No	No	No	No	No	No	No	Yes	No	Yes	No	Yes	No	No	Solid	No	No	No	Medium	Medium	No	No
30	TNE1092	r1	TNE1092-HES_30721_30721.jpg	No	Yes	No	No	No	No	No	No	No	No	Yes	No	No	Yes	No	No	Organoid	No	No	No	Medium	Medium	No	No
30	TNE1092	r2	TNE1092-HES_14593_56833.jpg	No	Yes	No	No	No	No	No	No	No	Yes	No	No	No	Yes	No	No	Nested cells	No	No	No	Medium	Medium	Yes	No
30	TNE1092	r1	TNE1092-HES_14593_56833.jpg	No	No	No	No	No	No	No	No	No	No	No	Yes	No	Yes	No	No	Organoid	No	No	No	Medium	Medium	Yes	No
30	TNE1080	r2	TNE1080-HES_43393_75265.jpg	No	Yes	No	No	No	No	No	No	No	Yes	No	No	No	Yes	No	No	Solid	No	No	No	Medium	Medium	No	No
30	TNE1080	r1	TNE1080-HES_43393_75265.jpg	No	Yes	Yes	No	No	No	No	No	No	No	No	No	Yes	Yes	No	No	Solid	No	No	No	Medium	Medium	No	No
30	TNE1079	r2	TNE1079-HES_36481_68353.jpg	No	Yes	Yes	No	No	No	No	No	No	Yes	No	No	No	Yes	No	No	Nested cells	No	No	No	Medium	Medium	No	No
30	TNE1079	r1	TNE1079-HES_36481_68353.jpg	No	Yes	No	No	No	No	No	No	No	No	No	No	Yes	Yes	No	No	Solid	No	No	No	Medium	Medium	No	No
30	TNE1079	r2	TNE1079-HES_36097_64897.jpg	No	No	No	No	No	No	No	No	No	Yes	Yes	No	No	Yes	No	No	Solid	No	Yes	No	Medium	Medium	No	No
30	TNE1079	r1	TNE1079-HES_36097_64897.jpg	No	No	No	No	No	No	No	No	No	No	Yes	No	Yes	Yes	No	No	Solid	No	No	No	Medium	Medium	No	No
30	TNE1078	r2	TNE1078-HES_28801_32641.jpg	No	No	No	No	No	No	No	No	No	Yes	Yes	No	No	Yes	No	No	Nested cells	No	No	No	Medium	Medium	No	No
30	TNE1078	r1	TNE1078-HES_28801_32641.jpg	No	No	No	No	No	No	No	No	No	No	No	No	Yes	Yes	No	No	Solid	No	No	No	Medium	Medium	No	No
30	TNE1078	r2	TNE1078-HES_15745_3457.jpg	No	No	No	No	No	No	No	No	No	Yes	No	Yes	No	Yes	No	No	Nested cells	No	No	No	Medium	Medium	Yes	No
30	TNE1078	r1	TNE1078-HES_15745_3457.jpg	No	No	No	No	No	No	No	No	No	No	No	No	Yes	Yes	No	No	Organoid	No	No	No	Medium	Medium	Yes	No
30	TNE1078	r2	TNE1078-HES_13825_34561.jpg	Yes	No	No	No	No	No	No	No	No	Yes	Yes	No	No	Yes	No	No	Nested cells	No	No	No	Medium	Medium	Yes	No
30	TNE1078	r1	TNE1078-HES_13825_34561.jpg	No	No	No	No	No	No	No	No	No	No	No	No	Yes	Yes	No	No	Solid	No	No	No	Medium	Medium	No	No
30	TNE1078	r2	TNE1078-HES_13441_34561.jpg	No	No	No	No	No	No	No	No	No	Yes	Yes	No	No	Yes	No	No	Nested cells	No	No	No	Medium	Medium	No	No
30	TNE1078	r1	TNE1078-HES_13441_34561.jpg	No	No	No	No	No	No	No	No	No	No	Yes	No	No	Yes	No	No	Organoid	No	No	No	Medium	Medium	No	No
30	TNE1078	r2	TNE1078-HES_13441_26881.jpg	No	No	No	No	No	No	No	No	No	Yes	Yes	No	No	Yes	No	No	Nested cells	No	No	No	Medium	Medium	Yes	No
30	TNE1078	r1	TNE1078-HES_13441_26881.jpg	No	No	No	No	No	No	No	No	No	No	Yes	No	No	Yes	No	No	Solid	No	No	No	Medium	Medium	Yes	No
30	TNE1078	r2	TNE1078-HES_5377_14593.jpg	No	No	No	No	No	No	No	No	No	Yes	No	No	No	Yes	No	No	Nested cells	No	No	No	Medium	Medium	Yes	No
30	TNE1078	r1	TNE1078-HES_5377_14593.jpg	No	No	No	No	No	No	No	No	No	No	No	No	Yes	Yes	No	No	Organoid	No	No	No	Medium	Medium	Yes	No
30	TNE1001	r2	TNE1001-HES_53377_30721.jpg	No	No	No	No	No	No	No	No	No	Yes	No	Yes	No	Yes	No	No	Solid	No	No	No	Medium	Medium	No	No
30	TNE1001	r1	TNE1001-HES_53377_30721.jpg	No	No	No	No	No	No	No	No	No	No	No	Yes	No	Yes	No	No	Solid	No	No	No	Medium	Medium	No	No
30	TNE0985	r2	TNE0985-HES_93313_47617.jpg	No	No	No	No	No	No	No	No	No	Yes	No	No	No	Yes	No	No	Organoid	No	No	No	Medium	Medium	Yes	No
30	TNE0985	r1	TNE0985-HES_93313_47617.jpg	No	No	No	No	No	No	No	No	No	No	No	No	No	Yes	No	No	Organoid	No	No	No	Medium	Medium	Yes	No
30	TNE0985	r2	TNE0985-HES_58753_21121.jpg	Yes	Yes	No	No	No	No	No	No	No	Yes	No	No	No	Yes	No	No	Nested cells	No	No	No	Medium	Medium	Yes	No
30	TNE0985	r1	TNE0985-HES_58753_21121.jpg	Yes	No	No	No	No	No	No	No	No	No	No	No	No	Yes	No	Yes	Solid	No	No	No	Unusually large	Unusually low	Yes	No
30	TNE0975	r2	TNE0975-HES_50689_17665.jpg	No	Yes	No	No	No	No	No	No	No	Yes	No	No	No	Yes	No	No	Solid	No	No	No	Medium	Medium	Yes	No
30	TNE0975	r1	TNE0975-HES_50689_17665.jpg	No	Yes	No	No	No	No	No	No	No	No	No	No	No	Yes	No	No	Organoid	No	No	No	Medium	Medium	Yes	No
30	TNE0962	r2	TNE0962.svs_77185_37633.jpg	No	Yes	No	No	No	No	No	No	No	Yes	No	No	No	Yes	No	No	Trabecular	No	No	No	Medium	Medium	Yes	No
30	TNE0962	r1	TNE0962.svs_77185_37633.jpg	No	Yes	No	No	No	No	No	No	No	No	No	No	No	Yes	No	No	Solid	No	No	No	Medium	Medium	No	No
30	TNE0962	r2	TNE0962.svs_31105_52993.jpg	No	Yes	No	No	No	No	No	No	No	Yes	No	No	No	Yes	No	No	Trabecular	No	Yes	No	Medium	Medium	No	No
30	TNE0962	r1	TNE0962.svs_31105_52993.jpg	No	No	No	No	No	No	No	No	No	No	No	No	No	Yes	No	No	Solid	No	No	No	Medium	Medium	Yes	No
30	TNE0962	r2	TNE0962.svs_27265_52993.jpg	No	Yes	No	No	No	No	No	No	No	Yes	No	No	No	Yes	No	No	Nested cells	No	Yes	No	Medium	Medium	No	No
30	TNE0962	r1	TNE0962.svs_27265_52993.jpg	No	Yes	No	No	No	No	No	No	No	No	Yes	No	Yes	Yes	No	No	Organoid	No	No	No	Medium	Medium	Yes	No
30	TNE0962	r2	TNE0962.svs_24193_53377.jpg	Yes	Yes	No	No	No	No	No	No	No	Yes	No	Yes	No	No	No	No	Solid	No	Yes	No	Medium	Medium	Yes	No
30	TNE0962	r1	TNE0962.svs_24193_53377.jpg	No	No	No	No	No	No	No	No	No	No	No	No	Yes	Yes	No	No	Organoid	No	No	No	Medium	Medium	Yes	No
30	TNE0962	r2	TNE0962.svs_22273_20353.jpg	No	Yes	No	No	No	No	No	No	Yes	Yes	No	Yes	No	No	No	No	Solid	No	No	No	Medium	Medium	No	No
30	TNE0962	r1	TNE0962.svs_22273_20353.jpg	No	Yes	No	No	No	No	No	No	No	No	No	Yes	No	No	No	No	Solid	No	No	No	Medium	Medium	No	No
30	TNE0962	r2	TNE0962.svs_21121_19969.jpg	No	Yes	No	No	No	No	No	No	No	Yes	No	Yes	No	Yes	No	No	Solid	No	No	No	Medium	Medium	No	No
30	TNE0962	r1	TNE0962.svs_21121_19969.jpg	No	Yes	No	No	No	No	No	No	No	No	No	Yes	No	Yes	No	No	Solid	No	No	No	Medium	Medium	Yes	No
30	TNE0962	r2	TNE0962.svs_19585_19969.jpg	No	No	No	No	No	No	No	No	No	Yes	No	Yes	No	Yes	No	No	Solid	No	No	No	Medium	Medium	No	No
30	TNE0962	r1	TNE0962.svs_19585_19969.jpg	No	No	No	No	No	No	No	No	No	No	No	Yes	Yes	Yes	No	No	Solid	No	No	No	Medium	Medium	No	No
48	TNE0965	r2	TNE0965-HES_58369_23809.jpg	No	No	No	No	No	No	No	No	No	Yes	No	No	No	Yes	No	No	Trabecular, Organoid	No	No	No	Medium	Medium	No	No
48	TNE0965	r1	TNE0965-HES_58369_23809.jpg	No	No	No	No	No	No	No	No	No	No	No	No	No	Yes	No	No	Organoid	No	No	No	Medium	Medium	No	No
48	TNE0965	r2	TNE0965-HES_57217_50689.jpg	Yes	No	No	No	No	No	No	No	No	Yes	No	No	No	Yes	No	No	Trabecular	No	No	No	Medium	Medium	Yes	No
48	TNE0965	r1	TNE0965-HES_57217_50689.jpg	No	No	No	No	No	No	No	No	No	No	No	No	No	Yes	No	No	Trabecular	No	No	No	Medium	Medium	Yes	No
48	TNE0965	r2	TNE0965-HES_54145_42241.jpg	Yes	No	No	No	No	No	No	No	No	Yes	No	No	No	Yes	No	No	Organoid, Nested cells	No	No	No	Medium	Medium	Yes	No
48	TNE0965	r1	TNE0965-HES_54145_42241.jpg	No	No	Yes	No	No	No	No	No	No	No	No	No	No	Yes	No	No	Organoid	No	No	No	Medium	Medium	No	No
48	TNE0965	r2	TNE0965-HES_52225_36865.jpg	No	No	Yes	No	No	No	No	No	No	Yes	No	No	No	Yes	No	No	Trabecular	No	Yes	No	Medium	Medium	No	No
48	TNE0965	r1	TNE0965-HES_52225_36865.jpg	No	No	Yes	No	No	No	No	No	No	No	No	No	No	Yes	No	No	Organoid	No	No	No	Medium	Medium	No	No
48	TNE0965	r2	TNE0965-HES_52225_34561.jpg	No	No	No	No	No	No	No	No	No	Yes	No	No	No	Yes	No	No	Trabecular	No	Yes	No	Medium	Medium	No	No
48	TNE0965	r1	TNE0965-HES_52225_34561.jpg	No	No	No	No	No	No	No	No	No	No	No	No	Yes	Yes	No	No	Solid	No	No	No	Medium	Medium	No	No
48	TNE0965	r2	TNE0965-HES_50689_43393.jpg	No	No	No	No	No	No	No	No	No	Yes	No	No	No	Yes	No	No	Nested cells	No	Yes	No	Medium	Medium	Yes	No
48	TNE0965	r1	TNE0965-HES_50689_43393.jpg	No	No	No	No	No	No	No	No	No	No	No	No	Yes	Yes	No	No	Solid	No	No	No	Medium	Medium	Yes	No
48	TNE0965	r2	TNE0965-HES_37249_47617.jpg	Yes	No	No	No	No	No	No	No	No	Yes	No	No	No	Yes	No	No	Nested cells	No	No	No	Medium	Medium	Yes	No
48	TNE0965	r1	TNE0965-HES_37249_47617.jpg	No	No	No	No	No	No	No	No	No	No	No	No	Yes	Yes	No	No	Solid	No	No	No	Medium	Medium	Yes	No
48	TNE0965	r2	TNE0965-HES_36865_32641.jpg	Yes	No	No	No	No	No	No	No	No	Yes	No	No	No	Yes	No	No	Trabecular, Nested cells	No	Yes	No	Medium	Medium	Yes	No
48	TNE0965	r1	TNE0965-HES_36865_32641.jpg	No	No	Yes	No	No	No	No	No	No	No	No	No	No	Yes	No	No	Organoid	No	No	No	Medium	Medium	No	No
48	TNE0034	r2	TNE0034_31489_59521.jpg	No	Yes	No	No	No	No	No	No	No	Yes	No	No	No	No	No	Yes	Solid	No	Yes	No	Medium	Medium	No	No
48	TNE0034	r1	TNE0034_31489_59521.jpg	No	Yes	Yes	No	No	No	No	No	No	No	No	No	No	Yes	No	Yes	Organoid	No	No	No	Medium	Medium	No	No
48	TNE0034	r2	TNE0034_24961_54529.jpg	No	No	No	No	No	No	No	No	No	Yes	No	No	No	Yes	No	No	Trabecular	No	No	No	Medium	Medium	No	No
48	TNE0034	r1	TNE0034_24961_54529.jpg	No	No	No	No	No	No	No	No	No	No	No	No	Yes	Yes	No	No	Solid	No	No	No	Medium	Medium	No	No
48	TNE0034	r2	TNE0034_14977_10369.jpg	No	Yes	No	No	No	No	No	No	No	Yes	No	No	No	No	No	Yes	Solid	No	Yes	No	Medium	Medium	No	No
48	TNE0034	r1	TNE0034_14977_10369.jpg	No	Yes	No	No	No	No	No	No	No	No	No	No	Yes	No	No	Yes	Solid	No	No	No	Medium	Medium	No	No
48	TNE0034	r2	TNE0034_13825_61057.jpg	No	No	No	No	No	No	No	No	No	Yes	No	No	No	Yes	No	No	Solid	No	No	No	Medium	Medium	No	No
48	TNE0034	r1	TNE0034_13825_61057.jpg	No	No	No	No	No	No	No	No	No	No	No	No	No	Yes	No	No	Solid	No	No	No	Medium	Medium	No	No
48	TNE0034	r2	TNE0034_10753_7297.jpg	No	No	No	No	No	No	No	No	No	Yes	No	No	No	No	No	Yes	Solid	No	No	No	Medium	Medium	No	No
48	TNE0034	r1	TNE0034_10753_7297.jpg	No	No	No	No	No	No	No	No	No	No	No	No	No	Yes	No	No	Solid	No	No	No	Medium	Medium	No	No
48	TNE1099	r2	TNE1099-HES_84097_76417.jpg	No	Yes	No	No	No	No	No	No	No	No	No	No	No	No	No	Yes	Solid	No	No	No	Medium	Unusually high	No	No
48	TNE1099	r1	TNE1099-HES_84097_76417.jpg	No	No	No	No	No	No	No	No	No	No	No	No	No	Yes	No	No	Organoid	No	No	No	Medium	Medium	No	No
48	TNE1098	r2	TNE1098_46465_28033.jpg	No	No	No	No	No	No	No	No	No	Yes	No	Yes	No	No	No	Yes	Trabecular, Nested cells	No	No	No	Medium	Medium	No	No
48	TNE1098	r1	TNE1098_46465_28033.jpg	No	No	No	No	No	No	No	No	No	No	No	No	No	Yes	No	No	Solid	No	No	No	Medium	Medium	No	No
48	TNE1095	r2	TNE1095-HES_63745_12289.jpg	No	No	Yes	No	No	No	No	No	No	Yes	No	No	No	Yes	No	No	Nested cells	No	No	No	Medium	Medium	Yes	No
48	TNE1095	r1	TNE1095-HES_63745_12289.jpg	No	No	Yes	No	No	No	No	No	No	No	No	No	No	Yes	No	No	Trabecular	No	No	No	Medium	Medium	No	No
48	TNE1095	r2	TNE1095-HES_60289_21121.jpg	Yes	No	No	No	No	No	No	No	No	Yes	No	No	No	Yes	No	No	Nested cells	No	No	No	Medium	Medium	Yes	No
48	TNE1095	r1	TNE1095-HES_60289_21121.jpg	No	Yes	Yes	No	No	No	No	No	No	No	No	No	No	Yes	No	No	Organoid	No	No	No	Medium	Medium	No	No
48	TNE1095	r2	TNE1095-HES_57217_24961.jpg	No	No	No	No	No	No	No	No	No	Yes	No	No	No	No	No	Yes	Solid	No	No	No	Medium	Medium	No	No
48	TNE1095	r1	TNE1095-HES_57217_24961.jpg	No	Yes	No	No	No	No	No	No	No	No	No	No	No	Yes	No	No	Organoid	No	No	No	Medium	Medium	No	No
48	TNE1095	r2	TNE1095-HES_57217_15361.jpg	Yes	No	No	No	No	No	No	No	No	Yes	No	No	No	Yes	No	Yes	Nested cells	No	No	No	Medium	Medium	No	No
48	TNE1095	r1	TNE1095-HES_57217_15361.jpg	No	No	No	No	No	No	No	No	No	No	No	No	No	Yes	No	No	Organoid	No	No	No	Medium	Medium	No	No
48	TNE1095	r2	TNE1095-HES_54145_31105.jpg	Yes	No	No	No	No	No	No	No	No	Yes	No	No	No	No	No	Yes	Nested cells	No	Yes	No	Medium	Medium	Yes	No
48	TNE1095	r1	TNE1095-HES_54145_31105.jpg	No	Yes	Yes	No	No	No	No	No	No	No	No	No	No	Yes	No	No	Organoid	No	No	No	Medium	Medium	No	No
48	TNE1095	r2	TNE1095-HES_51841_26113.jpg	No	No	No	No	No	No	No	No	No	Yes	No	No	No	No	No	Yes	Nested cells	No	No	No	Medium	Medium	No	No
48	TNE1095	r1	TNE1095-HES_51841_26113.jpg	No	Yes	No	No	No	No	No	No	No	No	No	No	No	Yes	No	No	Organoid	No	No	No	Medium	Medium	No	No
48	TNE1095	r2	TNE1095-HES_51073_23425.jpg	No	No	No	No	No	No	No	No	No	Yes	No	No	No	Yes	No	No	Solid, Rosette	No	No	Yes	Medium	Medium	No	No
48	TNE1095	r1	TNE1095-HES_51073_23425.jpg	No	No	No	No	No	No	No	No	No	No	No	No	No	Yes	No	No	Solid	No	No	No	Medium	Medium	No	No
48	TNE1095	r2	TNE1095-HES_38785_14593.jpg	No	Yes	No	No	No	No	No	No	No	Yes	No	No	No	No	No	Yes	Solid	No	No	No	Medium	Medium	No	No
48	TNE1095	r1	TNE1095-HES_38785_14593.jpg	No	Yes	No	No	No	No	No	No	No	No	No	No	No	Yes	No	Yes	Solid	No	No	No	Medium	Medium	No	No
48	TNE1092	r2	TNE1092-HES_18817_16129.jpg	Yes	No	No	No	No	No	No	No	No	Yes	No	No	No	Yes	No	No	Solid	No	No	No	Medium	Medium	Yes	No
48	TNE1092	r1	TNE1092-HES_18817_16129.jpg	No	No	Yes	No	No	No	No	No	No	No	Yes	No	No	Yes	No	No	Organoid	No	No	No	Medium	Medium	No	No
48	TNE1092	r2	TNE1092-HES_11905_18049.jpg	No	No	No	No	No	No	No	No	No	Yes	No	No	No	Yes	No	No	Nested cells	No	Yes	No	Medium	Medium	Yes	No
48	TNE1092	r1	TNE1092-HES_11905_18049.jpg	No	No	Yes	No	No	No	No	No	No	No	No	No	No	Yes	No	No	Organoid	No	No	No	Medium	Medium	No	No
48	TNE1092	r2	TNE1092-HES_11137_16897.jpg	No	No	No	No	No	No	No	No	No	Yes	No	No	No	Yes	No	No	Solid	No	Yes	No	Medium	Medium	No	No
48	TNE1092	r1	TNE1092-HES_11137_16897.jpg	No	No	Yes	No	No	No	No	No	No	No	No	No	No	Yes	No	No	Organoid	No	No	No	Medium	Medium	No	No
48	TNE1092	r2	TNE1092-HES_9601_14977.jpg	Yes	No	No	No	No	No	No	No	No	Yes	No	No	No	Yes	No	No	Nested cells	No	No	No	Medium	Medium	Yes	No
48	TNE1092	r1	TNE1092-HES_9601_14977.jpg	No	No	Yes	No	No	No	No	No	No	No	Yes	No	No	Yes	No	No	Organoid	No	No	No	Medium	Medium	No	No
48	TNE1092	r2	TNE1092-HES_9217_13057.jpg	No	Yes	No	No	No	No	No	No	No	Yes	No	No	No	Yes	No	No	Nested cells	No	Yes	No	Medium	Medium	Yes	No
48	TNE1092	r1	TNE1092-HES_9217_13057.jpg	No	Yes	Yes	No	No	No	No	No	No	No	Yes	No	No	Yes	No	No	Organoid	No	No	No	Medium	Medium	No	No
48	TNE1092	r2	TNE1092-HES_8833_12289.jpg	No	No	No	No	No	No	No	No	No	Yes	No	No	No	Yes	No	No	Trabecular, Nested cells	No	Yes	No	Medium	Medium	Yes	No
48	TNE1092	r1	TNE1092-HES_8833_12289.jpg	No	No	Yes	No	No	No	No	No	No	No	Yes	No	No	Yes	No	No	Organoid	No	No	No	Medium	Medium	No	No
48	TNE1092	r2	TNE1092-HES_6529_14593.jpg	No	No	No	No	No	No	No	No	No	Yes	No	No	No	Yes	No	No	Solid	No	Yes	No	Medium	Medium	Yes	No
48	TNE1092	r1	TNE1092-HES_6529_14593.jpg	No	No	No	No	No	No	No	No	No	No	Yes	No	Yes	Yes	No	No	Organoid	No	No	No	Medium	Medium	No	No
48	TNE1087	r2	TNE1087-HES_46081_28417.jpg	No	No	No	No	No	No	No	No	No	Yes	No	No	No	Yes	No	No	Solid	No	No	No	Medium	Medium	No	No
48	TNE1087	r1	TNE1087-HES_46081_28417.jpg	No	No	No	No	No	No	No	No	No	No	No	No	No	Yes	No	No	Organoid	No	No	No	Medium	Medium	No	No
48	TNE1078	r2	TNE1078-HES_23041_48769.jpg	No	No	No	No	No	No	No	No	No	Yes	No	No	No	Yes	No	No	Solid	No	No	No	Medium	Medium	No	No
48	TNE1078	r1	TNE1078-HES_23041_48769.jpg	No	No	No	No	No	No	No	No	No	No	No	No	No	Yes	No	No	Solid	No	No	No	Medium	Medium	No	No
48	TNE1077	r2	TNE1077-HES_108289_66433.jpg	No	Yes	No	No	No	No	No	No	No	Yes	No	No	No	Yes	No	No	Solid	No	No	No	Medium	Medium	Yes	No
48	TNE1077	r1	TNE1077-HES_108289_66433.jpg	No	No	No	No	No	No	No	No	No	No	No	No	Yes	Yes	No	No	Solid	No	No	No	Medium	Medium	No	Yes
48	TNE1007	r2	TNE1007_37249_25729.jpg	Yes	No	No	No	No	No	No	No	No	Yes	No	No	No	Yes	No	No	Nested cells	No	Yes	No	Medium	Medium	Yes	No
48	TNE1007	r1	TNE1007_37249_25729.jpg	No	No	No	No	No	No	No	No	No	No	No	No	Yes	Yes	No	No	Solid	No	No	No	Medium	Medium	No	No
48	TNE0986	r2	TNE0986-HES_82177_23809.jpg	No	Yes	No	No	No	No	No	No	No	Yes	No	No	No	Yes	No	No	Solid	No	Yes	No	Medium	Medium	No	No
48	TNE0986	r1	TNE0986-HES_82177_23809.jpg	No	No	No	No	No	No	No	No	No	No	No	No	No	Yes	No	No	Organoid	No	No	No	Medium	Medium	No	No
48	TNE0986	r2	TNE0986-HES_78721_30721.jpg	Yes	No	Yes	No	No	No	No	Yes	No	No	No	No	No	Yes	No	No	Nested cells	No	Yes	No	Medium	Medium	Yes	No
48	TNE0986	r1	TNE0986-HES_78721_30721.jpg	No	No	Yes	No	No	No	No	Yes	No	No	No	No	No	Yes	No	No	Organoid	No	No	No	Medium	Medium	No	No
48	TNE0986	r2	TNE0986-HES_77569_23041.jpg	No	Yes	No	No	No	No	No	No	No	Yes	No	No	No	No	No	Yes	Nested cells	No	Yes	No	Medium	Medium	No	No
48	TNE0986	r1	TNE0986-HES_77569_23041.jpg	No	No	Yes	No	No	No	No	No	No	No	No	No	No	Yes	No	No	Organoid	No	No	No	Medium	Medium	No	No
48	TNE0986	r2	TNE0986-HES_73729_21889.jpg	Yes	Yes	No	No	No	No	No	No	No	Yes	No	No	No	Yes	No	No	Nested cells	No	Yes	No	Medium	Medium	No	No
48	TNE0986	r1	TNE0986-HES_73729_21889.jpg	No	No	Yes	No	No	No	No	No	No	No	No	No	No	Yes	No	No	Organoid	No	No	No	Medium	Medium	No	No
48	TNE0986	r2	TNE0986-HES_72193_18433.jpg	Yes	Yes	No	No	No	No	No	No	No	Yes	No	No	No	Yes	No	No	Trabecular	No	No	No	Medium	Medium	No	No
48	TNE0986	r1	TNE0986-HES_72193_18433.jpg	No	No	Yes	No	No	No	No	No	No	No	No	No	No	Yes	No	No	Organoid	No	No	No	Medium	Medium	No	No
48	TNE0986	r2	TNE0986-HES_69121_20353.jpg	No	Yes	No	No	No	No	No	No	No	Yes	No	No	No	Yes	No	No	Trabecular	No	Yes	No	Medium	Medium	No	No
48	TNE0986	r1	TNE0986-HES_69121_20353.jpg	No	Yes	Yes	No	No	No	No	No	No	No	No	No	No	Yes	No	No	Organoid	No	No	No	Medium	Medium	No	No
48	TNE0986	r2	TNE0986-HES_63361_19201.jpg	No	Yes	No	No	No	No	No	No	No	Yes	No	No	No	Yes	No	No	Trabecular	No	No	No	Medium	Medium	No	No
48	TNE0986	r1	TNE0986-HES_63361_19201.jpg	No	Yes	Yes	No	No	No	No	Yes	No	No	No	No	No	Yes	No	No	Organoid	No	No	No	Medium	Medium	No	No
48	TNE0986	r2	TNE0986-HES_60289_23809.jpg	Yes	No	No	No	No	No	No	No	No	Yes	No	No	No	Yes	No	No	Solid	No	No	No	Medium	Medium	No	No
48	TNE0986	r1	TNE0986-HES_60289_23809.jpg	No	No	Yes	No	No	No	No	No	No	No	No	No	No	Yes	No	No	Organoid	No	No	No	Medium	Medium	No	No
48	TNE0986	r2	TNE0986-HES_57985_45313.jpg	No	Yes	No	No	No	No	No	No	No	Yes	No	No	No	Yes	No	No	Solid	No	Yes	No	Medium	Medium	No	No
48	TNE0986	r1	TNE0986-HES_57985_45313.jpg	No	Yes	No	No	No	No	No	No	No	No	No	No	No	Yes	No	No	Organoid	No	No	No	Medium	Medium	No	No
48	TNE0986	r2	TNE0986-HES_25729_63745.jpg	No	Yes	No	No	No	No	No	No	No	Yes	No	No	No	Yes	No	No	Solid	No	No	No	Medium	Medium	No	No
48	TNE0986	r1	TNE0986-HES_25729_63745.jpg	No	Yes	No	No	No	No	No	No	No	No	No	No	No	Yes	No	No	Solid	No	No	No	Medium	Medium	No	No
48	TNE0965	r2	TNE0965-HES_65665_20353.jpg	Yes	No	Yes	No	No	No	No	No	No	Yes	No	No	No	Yes	No	No	Solid	No	Yes	Yes	Medium	Medium	No	No
48	TNE0965	r1	TNE0965-HES_65665_20353.jpg	No	No	No	No	No	No	No	No	No	No	No	No	Yes	Yes	No	No	Organoid	No	No	No	Medium	Medium	No	No
48	TNE0965	r2	TNE0965-HES_61441_18433.jpg	Yes	Yes	No	No	No	No	No	No	No	Yes	No	No	No	Yes	No	No	Solid	No	Yes	No	Medium	Medium	Yes	No
48	TNE0965	r1	TNE0965-HES_61441_18433.jpg	No	Yes	Yes	No	No	No	No	No	No	No	No	No	No	Yes	No	No	Organoid	No	No	No	Medium	Medium	No	No
48	TNE0965	r2	TNE0965-HES_60289_39937.jpg	Yes	No	No	No	No	No	No	No	No	Yes	No	No	No	Yes	No	No	Nested cells	No	No	No	Medium	Medium	Yes	No
48	TNE0965	r1	TNE0965-HES_60289_39937.jpg	No	No	No	No	No	No	No	No	No	No	No	No	No	Yes	No	No	Solid	No	No	No	Medium	Medium	No	No
48	TNE0965	r2	TNE0965-HES_60289_27649.jpg	Yes	No	No	No	No	No	No	No	No	Yes	No	No	No	Yes	No	No	Trabecular	No	No	No	Medium	Medium	No	No
48	TNE0965	r1	TNE0965-HES_60289_27649.jpg	No	No	Yes	No	No	No	No	No	No	No	No	No	No	Yes	No	No	Solid	No	No	No	Medium	Medium	No	No
48	TNE0965	r2	TNE0965-HES_60289_15361.jpg	No	Yes	No	No	No	No	No	No	No	Yes	No	No	No	Yes	No	No	Trabecular	No	Yes	No	Medium	Medium	Yes	No
48	TNE0965	r1	TNE0965-HES_60289_15361.jpg	No	No	No	No	No	No	No	No	No	No	No	No	Yes	Yes	No	No	Solid	No	No	No	Medium	Medium	No	No
48	TNE0965	r2	TNE0965-HES_59521_38401.jpg	No	No	No	No	No	No	No	No	No	Yes	No	No	No	Yes	No	No	Trabecular	No	Yes	No	Medium	Medium	No	No
48	TNE0965	r1	TNE0965-HES_59521_38401.jpg	No	No	No	No	No	No	No	No	No	No	No	No	No	Yes	No	No	Solid	No	No	No	Medium	Medium	No	No
15	TNE0962	r2	TNE0962.svs_95233_6913.jpg	No	Yes	No	No	No	No	No	Yes	No	No	No	No	No	Yes	No	No	Solid, Organoid	Yes	No	No	Medium	Medium	No	No
15	TNE0962	r2	TNE0962.svs_24577_52609.jpg	Yes	Yes	No	No	No	No	No	No	No	Yes	No	Yes	No	No	No	No	Solid	No	No	No	Medium	Medium	No	No
15	TNE0962	r2	TNE0962.svs_16513_23425.jpg	No	No	No	No	No	No	No	Yes	No	No	No	No	No	Yes	No	No	Organoid, Nested cells	No	No	No	Medium	Medium	No	No
15	TNE0944	r2	TNE0944.svs_98305_22273.jpg	No	No	No	No	No	No	No	No	No	Yes	No	No	No	Yes	No	No	Solid	No	No	No	Medium	Medium	No	No
15	TNE0944	r1	TNE0944.svs_92161_16513.jpg	No	No	No	No	No	No	No	No	No	Yes	No	No	No	Yes	No	Yes	Solid	No	No	No	Medium	Medium	No	No
15	TNE0944	r2	TNE0944.svs_92161_16513.jpg	No	No	No	No	No	No	No	No	No	Yes	No	No	No	Yes	No	No	Solid	No	No	No	Medium	Medium	No	No
15	TNE0944	r1	TNE0944.svs_82945_12673.jpg	No	No	No	No	No	No	No	No	No	Yes	No	No	No	Yes	No	Yes	Solid	No	No	No	Medium	Medium	No	No
15	TNE0944	r2	TNE0944.svs_82945_12673.jpg	No	No	No	No	No	No	No	No	No	Yes	No	No	No	Yes	No	No	Solid	No	No	No	Medium	Medium	No	No
15	TNE0944	r1	TNE0944.svs_82561_16129.jpg	No	No	No	No	No	No	No	No	No	Yes	No	No	No	Yes	No	No	Organoid	No	No	No	Medium	Medium	No	No
15	TNE0944	r2	TNE0944.svs_82561_16129.jpg	No	Yes	No	No	No	No	No	No	No	Yes	No	No	No	Yes	No	No	Nested cells	No	No	No	Medium	Medium	No	No
15	TNE0944	r1	TNE0944.svs_81025_18049.jpg	No	No	No	No	No	No	No	No	No	Yes	No	No	No	Yes	No	No	Solid	No	No	No	Medium	Medium	No	No
15	TNE0944	r2	TNE0944.svs_81025_18049.jpg	No	Yes	No	No	No	No	No	No	No	Yes	No	No	No	Yes	No	No	Nested cells	No	No	No	Medium	Medium	No	No
15	TNE0944	r1	TNE0944.svs_79489_15745.jpg	No	Yes	Yes	No	No	No	No	No	No	Yes	No	No	No	Yes	No	No	Organoid	No	No	No	Medium	Medium	No	No
15	TNE0944	r2	TNE0944.svs_79489_15745.jpg	No	Yes	Yes	No	No	No	No	No	No	Yes	No	No	No	Yes	No	No	Nested cells	No	No	No	Medium	Medium	No	No
15	TNE1100	r1	TNE1100-HES_57217_38401.jpg	No	No	Yes	No	No	No	No	No	No	Yes	Yes	No	No	Yes	No	No	Organoid	No	No	No	Medium	Medium	No	No
15	TNE1100	r2	TNE1100-HES_57217_38401.jpg	No	No	No	No	No	No	No	No	No	Yes	No	No	No	Yes	No	No	Nested cells	No	No	No	Medium	Medium	No	No
15	TNE1100	r1	TNE1100-HES_54913_14209.jpg	No	No	Yes	No	No	No	No	No	No	Yes	Yes	No	No	Yes	No	No	Organoid	No	No	No	Medium	Medium	No	No
15	TNE1100	r2	TNE1100-HES_54913_14209.jpg	No	No	No	No	No	No	No	No	No	Yes	No	No	No	Yes	No	No	Nested cells	No	No	No	Medium	Medium	Yes	No
15	TNE1100	r1	TNE1100-HES_53377_10369.jpg	No	No	Yes	No	No	No	No	No	No	No	Yes	No	No	Yes	No	Yes	Organoid	No	No	No	Medium	Medium	No	No
15	TNE1100	r2	TNE1100-HES_53377_10369.jpg	Yes	No	No	No	No	No	No	No	No	Yes	No	No	No	Yes	No	No	Solid	No	No	No	Medium	Medium	No	No
15	TNE1100	r1	TNE1100-HES_52225_38401.jpg	No	No	No	No	No	No	No	No	No	No	Yes	Yes	Yes	Yes	No	No	Solid	No	No	No	Medium	Medium	No	No
15	TNE1100	r2	TNE1100-HES_52225_38401.jpg	No	No	No	No	No	No	No	No	No	Yes	No	No	No	Yes	No	No	Solid	No	No	No	Medium	Medium	No	No
15	TNE1100	r1	TNE1100-HES_51457_8449.jpg	No	No	No	No	No	No	No	No	No	Yes	Yes	No	No	Yes	No	No	Organoid	No	No	No	Medium	Medium	No	No
15	TNE1100	r2	TNE1100-HES_51457_8449.jpg	No	No	No	No	No	No	No	No	No	Yes	No	No	No	Yes	No	No	Solid	No	No	No	Medium	Medium	No	No
15	TNE1099	r1	TNE1099-HES_63361_57985.jpg	No	No	No	No	No	No	No	No	No	Yes	Yes	No	No	Yes	No	No	Organoid	No	No	No	Medium	Medium	Yes	No
15	TNE1099	r2	TNE1099-HES_63361_57985.jpg	No	No	No	No	No	No	No	No	No	Yes	No	No	No	Yes	No	No	Nested cells	No	No	No	Medium	Medium	Yes	No
15	TNE1099	r1	TNE1099-HES_57217_59905.jpg	No	No	No	No	No	No	No	No	No	Yes	No	No	No	Yes	No	No	Organoid	No	No	No	Unusually large	Unusually low	Yes	No
15	TNE1099	r2	TNE1099-HES_57217_59905.jpg	No	No	No	No	No	No	No	No	Yes	Yes	No	No	No	No	No	Yes	Nested cells	No	No	No	Unusually large	Unusually high	No	No
15	TNE1098	r1	TNE1098_84865_56065.jpg	No	No	No	No	No	No	No	No	No	Yes	Yes	Yes	No	No	No	No	Solid	No	No	No	Medium	Medium	No	No
15	TNE1098	r2	TNE1098_84865_56065.jpg	No	No	No	No	No	No	No	No	No	Yes	No	Yes	No	No	No	No	Solid	No	No	No	Medium	Medium	No	No
15	TNE1098	r1	TNE1098_76033_33409.jpg	No	No	No	No	No	No	No	No	No	No	No	No	No	Yes	No	No	Solid	No	No	No	Unusually large	Medium	No	No
15	TNE1098	r2	TNE1098_76033_33409.jpg	No	No	No	No	No	No	No	No	No	Yes	No	No	No	No	No	Yes	Solid	No	No	No	Medium	Medium	No	No
15	TNE1092	r1	TNE1092-HES_29569_48001.jpg	No	No	No	No	No	No	No	No	No	No	No	No	No	Yes	No	No	Organoid	No	No	No	Medium	Medium	Yes	No
15	TNE1092	r2	TNE1092-HES_29569_48001.jpg	No	No	No	No	No	No	No	No	No	Yes	No	Yes	No	No	No	No	Solid	No	No	No	Medium	Medium	Yes	No
15	TNE1089	r1	TNE1089-HES_110977_46849.jpg	No	No	No	No	No	No	No	No	No	Yes	No	Yes	No	No	No	No	Solid	No	No	No	Medium	Medium	No	No
15	TNE1089	r2	TNE1089-HES_110977_46849.jpg	No	No	No	No	No	No	No	Yes	No	Yes	No	Yes	No	No	No	No	Solid	No	No	No	Medium	Medium	No	No
15	TNE1089	r2	TNE1089-HES_110593_40321.jpg	No	No	No	No	No	No	No	No	No	Yes	No	Yes	No	No	No	No	Solid	No	No	No	Medium	Medium	Yes	No
15	TNE1089	r1	TNE1089-HES_110593_40321.jpg	No	No	No	No	No	No	No	No	No	Yes	No	Yes	No	No	No	No	Solid	No	No	No	Medium	Medium	No	No
15	TNE1089	r1	TNE1089-HES_108673_5377.jpg	No	Yes	Yes	No	No	No	No	No	No	No	No	No	No	Yes	No	No	Organoid	No	No	No	Medium	Medium	No	No
15	TNE1089	r2	TNE1089-HES_108673_5377.jpg	No	Yes	Yes	No	No	No	No	No	No	Yes	No	Yes	No	Yes	No	No	Solid	No	No	No	Medium	Medium	No	No
15	TNE1089	r1	TNE1089-HES_106753_44545.jpg	No	No	No	No	No	No	No	No	No	Yes	No	No	No	Yes	No	Yes	Solid	No	No	No	Medium	Medium	No	No
15	TNE1089	r2	TNE1089-HES_106753_44545.jpg	No	No	No	No	No	No	No	No	No	Yes	No	No	No	Yes	No	No	Solid	No	No	No	Medium	Medium	No	No
15	TNE1089	r1	TNE1089-HES_67969_38401.jpg	No	No	No	No	No	No	No	No	No	No	No	Yes	Yes	No	No	No	Solid	No	No	No	Medium	Medium	No	No
15	TNE1089	r2	TNE1089-HES_67969_38401.jpg	No	Yes	No	No	No	No	No	No	No	Yes	No	Yes	No	No	No	No	Solid	No	Yes	No	Medium	Medium	No	No
15	TNE1087	r1	TNE1087-HES_74113_40705.jpg	No	No	Yes	No	No	No	No	No	No	No	No	No	No	Yes	No	No	Organoid	No	No	No	Medium	Medium	No	No
15	TNE1087	r2	TNE1087-HES_74113_40705.jpg	No	No	No	No	No	No	No	No	No	Yes	No	No	No	No	No	Yes	Solid	No	No	Yes	Medium	Medium	No	No
15	TNE1087	r1	TNE1087-HES_65665_45697.jpg	No	No	Yes	No	No	No	No	No	No	Yes	No	No	No	Yes	No	No	Organoid	No	No	No	Medium	Medium	No	No
15	TNE1087	r2	TNE1087-HES_65665_45697.jpg	Yes	No	No	No	No	No	No	No	No	Yes	No	No	No	Yes	No	No	Nested cells	No	No	No	Medium	Medium	No	No
15	TNE1087	r1	TNE1087-HES_62593_54913.jpg	No	No	Yes	No	No	No	No	No	No	Yes	No	No	No	Yes	No	No	Organoid	No	No	No	Medium	Medium	No	No
15	TNE1087	r2	TNE1087-HES_62593_54913.jpg	No	No	No	No	No	No	No	No	No	Yes	No	No	No	No	No	Yes	Nested cells	No	Yes	No	Medium	Medium	Yes	No
15	TNE1087	r1	TNE1087-HES_61057_46849.jpg	No	No	No	No	No	No	No	No	No	Yes	No	No	No	Yes	No	No	Organoid	No	No	No	Medium	Medium	No	No
15	TNE1087	r2	TNE1087-HES_61057_46849.jpg	No	No	No	No	No	No	No	No	No	Yes	No	No	No	Yes	No	No	Nested cells	No	Yes	No	Medium	Medium	No	No
15	TNE1087	r1	TNE1087-HES_60289_52225.jpg	No	No	Yes	No	No	No	No	No	No	Yes	No	No	No	Yes	No	No	Organoid	No	No	No	Medium	Medium	No	No
15	TNE1087	r2	TNE1087-HES_60289_52225.jpg	No	No	No	No	No	No	No	No	No	Yes	No	No	No	Yes	No	No	Nested cells	No	Yes	No	Medium	Medium	No	No
15	TNE1087	r1	TNE1087-HES_39937_12673.jpg	No	No	No	No	No	No	No	No	No	Yes	No	No	No	Yes	No	No	Organoid	No	No	No	Medium	Medium	No	No
15	TNE1087	r2	TNE1087-HES_39937_12673.jpg	Yes	No	No	No	No	No	No	Yes	No	Yes	No	Yes	No	No	No	No	Solid	No	No	No	Medium	Medium	No	No
15	TNE1087	r1	TNE1087-HES_39553_58369.jpg	No	No	No	No	No	No	No	No	No	Yes	No	No	No	Yes	No	No	Organoid	No	No	No	Medium	Medium	Yes	No
15	TNE1087	r2	TNE1087-HES_39553_58369.jpg	No	No	No	No	No	No	No	Yes	No	Yes	No	No	No	Yes	No	No	Nested cells	No	No	No	Medium	Medium	Yes	No
15	TNE1087	r1	TNE1087-HES_39169_59521.jpg	No	No	No	No	No	No	No	No	No	Yes	No	No	Yes	Yes	No	No	Organoid	No	No	No	Medium	Medium	No	No
15	TNE1087	r2	TNE1087-HES_39169_59521.jpg	No	No	No	No	No	No	No	No	No	Yes	No	No	No	Yes	No	Yes	Solid	No	Yes	No	Medium	Medium	No	No
15	TNE1087	r1	TNE1087-HES_35713_31873.jpg	No	No	No	No	No	No	No	No	No	Yes	No	No	No	Yes	No	No	Organoid	No	No	No	Medium	Medium	No	No
15	TNE1087	r2	TNE1087-HES_35713_31873.jpg	No	No	No	No	No	No	No	No	No	Yes	No	No	No	Yes	No	Yes	Solid	No	No	No	Medium	Medium	No	No
15	TNE1087	r1	TNE1087-HES_26881_43393.jpg	No	No	No	No	No	No	No	No	No	Yes	No	No	No	Yes	No	No	Organoid	No	No	No	Medium	Medium	No	No
15	TNE1087	r2	TNE1087-HES_26881_43393.jpg	No	No	No	No	No	No	No	No	No	Yes	No	No	No	Yes	No	No	Solid	No	No	No	Medium	Medium	No	No
15	TNE1087	r1	TNE1087-HES_26497_29953.jpg	No	No	No	No	No	No	No	No	No	Yes	No	No	Yes	Yes	No	No	Organoid	No	No	No	Medium	Medium	No	No
15	TNE1087	r2	TNE1087-HES_26497_29953.jpg	No	No	No	No	No	No	No	No	No	Yes	No	No	No	Yes	No	No	Solid	No	Yes	No	Medium	Medium	Yes	No
15	TNE1087	r1	TNE1087-HES_24961_51073.jpg	No	Yes	Yes	No	No	No	No	No	No	Yes	No	No	No	Yes	No	No	Organoid	No	No	No	Medium	Medium	No	No
15	TNE1087	r2	TNE1087-HES_24961_51073.jpg	No	No	No	No	No	No	No	No	No	Yes	No	No	No	Yes	No	No	Solid	No	Yes	No	Medium	Medium	No	No
15	TNE1087	r1	TNE1087-HES_24193_46849.jpg	No	Yes	Yes	No	No	No	No	No	No	Yes	No	No	No	Yes	No	No	Organoid	No	No	No	Medium	Medium	No	No
15	TNE1087	r2	TNE1087-HES_24193_46849.jpg	No	No	No	No	No	No	No	No	No	Yes	No	No	No	Yes	No	No	Solid	No	Yes	No	Medium	Medium	No	No
15	TNE1087	r1	TNE1087-HES_20737_28417.jpg	No	No	No	No	No	No	No	No	No	Yes	No	No	No	Yes	No	No	Organoid	No	No	No	Medium	Medium	No	No
15	TNE1087	r2	TNE1087-HES_20737_28417.jpg	No	Yes	No	No	No	No	No	No	No	Yes	No	No	No	Yes	No	No	Solid	No	No	No	Medium	Medium	No	No
15	TNE1087	r1	TNE1087-HES_18433_45697.jpg	No	No	Yes	No	No	No	No	No	No	Yes	Yes	No	No	Yes	No	No	Organoid	No	No	No	Medium	Medium	Yes	No
15	TNE1087	r2	TNE1087-HES_18433_45697.jpg	No	No	No	No	No	No	No	No	No	Yes	No	No	No	Yes	No	No	Nested cells	No	No	No	Medium	Medium	Yes	No
15	TNE1001	r1	TNE1001-HES_72577_24577.jpg	No	No	Yes	No	No	No	No	No	No	Yes	No	No	Yes	Yes	No	Yes	Solid	No	No	No	Medium	Medium	No	No
15	TNE1001	r2	TNE1001-HES_72577_24577.jpg	Yes	No	No	No	No	No	No	No	No	Yes	No	Yes	No	Yes	No	No	Solid	No	Yes	No	Medium	Medium	Yes	No
15	TNE1001	r1	TNE1001-HES_68353_34945.jpg	No	No	Yes	No	No	No	No	No	No	No	Yes	No	No	Yes	No	Yes	Organoid	No	No	No	Medium	Medium	Yes	No
15	TNE1001	r2	TNE1001-HES_68353_34945.jpg	Yes	No	No	No	No	No	No	Yes	No	Yes	No	No	No	No	No	Yes	Solid	No	Yes	No	Medium	Medium	Yes	No
15	TNE1001	r1	TNE1001-HES_60289_35329.jpg	No	No	No	No	No	No	No	No	No	No	No	No	No	Yes	No	No	Solid	Yes	No	No	Medium	Medium	No	No
15	TNE1001	r2	TNE1001-HES_60289_35329.jpg	No	No	No	No	No	No	No	No	No	Yes	No	No	No	Yes	No	No	Solid	Yes	Yes	No	Medium	Medium	No	No
15	TNE1001	r1	TNE1001-HES_53377_18433.jpg	No	No	Yes	No	No	No	No	No	No	Yes	No	No	No	Yes	No	Yes	Organoid	No	No	No	Medium	Medium	No	No
15	TNE1001	r2	TNE1001-HES_53377_18433.jpg	Yes	No	No	No	No	No	No	No	No	Yes	No	No	No	Yes	No	No	Nested cells	No	No	No	Medium	Medium	No	No
15	TNE1001	r1	TNE1001-HES_42241_40705.jpg	No	No	No	No	No	No	No	No	No	Yes	No	Yes	No	Yes	No	No	Solid	No	No	No	Medium	Medium	No	No
15	TNE1001	r2	TNE1001-HES_42241_40705.jpg	No	No	No	No	No	No	No	No	No	Yes	No	Yes	No	Yes	No	No	Solid	No	No	Yes	Medium	Medium	No	No
15	TNE0999	r1	TNE0999-HES_62977_52609.jpg	No	No	No	No	No	No	No	No	No	No	Yes	No	No	Yes	No	Yes	Solid	No	No	No	Medium	Medium	No	No
15	TNE0999	r2	TNE0999-HES_62977_52609.jpg	No	No	No	No	No	No	No	No	No	Yes	No	No	No	Yes	No	No	Solid	No	Yes	No	Medium	Medium	Yes	No
15	TNE0997	r1	TNE0997-HES_88705_60673.jpg	No	No	No	No	No	No	No	No	No	No	No	No	No	Yes	No	No	Organoid	No	No	No	Medium	Medium	No	No
15	TNE0997	r2	TNE0997-HES_88705_60673.jpg	No	No	No	No	No	No	No	Yes	No	Yes	No	No	No	Yes	No	No	Solid	No	Yes	No	Medium	Medium	Yes	No
15	TNE0993	r1	TNE0993-HES_24961_39169.jpg	No	No	Yes	No	No	No	No	No	No	Yes	Yes	No	Yes	Yes	No	Yes	NI	No	No	No	Medium	Medium	Yes	No
15	TNE0993	r2	TNE0993-HES_24961_39169.jpg	Yes	No	No	No	No	No	No	No	No	Yes	No	No	No	Yes	No	No	Solid	No	Yes	No	Medium	Medium	Yes	No
15	TNE0986	r1	TNE0986-HES_80257_63361.jpg	No	No	No	No	No	No	No	Yes	No	No	No	No	No	Yes	No	No	Organoid	No	No	No	Medium	Medium	No	No
15	TNE0986	r2	TNE0986-HES_80257_63361.jpg	No	No	No	No	No	No	No	No	No	Yes	No	No	No	No	No	Yes	Solid	No	No	No	Medium	Medium	No	No
15	TNE0983	r1	TNE0983-HES_74497_49153.jpg	No	No	No	No	No	No	No	No	No	Yes	No	No	Yes	Yes	No	No	Solid	No	No	No	Medium	Medium	No	No
15	TNE0983	r2	TNE0983-HES_74497_49153.jpg	No	Yes	No	No	No	No	No	No	No	Yes	No	No	No	Yes	No	No	Solid	No	Yes	No	Medium	Medium	No	No
15	TNE0969	r1	TNE0969.svs_55297_62977.jpg	No	No	No	No	No	No	No	No	No	Yes	Yes	No	No	Yes	No	No	Solid	No	No	No	Medium	Medium	No	No
15	TNE0969	r2	TNE0969.svs_55297_62977.jpg	No	No	No	No	No	No	No	No	No	Yes	No	Yes	No	Yes	No	No	Solid	No	No	No	Medium	Medium	No	No
68	TNE1410	r4	TNE1410	No	No	No	No	No	No	No	Yes	No	No	No	No	No	No	Yes	Yes	Solid	No	No	No	Medium	Unusually high	No	No
68	TNE1410	r3	TNE1410	No	Yes	Yes	No	No	No	No	No	No	Yes	No	No	No	No	No	Yes	Solid	No	Yes	No	Medium	Medium	No	No
68	TNE1410	r4	TNE1410	No	No	No	No	No	No	No	Yes	No	No	No	No	No	No	Yes	No	Solid	No	No	No	Medium	Unusually high	No	No
68	TNE1410	r3	TNE1410	No	Yes	No	No	No	No	No	No	No	Yes	No	No	No	Yes	No	No	Solid	No	No	No	Medium	Medium	Yes	No
68	TNE1410	r4	TNE1410	No	No	No	No	No	No	No	Yes	No	No	No	No	No	Yes	No	No	Solid, Papillary	No	No	No	Medium	Unusually high	No	No
68	TNE1410	r3	TNE1410	No	Yes	No	No	No	No	No	No	No	Yes	No	No	No	Yes	No	No	Solid	No	No	No	Medium	Medium	No	No
68	TNE1410	r4	TNE1410	No	No	No	No	No	No	No	Yes	No	No	No	No	No	Yes	No	No	Solid	No	No	No	Medium	Unusually high	No	No
68	TNE1410	r3	TNE1410	No	No	No	No	No	No	No	No	No	Yes	No	No	No	Yes	No	No	Solid	No	Yes	No	Medium	Medium	No	No
68	TNE1410	r4	TNE1410	No	No	No	No	No	No	No	Yes	No	No	No	No	No	Yes	Yes	No	Solid	No	No	No	Medium	Unusually high	No	No
68	TNE1410	r3	TNE1410	No	No	No	No	No	No	No	No	No	Yes	No	No	No	Yes	No	No	Solid	No	Yes	No	Medium	Medium	Yes	No
68	TNE1410	r4	TNE1410	No	No	No	No	No	No	No	Yes	No	No	No	No	No	Yes	Yes	No	Nested cells	No	No	No	Medium	Unusually high	No	No
68	TNE1410	r3	TNE1410	No	No	No	No	No	No	No	No	No	Yes	No	No	No	No	No	Yes	Solid	No	Yes	No	Medium	Medium	Yes	No
68	TNE1410	r4	TNE1410	No	No	No	No	No	No	No	Yes	No	No	No	No	No	Yes	Yes	No	Solid	No	No	No	Medium	Unusually high	No	No
68	TNE1410	r3	TNE1410	No	Yes	No	No	No	No	No	No	No	Yes	No	No	No	Yes	No	No	Solid	No	Yes	No	Medium	Medium	No	No
68	TNE1410	r4	TNE1410	No	No	No	No	No	No	No	Yes	No	No	No	No	No	Yes	Yes	No	Solid	No	No	No	Medium	Unusually high	No	No
68	TNE1410	r3	TNE1410	No	No	No	No	No	No	No	No	No	Yes	No	No	No	Yes	No	No	Solid	No	Yes	No	Medium	Medium	No	No
68	TNE1410	r4	TNE1410	No	No	No	No	No	No	No	Yes	No	No	No	No	No	Yes	Yes	No	Solid	No	No	No	Medium	Unusually high	No	No
68	TNE1410	r3	TNE1410	No	No	No	No	No	No	No	No	No	Yes	No	No	No	Yes	No	No	Solid	No	No	No	Medium	Medium	No	No
68	TNE1410	r4	TNE1410	No	No	No	No	No	No	No	Yes	No	No	No	No	No	No	Yes	Yes	Solid, Organoid	No	No	No	Medium	Unusually high	No	No
68	TNE1410	r3	TNE1410	Yes	No	No	No	No	No	No	No	No	Yes	No	No	No	Yes	No	No	Solid	No	No	No	Medium	Medium	Yes	No
68	TNE1410	r4	TNE1410	No	No	No	No	No	No	No	Yes	No	No	No	No	No	Yes	Yes	No	Solid	No	No	No	Medium	Unusually high	No	No
68	TNE1410	r3	TNE1410	No	No	No	No	No	No	No	No	No	Yes	No	No	No	Yes	No	No	Solid	No	No	No	Medium	Medium	No	No
68	TNE0886	r4	TNE0886_64513_42625.jpg	No	No	No	No	No	No	No	Yes	No	No	No	No	No	Yes	No	No	Solid	No	No	No	Medium	Medium	No	No
68	TNE0886	r3	TNE0886_64513_42625.jpg	No	No	No	No	No	No	No	No	No	Yes	Yes	No	No	Yes	No	No	Solid	No	Yes	No	Medium	Medium	No	No
68	TNE0405	r4	TNE0405.svs_58753_61825.jpg	No	Yes	No	No	No	No	No	Yes	No	No	No	No	No	Yes	No	No	Solid	No	No	No	Medium	Unusually high	No	No
68	TNE0405	r3	TNE0405.svs_58753_61825.jpg	No	Yes	No	No	No	No	No	No	No	Yes	No	No	No	Yes	No	No	Solid	No	Yes	No	Medium	Medium	No	No
68	TNE1436	r4	TNE1436_83713_52225.jpg	No	No	No	No	No	No	No	Yes	No	No	No	Yes	No	No	No	No	Rosette	No	No	No	Medium	Medium	No	No
68	TNE1436	r3	TNE1436_83713_52225.jpg	No	Yes	No	No	No	No	No	No	No	Yes	No	Yes	No	No	No	No	Solid, Rosette	No	No	No	Medium	Medium	Yes	No
68	TNE1436	r4	TNE1436_69889_41473.jpg	No	No	No	No	No	No	No	Yes	No	No	No	Yes	No	Yes	No	No	Organoid	No	No	No	Medium	Medium	No	No
68	TNE1436	r3	TNE1436_69889_41473.jpg	No	Yes	No	No	No	No	No	No	No	Yes	No	No	No	Yes	No	No	Trabecular	No	Yes	No	Medium	Medium	No	No
68	TNE1436	r4	TNE1436_67585_46465.jpg	No	No	No	No	No	No	No	Yes	No	No	No	Yes	No	No	No	No	Acinar	No	No	No	Medium	Medium	No	No
68	TNE1436	r3	TNE1436_67585_46465.jpg	No	No	No	No	No	No	No	No	No	Yes	No	Yes	No	Yes	No	No	Solid	No	Yes	No	Medium	Medium	No	No
68	TNE1436	r4	TNE1436_66817_44545.jpg	No	No	No	No	No	No	No	Yes	No	No	No	No	No	No	No	Yes	Trabecular, Acinar	No	No	No	Medium	Medium	No	No
68	TNE1436	r3	TNE1436_66817_44545.jpg	No	No	No	No	No	No	No	No	No	No	No	Yes	No	Yes	No	No	Solid	No	Yes	No	Medium	Medium	No	No
68	TNE1436	r4	TNE1436_63361_52993.jpg	No	No	No	No	No	No	No	Yes	No	No	No	No	No	No	No	Yes	Acinar	No	No	No	Medium	Medium	No	No
68	TNE1436	r3	TNE1436_63361_52993.jpg	No	No	No	No	No	No	No	Yes	No	Yes	No	No	No	Yes	No	No	Organoid	No	Yes	No	Medium	Medium	No	No
68	TNE1436	r4	TNE1436_63361_48001.jpg	No	No	No	No	No	No	No	Yes	No	No	No	No	No	No	No	Yes	Acinar	No	No	No	Medium	Medium	No	No
68	TNE1436	r3	TNE1436_63361_48001.jpg	No	No	No	No	No	No	No	No	No	Yes	No	Yes	No	No	No	Yes	Acinar	No	Yes	No	Medium	Medium	No	No
68	TNE1436	r4	TNE1436_62593_42625.jpg	No	No	No	No	No	No	No	Yes	No	No	No	No	No	No	No	Yes	Rosette	No	No	No	Medium	Unusually high	No	No
68	TNE1436	r3	TNE1436_62593_42625.jpg	No	No	No	No	No	No	No	Yes	No	Yes	No	No	No	No	No	Yes	Solid	No	Yes	No	Medium	Medium	No	No
68	TNE1436	r4	TNE1436_61825_55297.jpg	No	No	No	No	No	No	No	Yes	No	No	No	No	No	No	No	Yes	Rosette	No	No	No	Medium	Medium	No	No
68	TNE1436	r3	TNE1436_61825_55297.jpg	No	No	No	No	No	No	No	No	No	Yes	No	Yes	No	Yes	No	Yes	Solid, Rosette	No	Yes	No	Medium	Medium	No	No
68	TNE1436	r4	TNE1436_61057_44929.jpg	No	No	No	No	No	No	No	Yes	No	No	No	No	No	No	No	Yes	Trabecular, Acinar	No	No	No	Medium	Medium	No	No
68	TNE1436	r3	TNE1436_61057_44929.jpg	No	No	No	No	No	No	No	No	No	Yes	No	Yes	No	No	No	Yes	Organoid	No	No	No	Medium	Medium	No	No
68	TNE1436	r4	TNE1436_49537_20353.jpg	No	No	No	No	No	No	No	Yes	No	No	No	No	No	No	No	Yes	Rosette	No	No	No	Medium	Medium	No	No
68	TNE1436	r3	TNE1436_49537_20353.jpg	No	No	No	No	No	No	No	No	No	Yes	No	No	No	Yes	No	No	Rosette	No	Yes	No	Medium	Medium	No	No
68	TNE1436	r4	TNE1436_49537_19969.jpg	No	No	No	No	No	No	No	Yes	No	No	No	No	No	No	No	Yes	Rosette	No	No	No	Medium	Medium	No	No
68	TNE1436	r3	TNE1436_49537_19969.jpg	Yes	Yes	No	No	No	No	No	No	No	Yes	No	No	No	Yes	No	No	Rosette	No	Yes	No	Medium	Medium	No	No
68	TNE1436	r4	TNE1436_44545_18817.jpg	No	No	No	No	No	No	No	Yes	No	No	No	No	No	No	No	Yes	Rosette	No	No	No	Medium	Medium	No	No
68	TNE1436	r3	TNE1436_44545_18817.jpg	No	Yes	Yes	No	No	No	No	No	No	Yes	No	Yes	No	Yes	No	No	Rosette	No	Yes	No	Medium	Medium	No	No
68	TNE1436	r4	TNE1436_43777_19585.jpg	No	No	No	No	No	No	No	Yes	No	No	No	No	No	No	No	Yes	Rosette	No	No	No	Medium	Medium	No	No
68	TNE1436	r3	TNE1436_43777_19585.jpg	No	No	No	No	No	No	No	No	No	Yes	No	Yes	No	Yes	No	No	Acinar	No	No	No	Medium	Medium	No	No
68	TNE1436	r4	TNE1436_31489_12673.jpg	No	No	No	No	No	No	No	Yes	No	No	No	No	No	No	No	Yes	Rosette	No	No	No	Medium	Medium	No	No
68	TNE1436	r3	TNE1436_31489_12673.jpg	No	No	No	No	No	No	No	Yes	No	Yes	No	No	No	Yes	No	No	Organoid	No	Yes	No	Medium	Medium	No	No
68	TNE1433	r4	TNE1433_78721_15745.jpg	No	No	No	No	No	No	No	Yes	No	No	No	No	No	No	No	Yes	Acinar, Papillary	No	No	No	Medium	Unusually high	No	No
68	TNE1433	r3	TNE1433_78721_15745.jpg	No	No	No	No	No	No	No	No	No	Yes	No	No	No	Yes	No	No	Solid, Acinar	No	Yes	No	Medium	Medium	No	No
68	TNE1433	r4	TNE1433_74113_23425.jpg	No	Yes	No	No	No	No	No	Yes	No	No	No	No	No	Yes	No	No	Acinar	No	No	No	Medium	Unusually high	No	No
68	TNE1433	r3	TNE1433_74113_23425.jpg	No	Yes	No	No	No	No	No	No	No	Yes	No	No	No	Yes	No	No	Solid	No	Yes	No	Medium	Medium	No	No
68	TNE1433	r4	TNE1433_72961_24193.jpg	No	No	No	No	No	No	No	Yes	No	No	No	No	No	Yes	No	No	Acinar	No	No	No	Medium	Unusually high	No	No
68	TNE1433	r3	TNE1433_72961_24193.jpg	No	No	No	No	No	No	No	No	No	Yes	No	No	No	Yes	No	No	Solid	No	No	No	Medium	Medium	No	No
68	TNE1433	r4	TNE1433_71425_35713.jpg	No	No	No	No	No	No	No	Yes	No	No	No	No	No	Yes	No	No	Trabecular, Acinar	No	No	No	Medium	Unusually high	No	No
68	TNE1433	r3	TNE1433_71425_35713.jpg	No	No	No	No	No	No	No	No	No	Yes	No	No	No	Yes	No	No	Organoid	No	No	No	Medium	Medium	No	No
68	TNE1433	r4	TNE1433_61441_49153.jpg	No	No	No	No	No	No	No	Yes	No	No	No	No	No	Yes	No	No	Solid	No	No	No	Medium	Medium	No	No
68	TNE1433	r3	TNE1433_61441_49153.jpg	Yes	Yes	No	No	No	No	No	No	No	Yes	No	No	No	Yes	No	No	Solid	No	No	No	Medium	Medium	No	No
68	TNE1433	r4	TNE1433_61441_13825.jpg	No	No	No	No	No	No	No	Yes	No	No	No	No	No	Yes	Yes	No	Organoid	No	No	No	Medium	Unusually high	No	No
68	TNE1433	r3	TNE1433_61441_13825.jpg	No	Yes	No	No	No	No	No	No	No	Yes	No	No	No	Yes	No	Yes	Organoid	No	Yes	No	Medium	Medium	Yes	No
68	TNE1433	r4	TNE1433_61441_13441.jpg	No	No	No	No	No	No	No	Yes	No	No	No	No	No	Yes	Yes	No	Acinar	No	No	No	Medium	Unusually high	No	No
68	TNE1433	r3	TNE1433_61441_13441.jpg	No	No	No	No	No	No	No	No	No	Yes	No	No	No	Yes	No	No	Organoid	No	Yes	No	Medium	Medium	No	No
68	TNE1433	r4	TNE1433_60673_40321.jpg	No	Yes	No	No	No	No	No	Yes	No	No	No	No	No	Yes	Yes	No	Acinar	No	No	No	Medium	Unusually high	No	No
68	TNE1433	r3	TNE1433_60673_40321.jpg	No	Yes	No	No	No	No	No	No	No	Yes	No	No	No	Yes	No	No	Solid	No	Yes	No	Medium	Medium	No	No
68	TNE1433	r4	TNE1433_53761_11905.jpg	No	No	No	No	No	No	No	Yes	No	No	No	No	No	Yes	No	Yes	Organoid, Rosette	No	No	No	Medium	Medium	No	No
68	TNE1433	r3	TNE1433_53761_11905.jpg	No	Yes	No	No	No	No	No	No	No	Yes	No	No	No	Yes	No	No	Solid, Rosette	No	Yes	No	Medium	Medium	No	No
68	TNE1433	r4	TNE1433_51457_36097.jpg	No	No	No	No	No	No	No	Yes	No	No	No	No	No	Yes	No	No	Organoid, Acinar	No	No	No	Medium	Unusually high	No	No
68	TNE1433	r3	TNE1433_51457_36097.jpg	No	Yes	No	No	No	No	No	No	No	Yes	No	No	No	Yes	No	No	Organoid	No	Yes	No	Medium	Medium	No	No
68	TNE1433	r4	TNE1433_51457_32257.jpg	No	No	No	No	No	No	No	Yes	No	No	No	No	No	Yes	Yes	No	Organoid	No	No	No	Medium	Unusually high	No	No
68	TNE1433	r3	TNE1433_51457_32257.jpg	No	Yes	No	No	No	No	No	No	No	Yes	No	No	No	Yes	No	No	Solid, Organoid	No	Yes	No	Medium	Medium	Yes	No
68	TNE1433	r4	TNE1433_49921_54913.jpg	No	No	No	No	No	No	No	Yes	No	No	No	No	No	No	Yes	No	Solid, Organoid	No	No	No	Medium	Medium	No	No
68	TNE1433	r3	TNE1433_49921_54913.jpg	No	Yes	No	No	No	No	No	No	No	Yes	No	No	No	Yes	No	No	Solid	No	No	No	Medium	Medium	No	No
68	TNE1433	r4	TNE1433_46081_48385.jpg	No	No	No	No	No	No	No	Yes	No	No	No	No	No	Yes	Yes	No	Organoid	No	No	No	Medium	Medium	No	No
68	TNE1433	r3	TNE1433_46081_48385.jpg	Yes	No	No	No	No	No	No	No	No	Yes	No	Yes	No	Yes	No	No	Solid	No	No	No	Medium	Medium	Yes	No
68	TNE1433	r4	TNE1433_39553_40321.jpg	No	No	No	No	No	No	No	Yes	No	No	No	No	No	Yes	Yes	No	Organoid, Acinar	No	No	No	Medium	Unusually high	No	No
68	TNE1433	r3	TNE1433_39553_40321.jpg	No	Yes	No	No	No	No	No	No	No	Yes	No	No	No	Yes	No	No	Solid	No	No	No	Medium	Medium	No	No
68	TNE1433	r4	TNE1433_37249_52225.jpg	No	No	No	No	No	No	No	Yes	No	No	No	No	No	No	Yes	Yes	Acinar	No	No	No	Medium	Medium	No	No
68	TNE1433	r3	TNE1433_37249_52225.jpg	No	Yes	No	No	No	No	No	No	No	Yes	No	Yes	No	Yes	No	No	Organoid	No	No	No	Medium	Medium	Yes	No
68	TNE1433	r4	TNE1433_22273_40321.jpg	No	No	No	No	No	No	No	Yes	No	No	No	No	No	Yes	Yes	No	Solid	No	No	No	Medium	Medium	No	No
68	TNE1433	r3	TNE1433_22273_40321.jpg	No	No	No	No	No	No	No	No	No	Yes	No	No	No	Yes	No	No	Solid	No	No	No	Medium	Medium	No	No
68	TNE1433	r4	TNE1433_20737_24577.jpg	No	No	No	No	No	No	No	Yes	No	No	No	No	No	No	Yes	No	Organoid	No	No	No	Medium	Unusually high	No	No
68	TNE1433	r3	TNE1433_20737_24577.jpg	No	No	No	No	No	No	No	No	No	Yes	No	No	No	Yes	No	Yes	Organoid	No	Yes	No	Medium	Medium	No	No
68	TNE1433	r4	TNE1433_19969_28417.jpg	No	No	No	No	No	No	No	No	No	No	No	No	No	No	No	No	NI	No	No	No	Medium	Medium	No	No
68	TNE1433	r3	TNE1433_19969_28417.jpg	No	No	No	No	No	No	No	No	No	Yes	No	No	No	Yes	No	Yes	Organoid	No	No	No	Medium	Medium	No	No
68	TNE1433	r3	TNE1433_18817_44545.jpg	No	No	No	No	No	No	No	No	No	Yes	No	Yes	No	No	No	No	Solid	No	No	No	Medium	Medium	No	No
68	TNE1433	r4	TNE1433_18049_55681.jpg	No	No	No	No	No	No	No	Yes	No	No	No	No	No	Yes	No	No	Trabecular	No	No	No	Medium	Medium	No	No
68	TNE1433	r3	TNE1433_18049_55681.jpg	Yes	Yes	No	No	No	No	No	No	No	Yes	No	Yes	No	No	No	Yes	Organoid	No	No	No	Medium	Medium	No	No
68	TNE1433	r4	TNE1433_18049_28801.jpg	No	Yes	No	No	No	No	No	Yes	No	No	No	No	No	Yes	No	No	Solid, Acinar	No	No	No	Medium	Unusually high	No	No
68	TNE1433	r3	TNE1433_18049_28801.jpg	No	Yes	No	No	No	No	No	No	Yes	Yes	No	No	No	No	No	No	Solid, Acinar	No	No	No	Medium	Medium	Yes	No
68	TNE1413	r4	TNE1413_72961_32641.jpg	No	No	No	No	No	No	No	Yes	No	No	No	No	No	Yes	Yes	Yes	Solid	No	No	No	Medium	Medium	No	No
68	TNE1413	r3	TNE1413_72961_32641.jpg	No	Yes	No	No	No	No	No	No	No	Yes	No	No	No	Yes	No	Yes	Solid	No	No	No	Medium	Medium	No	No
68	TNE1413	r4	TNE1413_69505_27649.jpg	No	No	No	No	No	No	No	Yes	No	No	No	No	No	Yes	No	Yes	Solid	No	No	No	Medium	Medium	No	No
68	TNE1413	r3	TNE1413_69505_27649.jpg	No	Yes	No	No	No	No	No	Yes	No	Yes	No	Yes	No	Yes	No	No	Solid	No	No	No	Medium	Medium	No	No
43	TNE0980	r4	TNE0980-HES_64897_39937.jpg	No	No	No	No	No	No	No	Yes	No	No	No	No	No	No	Yes	Yes	Solid	No	No	No	Medium	Medium	No	No
43	TNE0980	r3	TNE0980-HES_64897_39937.jpg	No	Yes	No	No	No	No	No	No	No	Yes	No	No	No	No	No	Yes	Papillary	No	Yes	No	Medium	Medium	No	No
43	TNE0980	r4	TNE0980-HES_63745_39169.jpg	No	No	No	No	No	No	No	Yes	No	No	No	No	No	No	Yes	No	Organoid	No	No	No	Medium	Medium	No	No
43	TNE0980	r3	TNE0980-HES_63745_39169.jpg	No	No	No	No	No	No	No	No	No	Yes	Yes	Yes	No	Yes	No	No	Solid, Papillary	No	No	No	Medium	Medium	No	No
43	TNE0980	r4	TNE0980-HES_56449_76033.jpg	No	No	No	No	No	No	No	Yes	No	No	No	No	No	No	Yes	Yes	Solid	No	No	No	Medium	Medium	No	No
43	TNE0980	r3	TNE0980-HES_56449_76033.jpg	No	Yes	No	No	No	No	No	No	No	Yes	No	Yes	No	No	No	No	Solid	No	No	No	Medium	Medium	No	No
43	TNE0980	r4	TNE0980-HES_49921_71425.jpg	No	No	No	No	No	No	No	Yes	No	No	No	No	No	Yes	Yes	No	Organoid	No	No	No	Medium	Medium	No	No
43	TNE0980	r3	TNE0980-HES_49921_71425.jpg	Yes	Yes	No	No	No	No	No	No	No	Yes	No	Yes	No	No	No	No	Papillary	No	No	No	Medium	Medium	Yes	No
43	TNE0979	r4	TNE0979-HES_100609_56065.jpg	No	Yes	No	No	No	No	No	Yes	No	No	No	No	No	Yes	Yes	No	Solid, Trabecular	No	No	No	Medium	Medium	No	No
43	TNE0979	r3	TNE0979-HES_100609_56065.jpg	Yes	Yes	No	No	No	No	No	No	No	Yes	No	No	No	Yes	No	No	Trabecular	No	Yes	No	Medium	Medium	No	No
43	TNE0979	r4	TNE0979-HES_64897_45313.jpg	No	No	No	No	No	No	No	Yes	No	No	Yes	No	No	Yes	Yes	Yes	Solid	No	No	No	Medium	Medium	No	No
43	TNE0979	r3	TNE0979-HES_64897_45313.jpg	No	Yes	No	No	No	No	No	No	No	Yes	No	Yes	No	No	No	No	Solid	No	Yes	No	Medium	Medium	No	No
43	TNE0963	r4	TNE0963.svs_82177_28801.jpg	No	No	No	No	No	No	No	No	No	No	No	No	No	Yes	No	Yes	Trabecular	No	No	No	Medium	Medium	Yes	No
43	TNE0963	r3	TNE0963.svs_82177_28801.jpg	No	Yes	Yes	No	No	No	No	No	No	No	No	Yes	No	Yes	No	No	NI	No	Yes	No	Medium	Medium	Yes	No
43	TNE0963	r4	TNE0963.svs_77953_29569.jpg	No	No	No	No	No	No	No	Yes	No	No	No	No	No	No	No	Yes	NI	No	No	No	Medium	Medium	Yes	No
43	TNE0963	r3	TNE0963.svs_77953_29569.jpg	No	No	No	No	No	No	No	No	No	Yes	No	Yes	No	Yes	No	Yes	Solid	No	Yes	No	Medium	Medium	Yes	No
43	TNE0963	r4	TNE0963.svs_66433_47617.jpg	No	Yes	No	No	No	No	No	No	No	No	No	No	No	Yes	No	No	Organoid	No	No	No	Medium	Medium	Yes	No
43	TNE0963	r3	TNE0963.svs_66433_47617.jpg	No	Yes	No	No	No	No	No	No	No	Yes	No	Yes	No	Yes	No	No	Solid	No	Yes	No	Medium	Medium	No	No
43	TNE0963	r4	TNE0963.svs_63745_21889.jpg	No	Yes	No	No	No	No	No	No	No	No	No	No	No	Yes	Yes	No	Organoid	No	No	No	Medium	Medium	No	No
43	TNE0963	r3	TNE0963.svs_63745_21889.jpg	No	Yes	Yes	No	No	No	No	No	No	Yes	No	No	No	Yes	No	Yes	Solid	No	Yes	No	Medium	Medium	No	No
43	TNE0963	r4	TNE0963.svs_58753_35329.jpg	No	No	No	No	No	No	No	No	No	No	No	No	No	No	No	Yes	Organoid	No	No	No	Medium	Medium	Yes	No
43	TNE0963	r3	TNE0963.svs_58753_35329.jpg	Yes	Yes	No	No	No	No	No	No	No	Yes	No	No	No	No	No	Yes	Solid	No	Yes	No	Medium	Medium	Yes	No
43	TNE0963	r4	TNE0963.svs_57601_26497.jpg	No	No	No	No	No	No	No	No	No	No	No	No	No	No	No	Yes	Organoid	No	No	No	Medium	Medium	No	No
43	TNE0963	r3	TNE0963.svs_57601_26497.jpg	No	Yes	No	No	No	No	No	No	No	Yes	No	No	No	No	No	Yes	Solid	No	Yes	No	Medium	Medium	Yes	No
43	TNE0963	r4	TNE0963.svs_54913_30337.jpg	No	Yes	No	No	No	No	No	No	No	No	No	No	No	Yes	No	Yes	Organoid	No	No	No	Medium	Medium	Yes	No
43	TNE0963	r3	TNE0963.svs_54913_30337.jpg	Yes	No	Yes	No	No	No	No	No	No	Yes	No	No	No	Yes	No	No	Solid	No	Yes	No	Medium	Medium	No	No
43	TNE0963	r4	TNE0963.svs_38785_25345.jpg	No	Yes	No	No	No	No	No	No	No	No	No	No	No	Yes	No	No	Organoid	No	No	No	Medium	Medium	No	No
43	TNE0963	r3	TNE0963.svs_38785_25345.jpg	No	Yes	No	No	No	No	No	No	No	Yes	No	No	No	Yes	No	Yes	Solid	No	Yes	No	Medium	Medium	No	No
43	TNE1452	r4	TNE1452_52225_54529.jpg	No	Yes	No	No	No	No	No	No	No	No	No	No	No	Yes	Yes	No	Organoid	No	No	No	Medium	Medium	No	No
43	TNE1452	r3	TNE1452_52225_54529.jpg	Yes	Yes	No	No	No	No	No	No	No	Yes	No	No	No	Yes	No	No	Organoid	No	Yes	No	Medium	Medium	Yes	No
43	TNE1102	r4	TNE1102-HES_51841_38017.jpg	No	No	No	No	No	No	No	No	No	No	No	No	No	No	Yes	Yes	Nested cells	No	No	No	Medium	Medium	No	No
43	TNE1102	r3	TNE1102-HES_51841_38017.jpg	Yes	No	No	No	No	No	No	No	No	Yes	No	No	No	Yes	No	No	Organoid	No	Yes	No	Medium	Medium	Yes	No
43	TNE1102	r4	TNE1102-HES_45313_43393.jpg	No	No	No	No	No	No	No	No	No	No	No	No	No	No	Yes	Yes	Nested cells	No	No	No	Medium	Medium	No	No
43	TNE1102	r3	TNE1102-HES_45313_43393.jpg	Yes	No	No	No	No	No	No	No	No	Yes	No	Yes	No	Yes	No	No	Organoid	No	Yes	No	Medium	Medium	No	No
43	TNE1102	r4	TNE1102-HES_43393_41473.jpg	No	No	No	No	No	No	No	No	No	No	No	No	No	Yes	Yes	No	Trabecular, Organoid, Nested cells	No	No	No	Medium	Medium	No	No
43	TNE1102	r3	TNE1102-HES_43393_41473.jpg	Yes	Yes	No	No	No	No	No	No	No	Yes	No	No	No	Yes	No	No	Organoid	No	No	No	Medium	Medium	Yes	No
43	TNE1102	r4	TNE1102-HES_29569_41473.jpg	No	No	No	No	No	No	No	No	No	No	Yes	No	No	Yes	Yes	No	Solid, Nested cells	No	No	No	Medium	Medium	No	No
43	TNE1102	r3	TNE1102-HES_29569_41473.jpg	No	No	No	No	No	No	No	Yes	No	Yes	No	No	No	No	No	Yes	Solid	No	Yes	No	Medium	Medium	Yes	No
43	TNE1099	r4	TNE1099-HES_127489_26881.jpg	No	Yes	No	No	No	No	No	No	No	No	No	No	No	Yes	Yes	No	Nested cells	No	No	No	Medium	Unusually high	No	No
43	TNE1099	r3	TNE1099-HES_127489_26881.jpg	No	Yes	No	No	No	No	No	No	No	Yes	No	Yes	No	No	No	No	Organoid	No	Yes	No	Medium	Medium	No	No
43	TNE1099	r4	TNE1099-HES_127105_32641.jpg	No	Yes	No	No	No	No	No	No	No	No	No	No	No	No	Yes	Yes	Trabecular, Nested cells	No	No	No	Medium	Medium	No	No
43	TNE1099	r3	TNE1099-HES_127105_32641.jpg	No	Yes	No	No	No	No	No	No	No	No	No	Yes	No	No	No	No	Organoid	No	Yes	No	Medium	Medium	Yes	No
43	TNE1099	r4	TNE1099-HES_123265_38017.jpg	No	No	No	No	No	No	No	No	No	No	No	No	No	Yes	Yes	No	Nested cells	No	No	No	Medium	Medium	No	No
43	TNE1099	r3	TNE1099-HES_123265_38017.jpg	No	No	No	No	No	No	No	No	No	Yes	No	No	No	Yes	No	No	Trabecular, Organoid	No	No	No	Medium	Medium	Yes	No
43	TNE1093	r4	TNE1093-HES_31105_59137.jpg	No	No	No	No	No	No	No	Yes	No	No	No	No	No	Yes	Yes	No	Trabecular, Organoid	No	No	No	Medium	Medium	No	No
43	TNE1093	r3	TNE1093-HES_31105_59137.jpg	Yes	No	No	No	No	No	No	No	No	Yes	No	Yes	No	Yes	No	No	Organoid	No	Yes	No	Medium	Medium	Yes	No
43	TNE1093	r4	TNE1093-HES_22657_38017.jpg	No	No	No	No	No	No	No	No	No	No	No	No	No	Yes	Yes	No	Organoid	No	No	No	Medium	Medium	No	No
43	TNE1093	r3	TNE1093-HES_22657_38017.jpg	Yes	No	No	No	No	No	No	No	No	Yes	No	No	No	Yes	No	No	Organoid	No	Yes	No	Medium	Medium	Yes	No
43	TNE1093	r4	TNE1093-HES_11521_35713.jpg	No	No	No	No	No	No	No	Yes	No	No	No	No	No	No	No	Yes	Solid	No	No	No	Medium	Medium	No	No
43	TNE1093	r3	TNE1093-HES_11521_35713.jpg	No	No	No	No	No	No	No	No	No	Yes	No	Yes	No	No	No	No	Solid	No	Yes	No	Medium	Medium	Yes	No
43	TNE1079	r4	TNE1079-HES_54529_35329.jpg	No	No	No	No	No	No	No	No	No	No	Yes	No	No	Yes	No	No	Trabecular	No	No	No	Medium	Medium	No	No
43	TNE1079	r3	TNE1079-HES_54529_35329.jpg	No	No	No	Yes	No	No	No	No	No	Yes	Yes	Yes	No	Yes	No	No	Organoid	No	Yes	No	Medium	Medium	Yes	No
43	TNE1079	r4	TNE1079-HES_29569_62977.jpg	No	No	No	No	No	No	No	No	No	No	Yes	No	No	Yes	No	No	Trabecular	No	No	No	Medium	Medium	No	No
43	TNE1079	r3	TNE1079-HES_29569_62977.jpg	No	No	No	No	No	No	No	No	No	Yes	Yes	Yes	No	Yes	No	No	Solid	No	Yes	No	Medium	Medium	Yes	No
43	TNE1077	r4	TNE1077-HES_111745_43393.jpg	No	No	No	No	No	No	No	No	No	No	No	No	No	Yes	Yes	No	NI	No	No	No	Medium	Medium	Yes	No
43	TNE1077	r3	TNE1077-HES_111745_43393.jpg	No	No	No	No	No	No	No	No	No	Yes	No	Yes	No	No	No	Yes	Solid	No	Yes	No	Medium	Medium	Yes	No
43	TNE1077	r4	TNE1077-HES_109441_44545.jpg	No	No	No	No	No	No	No	No	No	No	Yes	No	No	No	No	Yes	Solid	No	No	No	Medium	Medium	No	No
43	TNE1077	r3	TNE1077-HES_109441_44545.jpg	No	No	No	No	No	No	No	No	No	Yes	No	Yes	No	No	No	No	Solid	No	Yes	No	Medium	Medium	No	No
43	TNE1077	r4	TNE1077-HES_97153_48001.jpg	No	No	No	No	No	No	No	No	No	No	No	No	No	No	No	Yes	Nested cells	No	No	No	Medium	Medium	No	No
43	TNE1077	r3	TNE1077-HES_97153_48001.jpg	Yes	No	No	No	No	No	No	No	No	Yes	No	Yes	No	Yes	No	No	Organoid	No	Yes	No	Medium	Medium	Yes	No
43	TNE1077	r4	TNE1077-HES_95233_51073.jpg	No	No	No	No	No	No	No	No	No	No	No	No	No	No	No	Yes	Solid	No	No	No	Medium	Medium	No	No
43	TNE1077	r3	TNE1077-HES_95233_51073.jpg	No	No	No	No	No	No	No	No	No	Yes	No	Yes	No	Yes	No	No	Solid	No	Yes	No	Medium	Medium	No	No
43	TNE1077	r4	TNE1077-HES_25729_68353.jpg	No	No	No	No	No	No	No	No	No	No	No	No	No	No	No	Yes	Organoid	No	No	No	Medium	Medium	No	No
43	TNE1077	r3	TNE1077-HES_25729_68353.jpg	No	No	No	No	No	No	No	No	No	Yes	No	Yes	No	Yes	No	No	Solid	No	No	No	Medium	Medium	No	No
43	TNE1077	r4	TNE1077-HES_17281_62977.jpg	No	Yes	No	No	No	No	No	No	No	No	No	No	No	No	No	No	Nested cells	No	No	No	Medium	Medium	No	No
43	TNE1077	r3	TNE1077-HES_17281_62977.jpg	Yes	Yes	No	No	No	No	No	No	No	Yes	No	Yes	No	No	No	Yes	Solid	No	Yes	No	Medium	Medium	No	No
43	TNE1077	r4	TNE1077-HES_15361_64129.jpg	No	No	No	No	No	No	No	No	No	No	No	No	No	Yes	No	Yes	Solid	No	No	No	Medium	Medium	No	No
43	TNE1077	r3	TNE1077-HES_15361_64129.jpg	Yes	No	No	No	No	No	No	No	No	Yes	No	No	No	Yes	No	Yes	Solid	No	Yes	No	Medium	Medium	Yes	No
43	TNE1075	r4	TNE1075-HES_72961_45313.jpg	No	No	No	No	No	No	No	Yes	No	No	No	No	No	Yes	Yes	Yes	Solid	No	No	No	Medium	Medium	No	No
43	TNE1075	r3	TNE1075-HES_72961_45313.jpg	No	No	No	No	No	No	No	Yes	No	Yes	No	No	No	Yes	No	Yes	Solid	No	Yes	No	Medium	Medium	No	No
43	TNE1075	r4	TNE1075-HES_52993_51841.jpg	No	Yes	No	No	No	No	No	No	No	No	No	No	No	Yes	No	No	Trabecular	No	No	No	Medium	Medium	No	No
43	TNE1075	r3	TNE1075-HES_52993_51841.jpg	Yes	Yes	No	No	No	No	No	No	Yes	Yes	No	No	No	No	No	Yes	Solid, Papillary	No	Yes	No	Medium	Medium	No	No
43	TNE1075	r4	TNE1075-HES_42241_43393.jpg	No	No	No	No	No	No	No	No	No	No	No	No	No	No	No	Yes	Solid	No	No	No	Medium	Medium	No	No
43	TNE1075	r3	TNE1075-HES_42241_43393.jpg	No	No	No	No	No	No	No	No	No	Yes	No	Yes	No	No	No	No	Solid	No	Yes	No	Medium	Medium	Yes	No
43	TNE1075	r4	TNE1075-HES_35329_48001.jpg	No	No	No	No	No	No	No	No	No	No	No	No	No	No	Yes	Yes	Trabecular	No	No	No	Medium	Medium	Yes	No
43	TNE1075	r3	TNE1075-HES_35329_48001.jpg	No	No	No	No	No	No	No	No	No	Yes	No	Yes	No	Yes	No	No	Solid	No	Yes	No	Medium	Medium	Yes	No
43	TNE1075	r4	TNE1075-HES_29953_79489.jpg	No	No	No	No	No	No	No	No	No	No	No	No	No	Yes	Yes	No	Trabecular	No	No	No	Medium	Medium	No	No
43	TNE1075	r3	TNE1075-HES_29953_79489.jpg	Yes	No	No	No	No	No	No	No	No	Yes	No	No	No	Yes	No	No	Solid, Organoid	No	Yes	No	Medium	Medium	No	No
43	TNE1075	r4	TNE1075-HES_21889_77953.jpg	No	Yes	No	No	No	No	No	Yes	No	No	No	No	No	Yes	Yes	No	Trabecular, Nested cells	No	No	No	Medium	Medium	No	No
43	TNE1075	r3	TNE1075-HES_21889_77953.jpg	No	Yes	No	No	No	No	No	Yes	No	Yes	No	No	No	Yes	No	No	Solid	No	Yes	No	Medium	Medium	Yes	No
43	TNE1008	r4	TNE1008-HES_41857_15361.jpg	No	No	No	No	No	No	No	No	No	No	No	No	No	Yes	Yes	No	Trabecular	No	No	No	Medium	Medium	Yes	No
43	TNE1008	r3	TNE1008-HES_41857_15361.jpg	No	Yes	No	No	No	No	No	No	No	Yes	No	No	No	Yes	No	No	Solid, Trabecular	No	Yes	No	Medium	Medium	Yes	No
43	TNE1008	r4	TNE1008-HES_31873_20353.jpg	No	No	No	No	No	No	No	No	No	No	No	No	No	Yes	No	No	Trabecular, Acinar	No	No	No	Medium	Medium	Yes	No
43	TNE1008	r3	TNE1008-HES_31873_20353.jpg	Yes	No	No	No	No	No	No	No	No	Yes	No	No	No	Yes	No	Yes	Solid, Acinar	No	Yes	No	Medium	Medium	Yes	No
43	TNE1007	r4	TNE1007_24193_24193.jpg	No	No	No	No	No	No	No	No	No	No	No	No	No	Yes	Yes	No	Trabecular, Acinar	No	No	No	Medium	Medium	Yes	No
43	TNE1007	r3	TNE1007_24193_24193.jpg	Yes	No	No	No	No	No	No	No	No	Yes	No	Yes	No	Yes	No	No	Organoid, Acinar	No	Yes	No	Medium	Medium	Yes	No
43	TNE0987	r4	TNE0987-HES_33409_22657.jpg	No	Yes	No	No	No	No	No	No	No	No	No	No	No	Yes	No	No	Nested cells	No	No	No	Medium	Medium	Yes	No
43	TNE0987	r3	TNE0987-HES_33409_22657.jpg	No	Yes	No	No	No	No	No	No	No	Yes	Yes	No	No	Yes	No	No	Solid	No	No	No	Medium	Medium	Yes	No
43	TNE0987	r4	TNE0987-HES_29185_25345.jpg	No	Yes	No	No	No	No	No	Yes	No	No	No	No	No	Yes	No	No	Trabecular, Acinar	No	No	No	Medium	Medium	No	No
43	TNE0987	r3	TNE0987-HES_29185_25345.jpg	Yes	No	No	No	No	No	No	No	No	Yes	No	No	No	Yes	No	No	Trabecular, Organoid	No	No	No	Medium	Medium	Yes	No
43	TNE0980	r4	TNE0980-HES_89089_67201.jpg	No	No	No	No	No	No	No	No	No	No	No	No	No	Yes	Yes	No	Trabecular, Acinar	No	No	No	Medium	Medium	No	No
43	TNE0980	r3	TNE0980-HES_89089_67201.jpg	No	Yes	No	No	No	No	No	No	No	Yes	No	No	No	Yes	No	Yes	Trabecular, Rosette	No	No	No	Medium	Medium	No	No
43	TNE0980	r4	TNE0980-HES_71041_32257.jpg	No	No	No	No	No	No	No	No	No	No	No	No	No	Yes	Yes	No	Nested cells	No	No	No	Medium	Medium	Yes	No
43	TNE0980	r3	TNE0980-HES_71041_32257.jpg	No	No	No	No	Yes	No	No	No	No	Yes	No	No	No	Yes	No	No	Organoid	No	No	No	Medium	Medium	Yes	No
43	TNE0980	r4	TNE0980-HES_68737_34945.jpg	No	No	No	No	No	No	No	No	No	No	No	No	No	Yes	Yes	No	Acinar	No	No	No	Medium	Medium	No	No
43	TNE0980	r3	TNE0980-HES_68737_34945.jpg	No	No	No	No	No	No	No	No	No	Yes	No	No	No	Yes	No	No	Acinar	No	No	No	Medium	Medium	No	No
43	TNE0980	r4	TNE0980-HES_66817_76033.jpg	No	No	No	No	No	No	No	No	No	No	No	No	No	Yes	No	Yes	Trabecular, Acinar	No	No	No	Medium	Medium	No	No
43	TNE0980	r3	TNE0980-HES_66817_76033.jpg	No	No	No	No	No	No	No	No	Yes	Yes	No	No	No	Yes	No	Yes	Solid	No	No	No	Medium	Medium	Yes	No
43	TNE0980	r4	TNE0980-HES_65665_38785.jpg	No	No	No	No	No	No	No	No	No	No	No	No	No	Yes	Yes	No	Nested cells	No	No	No	Medium	Medium	No	No
43	TNE0980	r3	TNE0980-HES_65665_38785.jpg	No	No	No	No	No	No	No	No	No	Yes	No	No	No	Yes	No	No	Organoid	No	Yes	No	Medium	Medium	Yes	No
21	TNE0408	r4	TNE0408_63361_38785.jpg	No	No	No	No	No	No	No	No	No	No	No	No	No	Yes	Yes	No	Solid	No	No	No	Medium	Medium	No	No
21	TNE0408	r3	TNE0408_63361_38785.jpg	No	No	No	No	No	No	No	No	No	Yes	No	No	No	Yes	No	No	Solid	No	Yes	No	Medium	Medium	No	No
21	TNE0408	r4	TNE0408_53761_36865.jpg	No	No	No	No	No	No	No	No	No	No	No	No	No	Yes	Yes	No	Solid	No	No	No	Medium	Medium	No	No
21	TNE0408	r3	TNE0408_53761_36865.jpg	Yes	No	No	No	No	No	No	No	No	Yes	No	No	No	Yes	No	No	Solid	No	Yes	No	Medium	Medium	No	No
21	TNE0231	r4	TNE0231_94465_74881.jpg	No	No	No	No	No	No	Yes	No	No	No	No	No	No	No	Yes	No	Trabecular	No	No	No	Medium	Medium	Yes	No
21	TNE0231	r3	TNE0231_94465_74881.jpg	Yes	No	No	No	No	No	No	No	No	Yes	No	No	No	Yes	No	No	Solid	No	Yes	No	Medium	Medium	Yes	No
21	TNE0075	r4	TNE0075_86785_8833.jpg	No	Yes	No	No	No	No	No	No	No	No	No	No	No	No	Yes	Yes	Solid	No	No	No	Medium	Medium	No	No
21	TNE0075	r3	TNE0075_86785_8833.jpg	No	Yes	No	No	No	No	No	No	No	Yes	No	Yes	No	Yes	No	No	Solid	No	Yes	No	Medium	Medium	No	No
21	TNE0075	r4	TNE0075_44545_43393.jpg	No	Yes	No	No	No	No	No	No	No	No	No	No	No	No	No	Yes	Solid, Rosette	No	No	No	Medium	Medium	No	No
21	TNE0075	r3	TNE0075_44545_43393.jpg	No	Yes	No	No	No	No	No	No	No	Yes	No	No	No	Yes	No	No	Solid	No	Yes	No	Medium	Medium	No	No
21	TNE0075	r4	TNE0075_38401_41473.jpg	No	No	No	No	No	No	No	No	No	No	No	No	No	No	No	Yes	Solid	No	No	No	Medium	Medium	No	No
21	TNE0075	r3	TNE0075_38401_41473.jpg	No	No	No	No	No	No	No	No	No	Yes	No	Yes	No	Yes	No	No	Solid	No	Yes	No	Medium	Medium	No	No
21	TNE0072	r4	TNE0072_23041_22657.jpg	No	Yes	No	No	No	No	No	No	No	No	No	No	No	Yes	Yes	No	Nested cells	No	No	No	Medium	Medium	No	No
21	TNE0072	r3	TNE0072_23041_22657.jpg	No	Yes	No	No	No	No	No	No	No	Yes	No	No	No	Yes	No	No	Organoid	No	Yes	No	Medium	Medium	Yes	No
21	TNE0072	r4	TNE0072_23041_16897.jpg	No	No	No	No	No	No	No	No	No	No	No	No	No	No	Yes	No	Solid	No	No	No	Medium	Unusually high	No	No
21	TNE0072	r3	TNE0072_23041_16897.jpg	No	No	No	No	No	No	No	No	No	Yes	No	No	No	Yes	No	No	Solid, Organoid	No	Yes	No	Medium	Medium	Yes	No
21	TNE0072	r4	TNE0072_12289_10369.jpg	No	No	No	No	No	No	No	No	No	No	No	No	No	Yes	Yes	No	Nested cells	No	No	No	Medium	Medium	No	No
21	TNE0072	r3	TNE0072_12289_10369.jpg	Yes	Yes	No	No	No	No	No	No	No	Yes	No	Yes	No	Yes	No	No	Solid	No	Yes	No	Medium	Medium	Yes	No
21	TNE0072	r4	TNE0072_11137_40705.jpg	No	No	No	No	No	No	No	No	No	No	No	No	No	No	Yes	Yes	Solid	No	No	No	Medium	Medium	No	No
21	TNE0072	r3	TNE0072_11137_40705.jpg	No	No	No	No	No	No	No	No	No	Yes	No	Yes	No	Yes	No	No	Solid	No	Yes	No	Medium	Medium	No	No
21	TNE0072	r4	TNE0072_7297_20353.jpg	No	No	No	No	No	No	No	No	No	No	No	No	No	No	Yes	Yes	Solid	No	No	No	Medium	Medium	Yes	No
21	TNE0072	r3	TNE0072_7297_20353.jpg	No	Yes	No	No	No	No	No	No	No	Yes	No	Yes	No	Yes	No	No	Organoid	No	Yes	No	Medium	Medium	No	No
21	TNE0072	r4	TNE0072_6913_18433.jpg	No	No	No	No	No	No	No	No	No	No	No	No	No	No	Yes	Yes	Solid	No	No	No	Medium	Medium	No	No
21	TNE0072	r3	TNE0072_6913_18433.jpg	No	No	No	No	No	No	No	No	No	Yes	No	Yes	No	Yes	No	No	NI	No	Yes	No	Medium	Medium	Yes	No
21	TNE1794	r4	TNE1794_60289_18817.jpg	No	Yes	No	No	No	No	No	No	No	No	No	Yes	No	No	No	No	Solid, Rosette	No	No	No	Medium	Medium	No	No
21	TNE1794	r3	TNE1794_60289_18817.jpg	Yes	Yes	No	No	No	No	No	No	No	Yes	No	Yes	No	No	No	No	Solid, Organoid	No	Yes	No	Medium	Medium	No	No
21	TNE1794	r4	TNE1794_59137_18817.jpg	No	No	No	No	No	No	No	No	No	No	No	Yes	No	No	No	No	Trabecular	No	No	No	Medium	Medium	No	No
21	TNE1794	r3	TNE1794_59137_18817.jpg	No	Yes	No	No	No	No	No	No	No	Yes	No	Yes	No	Yes	No	No	Organoid	No	Yes	No	Medium	Medium	No	No
21	TNE1794	r4	TNE1794_33793_26113.jpg	No	No	No	No	No	No	No	No	No	No	No	No	No	No	Yes	Yes	Solid	No	No	No	Medium	Medium	No	No
21	TNE1794	r3	TNE1794_33793_26113.jpg	No	No	No	No	No	No	No	No	No	Yes	No	Yes	No	Yes	No	No	Solid	No	No	No	Medium	Medium	No	No
21	TNE1794	r4	TNE1794_31873_7297.jpg	No	Yes	No	No	No	No	No	No	No	No	No	No	No	Yes	No	No	Trabecular	No	No	No	Medium	Medium	No	No
21	TNE1794	r3	TNE1794_31873_7297.jpg	No	Yes	No	No	No	No	No	No	No	Yes	No	Yes	No	Yes	No	No	Papillary	No	No	No	Medium	Medium	Yes	No
21	TNE1794	r4	TNE1794_29953_23425.jpg	No	No	No	No	No	No	No	No	No	No	No	Yes	No	Yes	No	No	Solid	No	No	No	Medium	Medium	No	No
21	TNE1794	r3	TNE1794_29953_23425.jpg	No	No	No	No	No	No	No	No	No	Yes	No	Yes	No	No	Yes	No	Solid, Organoid	No	No	No	Medium	Medium	No	No
21	TNE1794	r4	TNE1794_28033_19969.jpg	No	Yes	No	No	No	No	No	No	No	No	No	No	No	Yes	No	No	Solid	No	No	No	Medium	Medium	Yes	No
21	TNE1794	r3	TNE1794_28033_19969.jpg	No	No	No	No	No	No	No	No	No	Yes	No	No	No	Yes	No	No	Solid	No	Yes	No	Medium	Medium	Yes	No
21	TNE1794	r4	TNE1794_26497_43393.jpg	No	No	No	No	No	No	No	No	No	No	No	No	No	Yes	Yes	No	Solid, Trabecular	No	No	No	Medium	Medium	No	No
21	TNE1794	r3	TNE1794_26497_43393.jpg	No	Yes	No	No	No	No	No	No	No	Yes	No	Yes	No	Yes	No	No	Organoid	No	Yes	No	Medium	Medium	Yes	No
21	TNE1794	r4	TNE1794_26497_4609.jpg	No	No	No	No	No	No	Yes	No	No	No	No	Yes	No	No	No	Yes	Solid, Acinar	No	No	No	Medium	Medium	No	No
21	TNE1794	r3	TNE1794_26497_4609.jpg	No	Yes	No	No	No	No	No	No	No	Yes	No	Yes	No	Yes	No	No	Solid, Organoid	No	Yes	No	Medium	Medium	No	No
21	TNE1794	r4	TNE1794_26113_44545.jpg	No	No	No	No	No	No	No	No	No	No	No	No	No	Yes	Yes	No	Solid	No	No	No	Medium	Medium	No	No
21	TNE1794	r3	TNE1794_26113_44545.jpg	No	Yes	No	No	No	No	No	No	No	Yes	No	No	No	Yes	No	No	Solid	No	Yes	No	Medium	Medium	No	No
21	TNE1794	r4	TNE1794_24577_6145.jpg	No	No	No	No	No	No	Yes	No	No	No	No	Yes	No	No	No	Yes	Solid	No	No	No	Medium	Medium	No	No
21	TNE1794	r3	TNE1794_24577_6145.jpg	No	No	No	No	No	No	No	No	No	Yes	No	Yes	No	No	No	No	Solid, Organoid	No	Yes	No	Medium	Medium	Yes	No
21	TNE1794	r4	TNE1794_23809_16897.jpg	No	No	No	No	No	No	No	No	No	No	No	Yes	No	No	No	Yes	Solid, Trabecular	No	No	No	Medium	Medium	No	No
21	TNE1794	r3	TNE1794_23809_16897.jpg	Yes	Yes	No	No	No	No	No	No	No	Yes	No	Yes	No	Yes	No	No	Solid	No	Yes	No	Medium	Medium	No	No
21	TNE1794	r4	TNE1794_20353_30721.jpg	No	No	No	No	No	No	No	No	No	No	No	No	No	Yes	No	Yes	Solid	No	No	No	Medium	Medium	Yes	No
21	TNE1794	r3	TNE1794_20353_30721.jpg	Yes	Yes	No	No	No	No	No	No	No	Yes	Yes	Yes	No	Yes	No	No	Solid	No	Yes	No	Medium	Medium	No	No
21	TNE1794	r4	TNE1794_18817_25729.jpg	No	No	No	No	No	No	No	No	No	No	No	Yes	No	No	No	Yes	Nested cells	No	No	No	Medium	Medium	Yes	No
21	TNE1794	r3	TNE1794_18817_25729.jpg	Yes	Yes	No	No	No	No	No	No	No	Yes	No	Yes	No	No	No	No	Organoid	No	Yes	No	Medium	Medium	No	No
21	TNE1794	r4	TNE1794_18817_24193.jpg	No	No	No	No	No	No	No	No	No	No	No	Yes	No	No	No	Yes	Solid	No	No	No	Medium	Medium	No	No
21	TNE1794	r3	TNE1794_18817_24193.jpg	No	No	No	No	No	No	No	No	No	Yes	No	Yes	No	No	No	No	Solid, Organoid	No	Yes	No	Medium	Medium	No	No
21	TNE1499	r4	TNE1499_72961_29953.jpg	No	No	No	No	No	No	No	No	No	No	No	No	No	Yes	No	No	Nested cells	No	No	No	Medium	Medium	Yes	No
21	TNE1499	r3	TNE1499_72961_29953.jpg	No	No	No	No	No	No	No	No	No	Yes	No	No	No	Yes	No	No	Organoid	No	Yes	No	Medium	Medium	Yes	No
21	TNE1452	r4	TNE1452_102145_48001.jpg	No	Yes	No	No	No	No	Yes	No	No	No	No	No	No	Yes	No	No	NI	No	No	No	Medium	Medium	No	No
21	TNE1452	r3	TNE1452_102145_48001.jpg	Yes	Yes	No	No	No	No	No	No	No	No	No	No	No	Yes	No	No	Solid	No	Yes	No	Medium	Medium	Yes	No
21	TNE1452	r4	TNE1452_97537_43393.jpg	No	No	No	No	No	No	No	No	No	No	No	No	No	Yes	No	No	Solid	No	No	No	Medium	Medium	Yes	No
21	TNE1452	r3	TNE1452_97537_43393.jpg	No	No	No	No	No	No	No	No	No	No	No	No	No	Yes	No	No	Solid	No	Yes	No	Medium	Medium	Yes	No
21	TNE1452	r4	TNE1452_96769_39169.jpg	No	Yes	No	No	No	No	No	No	No	No	No	No	No	Yes	No	No	Solid	No	No	No	Medium	Medium	No	No
21	TNE1452	r3	TNE1452_96769_39169.jpg	Yes	Yes	No	No	No	No	No	No	No	Yes	No	No	No	Yes	No	No	Solid, Organoid	No	Yes	No	Medium	Medium	Yes	No
21	TNE1452	r4	TNE1452_96385_45313.jpg	No	Yes	No	No	No	No	No	No	No	No	No	No	No	Yes	No	No	NI	No	No	No	Medium	Medium	Yes	No
21	TNE1452	r3	TNE1452_96385_45313.jpg	Yes	Yes	No	No	No	No	No	No	No	Yes	No	No	No	Yes	No	No	Solid	No	Yes	No	Medium	Medium	No	No
21	TNE1452	r4	TNE1452_77953_21505.jpg	No	No	No	No	No	No	No	No	No	No	No	No	No	Yes	No	Yes	Trabecular	No	No	No	Medium	Medium	Yes	No
21	TNE1452	r3	TNE1452_77953_21505.jpg	Yes	No	No	No	No	No	No	No	No	Yes	No	Yes	No	Yes	No	No	Organoid	No	Yes	No	Medium	Medium	Yes	No
21	TNE1442	r4	TNE1442_108673_67969.jpg	No	Yes	No	No	No	No	No	No	No	No	No	No	No	Yes	Yes	No	Acinar	No	Yes	No	Medium	Medium	No	No
21	TNE1442	r3	TNE1442_108673_67969.jpg	No	Yes	No	No	No	No	No	No	No	Yes	No	No	No	Yes	No	No	Acinar	No	Yes	No	Medium	Medium	Yes	No
21	TNE1442	r4	TNE1442_107137_63745.jpg	No	Yes	No	No	No	No	No	No	No	No	No	No	No	Yes	Yes	No	Trabecular	No	No	No	Medium	Medium	No	No
21	TNE1442	r3	TNE1442_107137_63745.jpg	Yes	Yes	No	No	No	No	No	No	No	Yes	No	No	No	Yes	No	No	Organoid	No	Yes	No	Medium	Medium	No	No
21	TNE1431	r4	TNE1431_55297_35713.jpg	No	No	No	No	No	No	No	No	No	No	No	Yes	No	Yes	No	No	Solid	No	No	No	Medium	Medium	No	No
21	TNE1431	r3	TNE1431_55297_35713.jpg	No	No	No	No	No	No	No	No	No	Yes	No	Yes	No	Yes	No	No	Organoid	No	Yes	No	Medium	Medium	No	No
21	TNE1431	r4	TNE1431_55297_25345.jpg	No	No	No	No	No	No	No	No	No	No	No	No	No	Yes	Yes	No	Rosette	No	Yes	No	Medium	Medium	No	No
21	TNE1431	r3	TNE1431_55297_25345.jpg	No	No	No	No	No	No	No	No	No	Yes	No	No	No	Yes	No	No	Solid, Rosette	No	Yes	No	Medium	Medium	Yes	No
21	TNE1431	r4	TNE1431_46081_34945.jpg	No	No	No	No	No	No	No	No	No	No	No	No	No	Yes	No	Yes	Solid	No	No	No	Medium	Medium	No	No
21	TNE1431	r3	TNE1431_46081_34945.jpg	No	No	No	No	No	No	No	No	No	No	No	No	No	Yes	No	No	Solid, Organoid	No	Yes	No	Medium	Medium	Yes	No
21	TNE1431	r4	TNE1431_39169_35713.jpg	No	No	No	No	No	No	No	No	No	No	No	Yes	No	No	No	Yes	Solid, Nested cells	No	No	No	Medium	Medium	No	No
21	TNE1431	r3	TNE1431_39169_35713.jpg	No	No	No	No	No	No	No	No	No	Yes	No	Yes	No	No	No	No	Solid, Organoid	No	Yes	No	Medium	Medium	Yes	No
21	TNE1431	r4	TNE1431_37633_42625.jpg	No	No	No	No	No	No	No	No	No	No	No	No	No	Yes	No	Yes	Solid	No	No	No	Medium	Medium	No	No
21	TNE1431	r3	TNE1431_37633_42625.jpg	No	Yes	No	No	No	No	No	No	No	Yes	No	Yes	No	No	No	Yes	Solid	No	Yes	No	Medium	Medium	No	No
21	TNE1428	r4	TNE1428_4225_34561.jpg	No	No	No	No	No	No	No	No	No	No	No	Yes	No	No	No	No	Solid	No	No	No	Medium	Medium	No	No
21	TNE1428	r3	TNE1428_4225_34561.jpg	No	No	No	No	No	No	No	No	No	Yes	No	Yes	No	Yes	No	No	Solid	No	Yes	No	Medium	Medium	No	No
21	TNE1404	r4	TNE1404-HPS_58753_25729.jpg	No	Yes	No	No	No	No	No	No	No	No	No	Yes	No	No	No	No	Solid	No	No	No	Medium	Medium	No	No
21	TNE1404	r3	TNE1404-HPS_58753_25729.jpg	No	Yes	Yes	No	No	No	No	No	No	Yes	No	Yes	No	No	No	No	Solid	No	Yes	No	Medium	Medium	No	No
21	TNE1404	r4	TNE1404-HPS_56449_43777.jpg	No	No	No	No	No	No	No	No	No	No	No	Yes	No	No	No	No	Nested cells	No	No	No	Medium	Medium	No	No
21	TNE1404	r3	TNE1404-HPS_56449_43777.jpg	No	No	No	No	No	No	No	No	No	Yes	No	Yes	No	Yes	No	No	Solid, Organoid	No	Yes	No	Medium	Medium	No	No
21	TNE1404	r4	TNE1404-HPS_55297_29569.jpg	No	No	No	No	No	No	No	No	No	No	No	Yes	No	No	No	No	Solid	No	No	No	Medium	Medium	No	No
21	TNE1404	r3	TNE1404-HPS_55297_29569.jpg	No	Yes	No	No	No	No	No	No	No	Yes	No	Yes	No	Yes	No	No	Solid	No	Yes	No	Medium	Medium	No	No
21	TNE1404	r4	TNE1404-HPS_53761_25345.jpg	No	No	No	No	No	No	No	No	No	No	No	Yes	No	Yes	No	No	Solid	No	No	No	Medium	Medium	No	No
21	TNE1404	r3	TNE1404-HPS_53761_25345.jpg	No	No	No	No	No	No	No	No	No	Yes	No	Yes	No	Yes	No	No	Solid	No	Yes	No	Medium	Medium	No	No
21	TNE1404	r4	TNE1404-HPS_44929_28033.jpg	No	No	No	No	No	No	No	No	No	No	No	No	No	Yes	Yes	No	Solid	No	No	No	Medium	Medium	No	No
21	TNE1404	r3	TNE1404-HPS_44929_28033.jpg	No	No	No	No	No	No	No	No	No	Yes	No	No	No	Yes	No	No	Solid, Organoid	No	Yes	No	Medium	Medium	Yes	No
21	TNE1404	r4	TNE1404-HPS_39169_28033.jpg	No	No	No	No	No	No	No	No	No	No	No	Yes	No	No	No	Yes	Solid	No	No	No	Medium	Medium	No	No
21	TNE1404	r3	TNE1404-HPS_39169_28033.jpg	No	No	No	No	No	No	No	No	No	Yes	No	Yes	No	No	No	No	Solid	No	Yes	No	Medium	Medium	No	No
21	TNE1404	r4	TNE1404-HPS_23425_41473.jpg	No	No	No	No	No	No	No	Yes	No	No	No	Yes	No	No	No	Yes	Solid	No	No	No	Medium	Medium	No	No
21	TNE1404	r3	TNE1404-HPS_23425_41473.jpg	No	No	No	No	No	No	No	No	No	Yes	No	Yes	No	No	No	No	Solid	No	Yes	No	Medium	Medium	No	No
21	TNE1404	r4	TNE1404-HPS_18817_40705.jpg	No	No	No	No	No	No	No	Yes	No	No	No	Yes	No	No	Yes	No	Solid	No	No	No	Medium	Medium	No	No
21	TNE1404	r3	TNE1404-HPS_18817_40705.jpg	No	No	No	No	No	No	No	No	No	Yes	No	Yes	No	No	No	No	Solid	No	Yes	No	Medium	Medium	No	No
21	TNE0894	r4	TNE0894_81025_33409.jpg	No	Yes	No	No	No	No	No	No	No	No	No	No	No	Yes	No	No	Nested cells	No	No	No	Medium	Medium	Yes	No
21	TNE0894	r3	TNE0894_81025_33409.jpg	No	Yes	No	No	No	No	No	No	No	Yes	No	No	No	Yes	No	No	Organoid	No	Yes	No	Medium	Medium	Yes	No
21	TNE0886	r4	TNE0886_22273_28801.jpg	No	No	No	No	No	No	No	No	No	No	No	No	No	Yes	Yes	No	Solid	No	No	No	Medium	Medium	No	No
21	TNE0886	r3	TNE0886_22273_28801.jpg	No	Yes	No	No	No	No	No	No	No	Yes	No	Yes	No	Yes	No	No	Solid, Organoid	No	Yes	No	Medium	Medium	No	No
5	TNE1413	r4	TNE1413_72577_24961.jpg	No	No	No	No	No	No	No	No	No	No	No	No	No	No	Yes	No	Solid	No	No	No	Medium	Medium	No	No
5	TNE1413	r3	TNE1413_72577_24961.jpg	No	No	No	No	No	No	No	No	No	No	Yes	Yes	No	Yes	No	No	Solid, Acinar	No	No	No	Medium	Medium	No	No
5	TNE1413	r4	TNE1413_69889_26113.jpg	No	No	No	No	No	No	No	Yes	No	No	No	No	No	No	Yes	No	Solid	No	No	No	Medium	Medium	No	No
5	TNE1413	r3	TNE1413_69889_26113.jpg	No	No	No	No	No	No	No	No	No	Yes	No	No	No	Yes	No	No	Solid	No	No	No	Medium	Medium	No	No
5	TNE1413	r4	TNE1413_69505_21889.jpg	No	No	No	No	No	No	No	Yes	No	No	No	No	No	Yes	No	No	Solid	No	No	No	Medium	Medium	Yes	No
5	TNE1413	r3	TNE1413_69505_21889.jpg	Yes	No	No	No	No	No	No	No	Yes	Yes	No	No	No	Yes	No	No	Solid, Organoid	No	Yes	No	Medium	Medium	Yes	No
5	TNE1413	r4	TNE1413_61441_23809.jpg	No	Yes	No	No	No	No	No	No	No	No	No	No	No	Yes	Yes	No	Papillary	No	No	No	Medium	Medium	No	No
5	TNE1413	r3	TNE1413_61441_23809.jpg	No	Yes	No	No	No	No	No	No	No	Yes	No	No	No	Yes	No	No	Solid, Organoid	No	Yes	No	Medium	Medium	No	No
5	TNE1413	r4	TNE1413_55681_34177.jpg	No	No	No	No	No	No	No	Yes	No	No	No	No	No	Yes	Yes	No	Solid	No	No	No	Medium	Medium	No	No
5	TNE1413	r3	TNE1413_55681_34177.jpg	No	Yes	No	No	No	No	No	Yes	No	Yes	No	No	No	Yes	No	No	Solid	No	Yes	No	Medium	Medium	No	No
5	TNE1413	r4	TNE1413_52993_37249.jpg	No	No	No	No	No	No	No	Yes	No	No	No	No	No	Yes	No	No	Acinar	No	No	No	Medium	Medium	No	No
5	TNE1413	r3	TNE1413_52993_37249.jpg	No	Yes	No	No	No	No	No	No	No	Yes	No	No	No	Yes	No	No	Acinar	No	No	No	Medium	Medium	No	No
5	TNE1413	r4	TNE1413_47617_28801.jpg	No	Yes	No	No	No	No	No	No	No	No	No	No	No	Yes	Yes	No	Acinar	No	No	No	Medium	Medium	No	No
5	TNE1413	r3	TNE1413_47617_28801.jpg	No	Yes	No	No	No	No	No	No	Yes	Yes	No	No	No	Yes	No	No	Solid	No	Yes	No	Medium	Medium	No	No
5	TNE1413	r4	TNE1413_46849_24961.jpg	No	No	No	No	No	No	No	No	No	No	No	No	No	Yes	Yes	No	Solid	No	No	No	Medium	Medium	No	No
5	TNE1413	r3	TNE1413_46849_24961.jpg	No	No	No	No	No	No	No	No	Yes	Yes	No	No	No	Yes	No	No	Solid, Organoid	No	Yes	No	Medium	Medium	No	No
5	TNE1413	r4	TNE1413_44929_24577.jpg	No	No	No	No	No	No	No	No	No	No	No	No	No	Yes	Yes	No	Solid, Trabecular	No	No	No	Medium	Medium	No	No
5	TNE1413	r3	TNE1413_44929_24577.jpg	No	No	No	No	No	No	No	No	No	Yes	No	No	No	Yes	No	No	Solid, Trabecular	No	Yes	No	Medium	Medium	No	No
5	TNE1413	r4	TNE1413_44545_24961.jpg	No	No	No	No	No	No	No	Yes	No	No	No	No	No	Yes	Yes	No	Solid, Trabecular	No	No	No	Medium	Medium	No	No
5	TNE1413	r3	TNE1413_44545_24961.jpg	No	No	No	No	No	No	No	No	No	Yes	No	No	No	Yes	No	No	Solid	No	No	No	Medium	Medium	No	No
5	TNE1413	r4	TNE1413_43777_26113.jpg	No	No	No	No	No	No	No	No	No	No	No	No	No	Yes	Yes	No	Solid, Acinar	No	No	No	Medium	Medium	No	No
5	TNE1413	r3	TNE1413_43777_26113.jpg	No	No	No	No	No	No	No	No	No	Yes	No	No	No	Yes	No	No	Solid	No	Yes	No	Medium	Medium	No	No
5	TNE1413	r4	TNE1413_40705_24193.jpg	No	No	No	No	No	No	No	Yes	No	No	No	No	No	Yes	Yes	No	Solid	No	No	No	Medium	Medium	No	No
5	TNE1413	r3	TNE1413_40705_24193.jpg	No	No	No	No	No	No	No	No	No	Yes	No	No	No	Yes	No	No	Solid	No	No	No	Medium	Medium	No	No
5	TNE1410	r4	TNE1410-HES_62977_13441.jpg	No	Yes	No	No	No	No	No	No	No	No	No	No	No	No	No	Yes	Solid, Organoid	No	No	No	Medium	Medium	No	No
5	TNE1410	r3	TNE1410-HES_62977_13441.jpg	No	No	No	No	No	No	No	No	Yes	Yes	No	No	No	Yes	No	Yes	Solid	No	Yes	No	Medium	Medium	No	No
5	TNE1410	r4	TNE1410-HES_53761_5377.jpg	No	Yes	No	No	No	No	No	Yes	No	No	No	No	No	Yes	No	Yes	Solid	No	No	No	Medium	Medium	No	No
5	TNE1410	r3	TNE1410-HES_53761_5377.jpg	No	Yes	No	No	No	No	No	No	Yes	Yes	No	No	No	Yes	No	Yes	Solid	No	Yes	No	Medium	Medium	No	No
5	TNE1410	r4	TNE1410-HES_22273_20737.jpg	No	No	No	No	No	No	No	No	No	No	No	No	No	Yes	Yes	No	Solid	No	No	No	Medium	Medium	No	No
5	TNE1410	r3	TNE1410-HES_22273_20737.jpg	No	No	No	No	No	No	No	No	No	Yes	No	No	No	Yes	No	No	Solid	No	Yes	No	Medium	Medium	No	No
5	TNE1410	r4	TNE1410-HES_10369_19969.jpg	No	No	No	No	No	No	No	No	No	No	No	No	No	Yes	Yes	No	Solid, Organoid	No	No	No	Medium	Medium	No	No
5	TNE1410	r3	TNE1410-HES_10369_19969.jpg	No	No	No	No	No	No	No	No	No	Yes	No	No	No	Yes	No	Yes	Solid	No	Yes	No	Medium	Medium	Yes	No
5	TNE0890	r4	TNE0890_58369_34945.jpg	No	No	No	No	No	No	No	Yes	No	No	No	No	No	Yes	Yes	No	Solid	No	No	No	Medium	Medium	No	No
5	TNE0890	r3	TNE0890_58369_34945.jpg	No	No	No	No	No	No	No	No	No	Yes	No	No	No	Yes	No	No	Solid, Organoid	No	Yes	No	Medium	Medium	No	No
5	TNE0890	r4	TNE0890_55681_36865.jpg	No	No	No	No	No	No	No	Yes	No	No	No	No	No	Yes	Yes	No	Solid	No	No	No	Medium	Medium	No	No
5	TNE0890	r3	TNE0890_55681_36865.jpg	No	No	No	No	No	No	No	No	Yes	Yes	No	No	No	Yes	No	Yes	Solid, Organoid	No	Yes	No	Medium	Medium	No	No
5	TNE0542	r4	TNE0542_72577_70657.jpg	No	No	No	No	No	No	No	No	Yes	No	No	No	No	Yes	Yes	No	Solid	No	No	No	Medium	Unusually high	No	No
5	TNE0542	r3	TNE0542_72577_70657.jpg	No	Yes	No	No	No	No	No	No	No	No	No	No	No	No	No	Yes	Solid, Rosette	No	Yes	No	Medium	Medium	No	No
5	TNE0542	r4	TNE0542_21121_23425.jpg	No	No	No	No	No	No	No	No	No	No	No	No	No	No	Yes	Yes	Solid	No	No	No	Medium	Medium	No	No
5	TNE0542	r3	TNE0542_21121_23425.jpg	Yes	No	No	No	No	No	No	No	No	Yes	No	Yes	No	No	No	No	Solid	No	Yes	No	Medium	Medium	Yes	No
5	TNE0405	r4	TNE0405.svs_104449_35329.jpg	No	No	No	No	No	No	No	No	No	No	No	No	No	Yes	Yes	No	Follicular	No	No	No	Medium	Unusually high	No	No
5	TNE0405	r3	TNE0405.svs_104449_35329.jpg	No	No	No	No	No	No	No	No	No	Yes	No	No	No	Yes	No	No	Solid, Acinar	No	Yes	No	Medium	Medium	No	No
5	TNE0405	r4	TNE0405.svs_103297_34177.jpg	No	No	No	No	No	No	No	Yes	No	No	No	No	No	Yes	Yes	No	Follicular	No	No	No	Medium	Medium	No	No
5	TNE0405	r3	TNE0405.svs_103297_34177.jpg	No	No	No	No	No	No	No	No	No	Yes	No	No	No	Yes	No	No	Acinar	No	No	No	Medium	Medium	No	No
5	TNE0405	r4	TNE0405.svs_89473_65665.jpg	No	No	No	No	No	No	No	No	No	No	No	No	No	Yes	No	No	Solid	No	No	No	Medium	Unusually high	No	No
5	TNE0405	r3	TNE0405.svs_89473_65665.jpg	No	Yes	No	No	No	No	No	No	Yes	Yes	No	No	No	No	No	Yes	Solid	No	Yes	No	Medium	Medium	No	No
5	TNE0405	r4	TNE0405.svs_82177_63745.jpg	No	No	No	No	No	No	Yes	No	No	No	No	No	No	Yes	Yes	No	NI	No	No	No	Medium	Medium	No	No
5	TNE0405	r3	TNE0405.svs_82177_63745.jpg	No	No	No	No	No	No	No	No	No	Yes	No	No	No	Yes	No	No	Solid	No	Yes	No	Medium	Medium	No	No
5	TNE0405	r4	TNE0405.svs_74113_74881.jpg	No	No	No	No	No	No	No	No	No	No	No	No	No	Yes	Yes	No	Trabecular	No	No	No	Medium	Unusually high	No	No
5	TNE0405	r3	TNE0405.svs_74113_74881.jpg	No	No	No	No	No	No	No	No	No	Yes	No	No	No	Yes	No	No	Organoid, Acinar	No	No	No	Medium	Medium	No	No
5	TNE0405	r4	TNE0405.svs_64897_74113.jpg	No	No	No	No	No	No	Yes	No	No	No	No	No	No	Yes	Yes	No	Trabecular, Follicular	No	No	No	Medium	Medium	No	No
5	TNE0405	r3	TNE0405.svs_64897_74113.jpg	Yes	No	No	No	No	No	No	No	No	Yes	No	No	No	Yes	No	No	Organoid, Acinar	No	No	No	Medium	Medium	No	No
5	TNE0405	r4	TNE0405.svs_61825_49153.jpg	No	No	No	No	No	No	Yes	Yes	No	No	No	No	No	Yes	Yes	No	Trabecular	No	No	No	Medium	Medium	No	No
5	TNE0405	r3	TNE0405.svs_61825_49153.jpg	No	Yes	No	No	No	No	No	No	No	Yes	No	No	No	Yes	No	No	Solid, Organoid	No	Yes	No	Medium	Medium	No	No
5	TNE0405	r4	TNE0405.svs_59137_57985.jpg	No	Yes	No	No	No	No	No	No	No	No	No	No	No	Yes	Yes	No	Solid	No	No	No	Medium	Medium	No	No
5	TNE0405	r3	TNE0405.svs_59137_57985.jpg	No	Yes	No	No	No	No	No	No	No	Yes	No	No	No	Yes	No	No	Solid, Organoid	No	Yes	No	Medium	Medium	Yes	No
5	TNE0405	r4	TNE0405.svs_58369_71041.jpg	No	No	No	No	No	No	No	No	No	No	No	No	No	Yes	Yes	No	Trabecular, Follicular	No	No	No	Medium	Medium	No	No
5	TNE0405	r3	TNE0405.svs_58369_71041.jpg	Yes	No	No	No	No	No	No	No	No	Yes	No	No	No	Yes	No	No	Organoid	No	No	No	Medium	Medium	Yes	No
5	TNE0405	r4	TNE0405.svs_58369_66049.jpg	No	Yes	No	No	No	No	No	No	No	No	No	No	No	Yes	Yes	No	Trabecular, Follicular	No	No	No	Medium	Medium	No	No
5	TNE0405	r3	TNE0405.svs_58369_66049.jpg	No	Yes	No	No	No	No	No	No	No	Yes	No	No	No	Yes	No	No	Trabecular, Organoid	No	No	No	Medium	Medium	No	No
5	TNE0405	r4	TNE0405.svs_57985_64513.jpg	No	Yes	No	No	No	No	No	No	No	No	No	No	No	Yes	Yes	No	Solid, Acinar	No	No	No	Medium	Medium	No	No
5	TNE0405	r3	TNE0405.svs_57985_64513.jpg	No	Yes	No	No	No	No	No	No	No	Yes	No	No	No	Yes	No	No	Organoid	No	Yes	No	Medium	Medium	No	No
5	TNE0405	r4	TNE0405.svs_56449_66817.jpg	No	No	No	No	No	No	No	No	No	No	No	No	No	Yes	Yes	No	Nested cells	No	No	No	Medium	Medium	No	No
5	TNE0405	r3	TNE0405.svs_56449_66817.jpg	No	Yes	No	No	No	No	No	No	No	Yes	No	No	No	Yes	No	No	Solid, Organoid	No	No	No	Medium	Medium	No	No
5	TNE0403	r4	TNE0403.svs_67201_28033.jpg	No	Yes	No	No	No	No	No	No	No	No	No	No	No	Yes	Yes	No	Solid	No	Yes	No	Medium	Medium	No	No
5	TNE0403	r3	TNE0403.svs_67201_28033.jpg	No	Yes	No	No	No	No	No	No	No	Yes	No	No	No	Yes	No	No	Solid	No	Yes	No	Medium	Medium	No	No
5	TNE0342	r4	TNE0342_52993_13057.jpg	No	No	No	No	No	No	No	No	No	No	No	No	No	Yes	Yes	No	Solid	No	No	No	Medium	Medium	No	No
5	TNE0342	r3	TNE0342_52993_13057.jpg	No	No	No	No	No	No	No	No	No	Yes	No	No	No	Yes	No	No	Solid	No	No	No	Medium	Medium	No	No
5	TNE0340	r4	TNE0340_29185_54529.jpg	No	No	No	No	No	No	No	Yes	No	No	No	No	No	Yes	Yes	No	Solid	No	No	No	Medium	Unusually high	No	No
5	TNE0340	r3	TNE0340_29185_54529.jpg	No	No	No	No	No	No	No	No	No	Yes	No	No	No	Yes	No	No	Solid, Organoid	No	Yes	No	Medium	Medium	No	No
5	TNE0340	r4	TNE0340_25345_58369.jpg	No	No	No	No	No	No	No	Yes	No	No	No	No	No	Yes	Yes	No	Solid, Papillary	No	No	No	Medium	Unusually high	No	No
5	TNE0340	r3	TNE0340_25345_58369.jpg	No	No	No	No	No	No	No	No	No	Yes	No	No	No	Yes	No	No	Solid, Organoid	No	Yes	No	Medium	Medium	Yes	No
5	TNE0340	r4	TNE0340_22657_61057.jpg	No	No	No	No	No	No	No	No	No	No	No	No	No	Yes	Yes	No	Solid, Organoid	No	No	No	Medium	Medium	No	No
5	TNE0340	r3	TNE0340_22657_61057.jpg	No	No	No	No	No	No	No	No	No	Yes	No	No	No	Yes	No	No	Organoid	No	No	No	Medium	Medium	Yes	No
5	TNE0233	r4	TNE0233_91777_34945.jpg	No	No	No	No	No	No	No	Yes	No	No	No	No	No	Yes	Yes	No	Trabecular	No	No	No	Medium	Medium	No	No
5	TNE0233	r3	TNE0233_91777_34945.jpg	Yes	No	No	No	No	No	No	No	No	Yes	No	No	No	Yes	No	Yes	Organoid	No	Yes	No	Medium	Medium	Yes	No
5	TNE0080	r4	TNE0080_64897_67201.jpg	No	No	No	No	No	No	No	No	No	No	No	No	No	Yes	Yes	No	Trabecular, Acinar	No	No	No	Medium	Medium	No	No
5	TNE0080	r3	TNE0080_64897_67201.jpg	No	No	No	No	No	No	No	No	No	Yes	No	No	No	Yes	No	No	Organoid	No	No	No	Medium	Medium	Yes	No
5	TNE0007	r4	TNE0007_27649_40321.jpg	No	No	No	No	No	No	No	No	No	No	No	No	No	Yes	Yes	No	Trabecular	No	No	No	Medium	Unusually high	No	No
5	TNE0007	r3	TNE0007_27649_40321.jpg	No	No	No	No	No	No	No	No	No	Yes	No	Yes	No	Yes	No	No	Trabecular, Organoid	No	No	No	Medium	Medium	Yes	No
5	TNE0006	r4	TNE0006_87553_19201.jpg	No	No	No	No	No	No	No	No	No	No	No	No	No	Yes	Yes	No	Solid	No	No	No	Medium	Unusually high	No	No
5	TNE0006	r3	TNE0006_87553_19201.jpg	No	No	No	No	No	No	No	No	No	Yes	No	No	No	Yes	No	No	Organoid	No	Yes	No	Medium	Medium	No	No
5	TNE0006	r4	TNE0006_61441_19969.jpg	No	Yes	No	No	No	No	No	No	No	No	No	No	Yes	Yes	Yes	No	Trabecular	No	No	No	Medium	Medium	No	No
5	TNE0006	r3	TNE0006_61441_19969.jpg	No	Yes	No	No	No	No	No	No	No	Yes	No	No	No	Yes	No	No	Organoid	No	Yes	No	Medium	Medium	No	No
5	TNE0006	r4	TNE0006_52993_18433.jpg	No	No	No	No	No	No	No	No	No	No	No	No	No	Yes	Yes	No	Solid	No	No	No	Medium	Medium	No	No
5	TNE0006	r3	TNE0006_52993_18433.jpg	No	No	No	No	No	No	No	No	No	Yes	No	No	No	Yes	No	No	Solid	No	Yes	No	Medium	Medium	Yes	No
5	TNE1442	r4	TNE1442_73345_30337.jpg	No	Yes	No	No	No	No	No	No	No	No	No	No	No	No	No	No	Acinar, Follicular	No	No	No	Medium	Medium	No	No
5	TNE1442	r3	TNE1442_73345_30337.jpg	No	Yes	No	No	No	No	No	No	No	Yes	No	No	No	Yes	No	No	Solid, Acinar	No	No	No	Medium	Medium	Yes	No
5	TNE1413	r4	TNE1413_81025_28033.jpg	No	No	No	No	No	No	No	Yes	No	No	No	No	No	Yes	Yes	No	Solid	No	No	No	Medium	Unusually high	No	No
5	TNE1413	r3	TNE1413_81025_28033.jpg	No	No	No	No	No	No	No	Yes	No	Yes	No	No	No	Yes	No	No	Organoid	No	No	No	Medium	Medium	No	No
5	TNE1413	r4	TNE1413_80641_23041.jpg	No	Yes	No	No	No	No	No	No	No	No	No	No	No	Yes	Yes	No	Solid	No	No	No	Medium	Unusually high	No	No
5	TNE1413	r3	TNE1413_80641_23041.jpg	No	No	No	No	No	No	No	No	No	Yes	No	Yes	No	Yes	No	No	Organoid	No	Yes	No	Medium	Medium	No	No
5	TNE1413	r4	TNE1413_80257_19969.jpg	No	No	No	No	No	No	No	Yes	No	No	No	No	No	Yes	Yes	No	Solid	No	No	No	Medium	Medium	No	No
5	TNE1413	r3	TNE1413_80257_19969.jpg	No	No	No	No	No	No	No	No	No	Yes	No	No	No	Yes	No	No	Solid, Organoid	No	No	No	Medium	Medium	No	No
5	TNE1413	r4	TNE1413_79105_26881.jpg	No	No	No	No	No	No	No	Yes	No	No	No	No	No	Yes	Yes	No	Solid	No	No	No	Medium	Unusually high	No	No
5	TNE1413	r3	TNE1413_79105_26881.jpg	Yes	No	No	No	No	No	No	No	No	Yes	No	No	No	Yes	No	No	Solid, Organoid	No	No	No	Medium	Medium	Yes	No
5	TNE1413	r4	TNE1413_78337_31873.jpg	No	No	No	No	No	No	No	Yes	No	No	No	No	No	Yes	Yes	No	Solid, Organoid	No	No	No	Medium	Unusually high	No	No
5	TNE1413	r3	TNE1413_78337_31873.jpg	Yes	No	No	No	No	No	No	No	No	Yes	No	No	No	Yes	No	No	Solid, Organoid	No	No	No	Medium	Medium	No	No
5	TNE1413	r4	TNE1413_75265_33793.jpg	No	No	No	No	No	No	No	Yes	No	No	No	No	No	Yes	Yes	No	Solid	No	No	No	Medium	Medium	No	No
5	TNE1413	r3	TNE1413_75265_33793.jpg	No	Yes	No	No	No	No	No	No	No	Yes	No	No	No	Yes	No	No	Organoid, Acinar	No	Yes	No	Medium	Medium	No	No
34	TNE1010	r6	TNE1010_33409_14593.jpg	Yes	No	Yes	No	No	No	No	No	No	Yes	No	No	No	No	No	Yes	Organoid, Nested cells	No	Yes	No	Unusually small	Unusually low	No	No
34	TNE1010	r5	TNE1010_33409_14593.jpg	Yes	No	No	No	No	No	No	No	No	Yes	Yes	No	No	No	Yes	Yes	Nested cells	No	No	No	Medium	Medium	Yes	No
34	TNE1010	r6	TNE1010_30721_12289.jpg	No	No	Yes	No	No	No	No	No	No	Yes	No	No	No	No	No	Yes	Trabecular, Organoid	No	No	No	Unusually small	Unusually low	No	No
34	TNE1010	r5	TNE1010_30721_12289.jpg	No	No	No	No	No	No	No	No	No	Yes	Yes	No	No	No	Yes	Yes	Nested cells	No	No	No	Medium	Medium	No	No
34	TNE1010	r6	TNE1010_28417_14977.jpg	Yes	No	Yes	No	No	No	No	No	No	Yes	No	No	No	No	No	Yes	Nested cells	No	No	No	Unusually small	Unusually low	Yes	No
34	TNE1010	r5	TNE1010_28417_14977.jpg	Yes	No	No	No	No	No	No	No	No	Yes	Yes	No	No	No	No	Yes	NI	No	No	No	Medium	Medium	Yes	No
34	TNE1010	r6	TNE1010_26881_12673.jpg	No	No	Yes	No	No	No	No	No	No	Yes	No	No	Yes	No	Yes	Yes	Organoid, Nested cells	No	No	No	Unusually small	Unusually low	No	No
34	TNE1010	r5	TNE1010_26881_12673.jpg	No	No	No	No	No	No	Yes	No	No	Yes	No	No	No	No	Yes	Yes	Solid	No	No	No	Medium	Unusually low	No	No
34	TNE1010	r6	TNE1010_25345_14593.jpg	Yes	No	No	No	No	No	No	No	No	No	No	Yes	Yes	No	No	Yes	Solid, Organoid	No	No	No	Unusually small	Unusually low	Yes	No
34	TNE1010	r5	TNE1010_25345_14593.jpg	No	No	No	No	No	No	Yes	No	No	Yes	Yes	No	No	No	Yes	Yes	Nested cells	No	No	No	Medium	Medium	Yes	No
34	TNE1010	r6	TNE1010_16897_24193.jpg	No	No	No	No	No	No	No	No	Yes	No	No	No	Yes	No	Yes	No	Solid	No	No	No	Unusually small	Unusually low	No	Yes
34	TNE1010	r5	TNE1010_16897_24193.jpg	No	No	No	No	No	No	Yes	No	No	No	No	No	No	No	Yes	Yes	NI	No	No	No	Medium	Unusually low	No	No
34	TNE1010	r6	TNE1010_14593_20353.jpg	No	No	Yes	No	No	No	No	No	Yes	No	No	No	Yes	No	Yes	No	Solid	No	No	No	Unusually small	Unusually low	No	Yes
34	TNE1010	r5	TNE1010_14593_20353.jpg	No	No	No	No	No	No	Yes	No	No	No	No	No	No	No	Yes	Yes	Solid	No	No	No	Medium	Unusually low	No	No
34	TNE1010	r6	TNE1010_12673_23041.jpg	No	No	Yes	No	No	No	No	No	Yes	No	No	No	Yes	No	No	No	Solid	No	No	No	Unusually small	Unusually low	No	Yes
34	TNE1010	r5	TNE1010_12673_23041.jpg	No	No	No	No	No	No	Yes	No	No	No	No	No	No	No	Yes	Yes	NI	No	No	No	Medium	Unusually low	No	No
34	TNE1010	r6	TNE1010_6913_26113.jpg	No	No	Yes	No	No	No	No	No	Yes	No	No	No	Yes	No	Yes	No	Solid	No	No	No	Unusually small	Unusually low	No	Yes
34	TNE1010	r5	TNE1010_6913_26113.jpg	No	No	No	No	No	No	Yes	No	No	No	No	No	No	No	Yes	Yes	Solid	No	No	No	Medium	Unusually low	No	No
34	TNE1010	r6	TNE1010_5377_23041.jpg	No	No	Yes	No	No	No	Yes	No	Yes	No	No	No	Yes	No	Yes	No	Solid	No	No	No	Unusually small	Unusually low	No	Yes
34	TNE1010	r5	TNE1010_5377_23041.jpg	Yes	No	No	No	No	No	Yes	No	No	No	No	No	No	No	Yes	Yes	Nested cells	No	No	No	Medium	Unusually low	Yes	No
34	TNE0485	r6	TNE0485.svs_39169_52225.jpg	No	No	No	No	No	No	No	No	No	Yes	Yes	No	No	No	No	Yes	Solid	No	No	No	Unusually small	Unusually low	No	No
34	TNE0485	r5	TNE0485.svs_39169_52225.jpg	No	No	No	No	No	No	No	No	No	Yes	Yes	No	No	No	No	Yes	Solid	No	No	No	Medium	Medium	No	No
34	TNE0485	r6	TNE0485.svs_29569_49153.jpg	No	No	Yes	No	No	No	No	No	No	Yes	Yes	No	No	No	No	Yes	Solid	No	No	No	Unusually small	Unusually low	No	No
34	TNE0485	r5	TNE0485.svs_29569_49153.jpg	No	No	No	No	No	No	No	No	No	Yes	Yes	No	No	No	No	Yes	Solid	No	No	No	Medium	Medium	No	No
34	TNE1089	r6	TNE1089-HES_34177_54529.jpg	No	Yes	Yes	No	No	No	No	No	No	Yes	No	Yes	No	No	No	No	Solid, Organoid	No	No	No	Unusually small	Unusually low	No	No
34	TNE1089	r5	TNE1089-HES_34177_54529.jpg	No	Yes	Yes	No	No	No	No	No	No	No	Yes	No	No	No	No	Yes	Solid	No	No	No	Unusually large	Medium	No	No
34	TNE1087	r6	TNE1087-HES_78337_33025.jpg	No	No	Yes	No	No	No	No	No	Yes	Yes	No	No	No	Yes	No	Yes	Acinar, Nested cells	No	Yes	No	Unusually large	Unusually low	No	No
34	TNE1087	r5	TNE1087-HES_78337_33025.jpg	No	No	No	No	No	No	No	Yes	No	Yes	No	No	No	No	No	Yes	Nested cells	No	Yes	No	Unusually small	Unusually low	No	No
34	TNE1087	r6	TNE1087-HES_74497_40705.jpg	No	No	Yes	No	No	No	No	Yes	Yes	No	No	No	No	No	No	Yes	Solid	Yes	Yes	No	Unusually large	Unusually low	Yes	No
34	TNE1087	r5	TNE1087-HES_74497_40705.jpg	No	No	No	No	No	No	No	No	No	Yes	No	No	No	No	No	Yes	Solid, Nested cells	No	Yes	No	Unusually small	Unusually low	No	No
34	TNE1075	r6	TNE1075-HES_91009_40321.jpg	No	No	No	No	No	No	Yes	No	No	Yes	No	No	No	Yes	No	Yes	Solid	No	No	No	Unusually small	Unusually low	No	No
34	TNE1075	r5	TNE1075-HES_91009_40321.jpg	No	No	No	No	No	No	Yes	Yes	No	Yes	No	No	No	No	No	Yes	Solid	No	No	No	Medium	Unusually low	No	No
34	TNE1075	r6	TNE1075-HES_83329_49537.jpg	No	No	No	No	No	No	Yes	No	No	Yes	No	No	No	Yes	No	Yes	Solid	No	No	No	Unusually small	Unusually low	No	No
34	TNE1075	r5	TNE1075-HES_83329_49537.jpg	No	No	No	No	No	No	Yes	Yes	No	Yes	No	No	No	No	Yes	Yes	Solid	No	No	No	Medium	Unusually low	No	No
34	TNE1075	r6	TNE1075-HES_61057_36481.jpg	No	No	No	No	No	No	Yes	No	No	Yes	No	No	No	Yes	Yes	Yes	Solid	No	No	No	Unusually large	Unusually low	No	No
34	TNE1075	r5	TNE1075-HES_61057_36481.jpg	No	No	No	No	No	No	Yes	Yes	No	Yes	No	No	No	No	Yes	Yes	Solid	No	No	No	Medium	Unusually low	No	No
34	TNE1075	r6	TNE1075-HES_24577_48385.jpg	No	No	Yes	No	No	No	Yes	No	No	Yes	No	No	No	Yes	Yes	Yes	Solid	No	No	No	Unusually small	Unusually low	No	No
34	TNE1075	r5	TNE1075-HES_24577_48385.jpg	No	No	No	No	No	No	Yes	Yes	No	Yes	No	No	No	No	Yes	Yes	Solid	No	No	No	Medium	Unusually low	Yes	No
34	TNE1027	r6	TNE1027_38401_11905.jpg	No	No	Yes	No	No	No	Yes	No	No	Yes	No	No	Yes	No	Yes	No	Trabecular	No	No	No	Unusually large	Unusually low	Yes	No
34	TNE1027	r5	TNE1027_38401_11905.jpg	No	No	No	No	No	No	Yes	No	No	No	No	No	No	No	Yes	Yes	Solid	No	No	No	Medium	Unusually low	No	No
34	TNE1027	r6	TNE1027_34945_10753.jpg	No	No	No	No	No	No	Yes	Yes	No	No	No	No	No	Yes	Yes	Yes	Solid	No	No	No	Unusually large	Unusually low	No	No
34	TNE1027	r5	TNE1027_34945_10753.jpg	No	No	No	No	No	No	Yes	Yes	No	Yes	No	No	No	No	Yes	Yes	Solid	No	No	No	Medium	Unusually low	No	No
34	TNE1027	r6	TNE1027_14593_41857.jpg	No	No	No	No	No	No	Yes	No	No	No	No	No	Yes	No	Yes	Yes	Solid	No	No	No	Unusually large	Unusually low	Yes	No
34	TNE1027	r5	TNE1027_14593_41857.jpg	Yes	No	No	No	No	No	Yes	No	No	No	No	No	No	No	Yes	Yes	Solid	No	No	No	Medium	Unusually low	Yes	No
34	TNE1027	r6	TNE1027_14209_11137.jpg	No	Yes	Yes	No	No	No	No	No	No	No	No	No	Yes	No	Yes	No	Trabecular	No	No	No	Unusually small	Unusually low	No	No
34	TNE1027	r5	TNE1027_14209_11137.jpg	No	Yes	No	No	No	No	Yes	No	No	No	No	No	No	No	Yes	Yes	NI	No	No	No	Medium	Medium	No	No
34	TNE1027	r6	TNE1027_13057_15745.jpg	No	Yes	Yes	No	No	No	Yes	No	No	No	No	No	Yes	No	No	Yes	Solid	No	No	No	Unusually small	Unusually low	Yes	No
34	TNE1027	r5	TNE1027_13057_15745.jpg	No	Yes	Yes	No	No	No	Yes	No	No	Yes	No	No	No	No	Yes	Yes	Solid	No	No	No	Medium	Medium	Yes	No
34	TNE1027	r6	TNE1027_12289_14977.jpg	No	Yes	Yes	No	No	No	Yes	No	No	No	No	No	Yes	No	No	No	Solid	No	No	No	Unusually small	Unusually low	Yes	No
34	TNE1027	r5	TNE1027_12289_14977.jpg	No	Yes	No	No	No	No	No	No	No	No	No	No	No	No	Yes	No	Nested cells	No	No	No	Medium	Medium	Yes	No
34	TNE1027	r6	TNE1027_7681_10369.jpg	No	No	Yes	No	No	No	Yes	No	No	Yes	No	No	Yes	No	Yes	Yes	Solid	No	No	No	Unusually small	Unusually low	Yes	No
34	TNE1027	r5	TNE1027_7681_10369.jpg	Yes	Yes	No	No	No	No	No	No	No	Yes	Yes	No	No	Yes	Yes	Yes	Nested cells	No	No	No	Medium	Medium	Yes	No
34	TNE1027	r6	TNE1027_4609_14977.jpg	Yes	Yes	Yes	No	No	No	No	No	No	No	No	No	Yes	No	No	No	Solid, Trabecular	No	No	No	Unusually small	Unusually low	Yes	No
34	TNE1027	r5	TNE1027_4609_14977.jpg	Yes	Yes	No	No	No	No	No	No	No	No	Yes	No	No	Yes	Yes	No	Nested cells	No	No	No	Medium	Medium	Yes	No
34	TNE1027	r6	TNE1027_4225_16129.jpg	Yes	Yes	Yes	No	No	No	No	No	No	No	No	No	No	Yes	No	No	Nested cells	No	Yes	No	Unusually small	Unusually low	Yes	No
34	TNE1027	r5	TNE1027_4225_16129.jpg	No	Yes	Yes	No	No	No	No	No	No	No	No	No	No	Yes	Yes	No	NI	No	No	No	Medium	Medium	Yes	No
34	TNE1027	r6	TNE1027_3457_28801.jpg	No	No	Yes	No	No	No	No	No	No	No	No	Yes	Yes	No	No	No	Solid	No	No	No	Unusually small	Unusually low	No	No
34	TNE1027	r5	TNE1027_3457_28801.jpg	No	Yes	No	No	No	No	No	No	No	No	No	No	No	Yes	Yes	No	NI	No	No	No	Medium	Medium	No	No
34	TNE1011	r6	TNE1011_39169_10753.jpg	No	Yes	Yes	No	No	No	No	Yes	No	Yes	No	No	No	Yes	No	Yes	Solid	No	Yes	No	Unusually small	Unusually low	No	No
34	TNE1011	r5	TNE1011_39169_10753.jpg	No	Yes	No	No	No	No	No	Yes	No	Yes	Yes	No	No	No	No	Yes	Solid, Nested cells	No	No	No	Medium	Medium	No	No
34	TNE1011	r6	TNE1011_32641_5761.jpg	Yes	Yes	No	No	No	No	No	Yes	No	No	No	No	No	No	No	Yes	Solid	No	Yes	No	Unusually small	Unusually low	Yes	No
34	TNE1011	r5	TNE1011_32641_5761.jpg	No	No	No	No	No	No	No	Yes	No	Yes	No	No	No	No	No	Yes	Nested cells	No	No	No	Medium	Medium	No	No
34	TNE1011	r6	TNE1011_31873_30337.jpg	No	Yes	Yes	No	No	No	No	No	No	Yes	Yes	No	Yes	No	No	Yes	Solid	No	No	No	Unusually small	Unusually low	No	No
34	TNE1011	r5	TNE1011_31873_30337.jpg	No	Yes	No	No	No	No	No	No	No	Yes	Yes	No	No	No	No	Yes	Solid, Nested cells	No	No	No	Medium	Medium	No	No
34	TNE1011	r6	TNE1011_31105_11905.jpg	No	No	No	No	No	No	No	Yes	No	Yes	No	No	Yes	Yes	Yes	Yes	Nested cells	No	Yes	No	Medium	Medium	Yes	No
34	TNE1011	r5	TNE1011_31105_11905.jpg	No	No	No	No	No	No	No	No	No	Yes	Yes	No	No	No	No	Yes	Nested cells	No	No	No	Medium	Medium	Yes	No
34	TNE1011	r6	TNE1011_29569_9217.jpg	No	No	No	No	No	No	No	Yes	No	No	No	No	Yes	Yes	Yes	No	Nested cells	No	Yes	No	Unusually small	Unusually low	Yes	No
34	TNE1011	r5	TNE1011_29569_9217.jpg	No	No	No	No	No	No	No	Yes	No	Yes	Yes	No	No	No	Yes	Yes	Nested cells	No	No	No	Medium	Medium	No	No
34	TNE1011	r6	TNE1011_28801_28033.jpg	No	No	No	No	No	No	No	Yes	Yes	No	No	No	Yes	No	No	No	Solid	No	No	No	Unusually large	Unusually low	Yes	No
34	TNE1011	r5	TNE1011_28801_28033.jpg	No	Yes	No	No	No	No	No	No	No	Yes	Yes	No	No	Yes	No	Yes	Nested cells	No	No	No	Medium	Medium	Yes	No
34	TNE1011	r6	TNE1011_28417_7297.jpg	No	No	No	No	No	No	No	Yes	No	Yes	No	No	Yes	Yes	Yes	Yes	Nested cells	No	No	No	Unusually small	Unusually low	Yes	No
34	TNE1011	r5	TNE1011_28417_7297.jpg	No	No	No	No	No	No	No	No	No	Yes	Yes	No	No	Yes	Yes	No	Nested cells	No	No	No	Medium	Medium	No	No
34	TNE1011	r6	TNE1011_21505_14209.jpg	No	No	Yes	No	No	No	No	Yes	Yes	No	No	No	Yes	No	No	Yes	Solid, Nested cells	No	Yes	No	Unusually large	Unusually low	No	No
34	TNE1011	r5	TNE1011_21505_14209.jpg	No	No	No	No	No	No	No	No	No	Yes	Yes	No	No	No	No	Yes	Nested cells	No	No	No	Medium	Medium	No	No
34	TNE1011	r6	TNE1011_21121_12289.jpg	Yes	No	No	No	No	No	No	Yes	No	No	No	No	Yes	No	No	No	Nested cells	No	No	No	Unusually small	Unusually low	No	Yes
34	TNE1011	r5	TNE1011_21121_12289.jpg	No	No	No	No	No	No	No	Yes	No	Yes	Yes	No	No	No	No	Yes	Nested cells	No	No	No	Medium	Medium	No	No
34	TNE1011	r6	TNE1011_20737_16513.jpg	Yes	Yes	No	No	No	No	No	No	No	No	No	No	Yes	Yes	No	No	NI	No	No	No	Unusually small	Unusually low	No	No
34	TNE1011	r5	TNE1011_20737_16513.jpg	No	No	No	No	No	No	No	No	No	No	No	No	No	No	No	No	NI	No	No	No	Medium	Medium	No	No
34	TNE1010	r6	TNE1010_91777_16129.jpg	Yes	No	No	No	No	No	No	No	No	Yes	No	No	No	Yes	No	Yes	Solid	No	No	No	Unusually large	Unusually low	No	No
34	TNE1010	r5	TNE1010_91777_16129.jpg	No	No	No	No	No	No	No	No	No	Yes	Yes	No	No	No	No	Yes	Solid	No	No	No	Medium	Medium	No	No
34	TNE1010	r6	TNE1010_91393_18433.jpg	Yes	Yes	Yes	No	No	No	No	Yes	No	No	No	No	No	Yes	No	Yes	Nested cells	No	Yes	No	Unusually small	Unusually low	Yes	No
34	TNE1010	r5	TNE1010_91393_18433.jpg	Yes	Yes	Yes	No	No	No	No	No	No	Yes	Yes	No	No	No	No	Yes	Nested cells	No	Yes	No	Medium	Medium	Yes	No
34	TNE1010	r6	TNE1010_91009_8065.jpg	No	No	Yes	No	No	No	No	Yes	No	Yes	No	No	Yes	No	No	Yes	Solid	No	No	No	Medium	Medium	Yes	No
34	TNE1010	r5	TNE1010_91009_8065.jpg	Yes	No	No	No	No	No	No	No	No	Yes	No	No	No	No	No	Yes	Nested cells	No	No	No	Medium	Medium	Yes	No
34	TNE1010	r6	TNE1010_89857_30721.jpg	Yes	No	Yes	No	No	No	No	No	No	Yes	No	Yes	Yes	No	No	No	Solid	No	Yes	No	Unusually small	Unusually low	No	No
34	TNE1010	r5	TNE1010_89857_30721.jpg	No	No	No	No	No	No	No	No	No	Yes	Yes	Yes	No	No	No	No	Solid	No	No	No	Medium	Medium	No	No
34	TNE1010	r6	TNE1010_82177_17665.jpg	Yes	No	No	No	No	No	No	No	No	Yes	No	Yes	Yes	No	No	No	Trabecular	No	No	No	Unusually small	Unusually low	No	No
34	TNE1010	r5	TNE1010_82177_17665.jpg	No	No	No	No	No	No	No	No	No	No	No	No	No	No	No	No	NI	No	No	No	Medium	Medium	No	No
34	TNE1010	r6	TNE1010_80257_31489.jpg	Yes	No	Yes	No	No	No	No	No	No	No	No	Yes	Yes	No	No	Yes	Solid	No	No	No	Unusually small	Unusually low	No	No
34	TNE1010	r5	TNE1010_80257_31489.jpg	Yes	No	No	No	No	No	No	No	No	Yes	Yes	Yes	No	No	Yes	No	Solid	No	No	No	Medium	Medium	Yes	No
34	TNE1010	r6	TNE1010_77953_29569.jpg	Yes	No	Yes	No	No	No	No	No	No	Yes	No	No	No	No	No	Yes	Solid	No	No	No	Unusually large	Unusually low	Yes	No
34	TNE1010	r5	TNE1010_77953_29569.jpg	Yes	No	No	No	No	No	No	No	No	Yes	Yes	Yes	No	No	Yes	No	Nested cells	No	No	No	Medium	Medium	Yes	No
34	TNE1010	r6	TNE1010_74497_26113.jpg	Yes	No	No	No	No	No	No	No	No	Yes	No	Yes	No	No	Yes	Yes	Solid	No	No	No	Unusually small	Unusually low	Yes	No
34	TNE1010	r5	TNE1010_74497_26113.jpg	Yes	No	No	No	No	No	No	No	No	Yes	Yes	Yes	No	No	Yes	No	Nested cells	No	No	No	Medium	Medium	Yes	No
34	TNE1010	r6	TNE1010_70273_4609.jpg	Yes	Yes	Yes	No	No	No	Yes	No	No	No	No	No	Yes	No	Yes	Yes	Solid	No	No	No	Unusually small	Unusually low	Yes	No
34	TNE1010	r5	TNE1010_70273_4609.jpg	Yes	Yes	Yes	No	No	No	No	No	No	No	No	No	No	No	Yes	No	Nested cells	No	No	No	Medium	Medium	Yes	No
34	TNE1010	r6	TNE1010_54145_12289.jpg	Yes	No	No	No	No	No	No	No	No	No	Yes	No	No	Yes	No	Yes	Solid	No	No	No	Unusually small	Unusually low	Yes	No
34	TNE1010	r5	TNE1010_54145_12289.jpg	No	No	No	No	No	No	No	No	No	Yes	Yes	Yes	No	No	No	Yes	Solid, Nested cells	No	No	No	Medium	Medium	No	No
34	TNE1010	r6	TNE1010_53761_16897.jpg	Yes	No	No	No	No	No	No	No	No	Yes	No	No	No	Yes	No	Yes	Solid	No	No	No	Unusually small	Unusually low	Yes	No
34	TNE1010	r5	TNE1010_53761_16897.jpg	Yes	No	No	No	No	No	No	No	No	Yes	Yes	No	No	No	Yes	No	Nested cells	No	No	No	Medium	Medium	Yes	No
32	TNE0404	r6	TNE0404.svs_66049_28801.jpg	Yes	Yes	No	No	No	No	No	Yes	Yes	No	No	Yes	No	No	No	No	Solid	No	No	No	Unusually small	Unusually low	Yes	No
32	TNE0404	r5	TNE0404.svs_66049_28801.jpg	Yes	Yes	No	No	No	No	No	No	No	Yes	No	Yes	No	No	No	Yes	Nested cells	No	No	No	Medium	Medium	Yes	No
32	TNE0404	r6	TNE0404.svs_59521_23041.jpg	Yes	No	No	No	No	No	No	Yes	Yes	No	No	No	Yes	No	No	No	Solid	No	No	No	Unusually large	Unusually low	Yes	No
32	TNE0404	r5	TNE0404.svs_59521_23041.jpg	No	Yes	No	No	No	No	No	No	No	No	Yes	Yes	No	No	No	Yes	Nested cells	No	No	No	Medium	Medium	Yes	No
32	TNE0404	r6	TNE0404.svs_50689_50689.jpg	No	No	Yes	No	No	No	No	No	No	Yes	No	Yes	No	No	No	No	Solid	No	No	No	Unusually small	Unusually low	Yes	No
32	TNE0404	r5	TNE0404.svs_50689_50689.jpg	No	No	No	No	No	No	No	No	No	Yes	No	Yes	No	No	No	No	Solid, Nested cells	No	No	No	Medium	Unusually high	Yes	No
32	TNE0404	r6	TNE0404.svs_47617_52993.jpg	No	No	No	No	No	No	No	No	No	Yes	No	Yes	No	No	No	No	Solid	No	No	No	Unusually small	Unusually low	No	No
32	TNE0404	r5	TNE0404.svs_47617_52993.jpg	No	No	No	No	No	No	No	No	No	Yes	No	Yes	No	No	No	No	Solid, Nested cells	No	No	No	Medium	Unusually high	No	No
32	TNE0404	r6	TNE0404.svs_44545_51457.jpg	No	No	Yes	No	No	No	No	No	No	Yes	No	Yes	No	No	No	No	Solid	No	No	No	Unusually small	Unusually low	Yes	No
32	TNE0404	r5	TNE0404.svs_44545_51457.jpg	No	No	No	No	No	No	No	No	No	Yes	No	Yes	No	No	No	No	Solid	No	No	No	Medium	Unusually high	No	No
32	TNE0075	r6	TNE0075_24193_49153.jpg	Yes	Yes	Yes	No	No	No	No	No	No	Yes	No	No	No	No	No	Yes	Trabecular	No	No	No	Unusually small	Unusually low	Yes	No
32	TNE0075	r5	TNE0075_24193_49153.jpg	Yes	Yes	No	No	No	No	No	No	No	Yes	Yes	No	No	No	No	Yes	Nested cells	No	No	No	Medium	Medium	Yes	No
32	TNE0058	r6	TNE0058_54529_39553.jpg	No	Yes	Yes	No	No	No	No	No	No	Yes	No	No	No	No	No	Yes	Solid	No	No	No	Unusually small	Unusually low	Yes	No
32	TNE0058	r5	TNE0058_54529_39553.jpg	No	Yes	No	No	No	No	No	No	No	Yes	No	Yes	No	Yes	No	No	Solid	No	No	No	Medium	Unusually high	No	No
32	TNE0058	r6	TNE0058_43393_15361.jpg	Yes	No	Yes	No	No	No	No	No	No	Yes	No	No	Yes	Yes	No	No	Solid	No	No	No	Unusually small	Unusually low	Yes	No
32	TNE0058	r5	TNE0058_43393_15361.jpg	No	No	No	No	No	No	No	Yes	No	No	No	Yes	No	Yes	No	No	Solid	No	No	No	Unusually large	Unusually high	Yes	No
32	TNE0058	r6	TNE0058_36481_8833.jpg	Yes	Yes	No	Yes	No	No	No	No	No	Yes	No	Yes	No	No	No	No	Solid	No	No	No	Unusually small	Unusually low	Yes	No
32	TNE0058	r5	TNE0058_36481_8833.jpg	Yes	Yes	No	Yes	No	No	No	No	No	Yes	Yes	Yes	No	No	No	No	Solid	No	No	No	Medium	Medium	No	No
32	TNE0058	r6	TNE0058_21505_12289.jpg	No	Yes	No	No	No	No	No	No	No	Yes	No	Yes	No	No	No	No	Solid	No	No	No	Unusually small	Unusually low	No	No
32	TNE0058	r5	TNE0058_21505_12289.jpg	No	Yes	No	No	No	No	No	No	No	Yes	Yes	Yes	No	Yes	No	No	Solid	No	No	No	Medium	Unusually high	No	No
32	TNE0058	r6	TNE0058_19969_14209.jpg	Yes	No	Yes	No	No	No	No	No	No	No	No	Yes	Yes	No	No	No	Solid	No	No	No	Unusually small	Unusually low	Yes	No
32	TNE0058	r5	TNE0058_19969_14209.jpg	No	Yes	No	No	No	No	No	No	No	Yes	No	Yes	No	Yes	No	No	Solid	No	No	No	Unusually large	Unusually high	Yes	No
32	TNE0057	r6	TNE0057_29185_68737.jpg	No	No	Yes	No	No	No	No	No	No	Yes	No	No	No	Yes	No	Yes	Solid	No	No	No	Unusually small	Unusually low	No	No
32	TNE0057	r5	TNE0057_29185_68737.jpg	No	No	No	No	No	No	No	No	No	Yes	No	No	No	Yes	No	No	Solid, Follicular	No	No	No	Medium	Unusually high	No	No
32	TNE0057	r6	TNE0057_10369_57601.jpg	Yes	No	No	No	No	No	No	No	No	Yes	No	Yes	No	Yes	No	Yes	Trabecular	No	No	No	Unusually small	Unusually low	Yes	No
32	TNE0057	r5	TNE0057_10369_57601.jpg	No	Yes	No	No	No	No	No	Yes	No	Yes	No	No	No	No	Yes	Yes	Solid, Trabecular	No	No	No	Medium	Medium	Yes	No
32	TNE1900	r6	TNE1900-HES_26881_24577.jpg	No	No	No	No	No	No	No	Yes	No	No	No	Yes	No	No	No	No	Solid	No	No	No	Unusually small	Unusually low	No	No
32	TNE1900	r5	TNE1900-HES_26881_24577.jpg	No	No	No	No	No	No	No	No	No	No	No	No	No	No	No	No	NI	No	No	No	Medium	Medium	No	No
32	TNE1442	r6	TNE1442_32641_42625.jpg	Yes	No	No	No	No	No	No	No	No	Yes	No	Yes	Yes	No	No	No	Trabecular	No	No	No	Unusually small	Unusually low	Yes	No
32	TNE1442	r5	TNE1442_32641_42625.jpg	Yes	No	No	No	No	No	No	No	No	Yes	No	No	No	Yes	No	Yes	Trabecular, Nested cells	No	No	No	Medium	Unusually high	Yes	No
32	TNE1436	r6	TNE1436_96385_47617.jpg	No	No	No	No	No	No	No	No	No	Yes	No	Yes	Yes	No	No	No	Solid	No	No	No	Unusually small	Unusually high	No	No
32	TNE1436	r5	TNE1436_96385_47617.jpg	No	No	No	No	No	No	No	No	No	Yes	No	No	No	Yes	No	Yes	Solid	No	No	No	Medium	Unusually high	No	No
32	TNE1436	r6	TNE1436_96001_51073.jpg	No	No	No	No	No	No	No	No	No	Yes	No	Yes	Yes	No	No	No	Solid	No	No	No	Unusually small	Unusually high	No	No
32	TNE1436	r5	TNE1436_96001_51073.jpg	No	No	No	No	No	No	No	No	No	Yes	No	Yes	No	Yes	No	No	Solid	No	No	No	Medium	Unusually high	No	No
32	TNE1436	r6	TNE1436_87169_35713.jpg	No	No	No	No	No	No	No	Yes	No	No	No	No	Yes	No	No	Yes	Solid	No	No	No	Unusually small	Unusually high	No	No
32	TNE1436	r5	TNE1436_87169_35713.jpg	Yes	No	No	No	No	No	No	No	No	Yes	No	No	No	Yes	No	No	Nested cells	No	No	No	Medium	Unusually high	Yes	No
32	TNE1436	r6	TNE1436_86785_43009.jpg	Yes	No	No	No	No	No	No	No	No	Yes	No	Yes	Yes	No	No	Yes	Solid	No	No	No	Unusually small	Unusually high	Yes	No
32	TNE1436	r5	TNE1436_86785_43009.jpg	No	Yes	No	No	No	No	No	No	No	Yes	No	Yes	No	Yes	No	No	Nested cells	No	No	No	Medium	Unusually high	Yes	No
32	TNE1431	r6	TNE1431_64513_22273.jpg	No	Yes	Yes	No	No	No	No	No	No	Yes	No	No	No	Yes	No	Yes	Nested cells	No	No	No	Unusually small	Unusually low	No	No
32	TNE1431	r5	TNE1431_64513_22273.jpg	No	Yes	No	No	No	No	No	No	No	Yes	Yes	No	No	Yes	No	Yes	Solid, Nested cells	No	No	No	Medium	Medium	No	No
32	TNE1431	r6	TNE1431_63361_37249.jpg	Yes	No	No	No	No	No	No	No	No	Yes	No	Yes	Yes	Yes	No	Yes	Solid, Rosette	No	No	No	Unusually small	Unusually low	Yes	No
32	TNE1431	r5	TNE1431_63361_37249.jpg	No	No	No	No	No	No	No	No	No	Yes	Yes	No	No	No	No	Yes	Solid, Nested cells	No	No	No	Medium	Medium	Yes	No
32	TNE1431	r6	TNE1431_38401_37249.jpg	Yes	No	No	No	No	No	No	No	No	Yes	No	Yes	No	No	No	No	Trabecular, Nested cells	No	No	No	Unusually small	Unusually low	Yes	No
32	TNE1431	r5	TNE1431_38401_37249.jpg	No	Yes	No	No	No	No	No	No	No	Yes	No	Yes	No	No	No	No	Nested cells	No	No	No	Medium	Medium	Yes	No
32	TNE1404	r6	TNE1404-HPS_56449_52225.jpg	Yes	No	No	No	No	No	No	Yes	No	No	No	No	Yes	Yes	No	Yes	Solid	No	No	No	Unusually small	Unusually high	Yes	No
32	TNE1404	r5	TNE1404-HPS_56449_52225.jpg	No	No	No	No	No	No	No	No	No	No	Yes	No	No	Yes	No	No	Nested cells	No	No	No	Unusually large	Unusually high	Yes	No
32	TNE1371	r6	TNE1371_37249_42625.jpg	Yes	No	Yes	No	No	No	No	Yes	No	No	Yes	Yes	No	No	No	No	Trabecular	No	No	No	Unusually small	Unusually low	Yes	No
32	TNE1371	r5	TNE1371_37249_42625.jpg	Yes	No	No	No	No	No	No	No	No	Yes	Yes	No	No	No	No	Yes	Nested cells	No	No	No	Medium	Medium	Yes	No
32	TNE0895	r6	TNE0895_66817_81025.jpg	Yes	No	Yes	No	No	No	No	No	No	No	Yes	No	No	Yes	No	Yes	Organoid, Nested cells	No	No	No	Unusually large	Unusually low	No	No
32	TNE0895	r5	TNE0895_66817_81025.jpg	No	No	No	No	No	No	No	No	No	Yes	Yes	No	No	No	No	Yes	Nested cells	No	No	No	Medium	Medium	No	No
32	TNE0875	r6	TNE0875_45313_44161.jpg	No	No	Yes	No	No	No	No	Yes	No	No	No	No	No	Yes	No	No	Trabecular, Nested cells	No	No	No	Unusually small	Unusually low	No	No
32	TNE0875	r5	TNE0875_45313_44161.jpg	No	No	No	No	No	No	No	No	No	Yes	No	Yes	No	No	No	Yes	Solid	No	No	No	Medium	Medium	No	No
32	TNE0808	r6	TNE0808-HES_6529_34177.jpg	No	Yes	Yes	No	No	No	No	No	No	Yes	No	Yes	Yes	Yes	No	No	Trabecular, Organoid	No	No	No	Unusually small	Unusually low	No	No
32	TNE0808	r5	TNE0808-HES_6529_34177.jpg	No	Yes	Yes	No	No	No	No	No	No	Yes	Yes	Yes	No	No	No	Yes	Solid	No	No	No	Medium	Medium	No	No
32	TNE0807	r6	TNE0807_53377_41857.jpg	No	No	No	No	No	No	No	Yes	No	No	No	Yes	Yes	Yes	No	No	Solid	No	No	No	Unusually small	Unusually high	No	No
32	TNE0807	r5	TNE0807_53377_41857.jpg	No	No	No	No	No	No	No	Yes	No	Yes	Yes	Yes	No	No	No	Yes	Solid	No	No	No	Medium	Medium	No	No
32	TNE0797	r6	TNE0797_69505_11137.jpg	Yes	No	Yes	No	No	No	No	No	No	Yes	No	Yes	Yes	Yes	No	No	Solid	No	No	No	Unusually small	Unusually high	Yes	No
32	TNE0797	r5	TNE0797_69505_11137.jpg	Yes	No	No	No	No	No	No	No	No	Yes	Yes	Yes	No	Yes	No	No	Nested cells	No	No	No	Medium	Medium	Yes	No
32	TNE0797	r6	TNE0797_51457_43777.jpg	Yes	No	No	No	No	No	No	No	No	No	No	Yes	Yes	No	No	No	Solid	No	No	No	Unusually small	Unusually high	Yes	No
32	TNE0797	r5	TNE0797_51457_43777.jpg	No	No	No	No	No	No	No	No	No	No	No	Yes	No	Yes	No	No	Nested cells	No	No	No	Medium	Medium	Yes	No
32	TNE0797	r6	TNE0797_23809_52609.jpg	Yes	No	No	No	No	No	No	No	No	Yes	No	No	Yes	No	No	Yes	Organoid, Nested cells	No	No	No	Unusually small	Unusually low	Yes	No
32	TNE0797	r5	TNE0797_23809_52609.jpg	Yes	No	No	No	No	No	No	Yes	No	No	Yes	Yes	No	Yes	No	No	Solid	No	No	No	Medium	Medium	Yes	No
32	TNE0795	r6	TNE0795_28801_6529.jpg	No	No	No	No	No	No	No	No	No	Yes	No	No	No	No	No	Yes	Trabecular	No	No	No	Unusually small	Unusually low	No	No
32	TNE0795	r5	TNE0795_28801_6529.jpg	No	No	No	No	No	No	Yes	No	No	Yes	Yes	No	No	No	No	Yes	Solid	No	No	No	Medium	Medium	No	No
32	TNE0542	r6	TNE0542_20737_29185.jpg	No	Yes	Yes	No	No	No	No	Yes	No	No	No	No	Yes	Yes	No	Yes	Solid	No	No	No	Unusually small	Unusually high	No	No
32	TNE0542	r5	TNE0542_20737_29185.jpg	No	Yes	Yes	No	No	No	No	Yes	No	Yes	No	No	No	No	No	Yes	Solid	No	No	No	Medium	Medium	No	No
32	TNE0542	r6	TNE0542_16897_27265.jpg	No	Yes	Yes	No	No	No	No	Yes	No	No	No	No	No	Yes	No	Yes	Solid	No	No	No	Unusually small	Unusually high	No	No
32	TNE0542	r5	TNE0542_16897_27265.jpg	No	Yes	No	No	No	No	No	No	No	Yes	No	Yes	No	No	No	Yes	Solid	No	No	No	Medium	Medium	No	No
32	TNE0416	r6	TNE0416_25345_37249.jpg	Yes	Yes	No	No	No	No	No	No	No	No	No	Yes	No	No	No	No	Solid	No	No	No	Unusually small	Unusually high	Yes	No
32	TNE0416	r5	TNE0416_25345_37249.jpg	Yes	Yes	No	No	No	No	No	No	No	No	No	No	No	No	No	No	NI	No	No	No	Medium	Medium	Yes	No
32	TNE0416	r6	TNE0416_23809_38785.jpg	No	Yes	No	No	No	No	No	No	No	No	No	No	Yes	Yes	No	No	Solid	No	No	No	Unusually small	Unusually high	Yes	No
32	TNE0416	r5	TNE0416_23809_38785.jpg	Yes	Yes	No	No	No	No	No	No	No	No	No	No	No	No	No	No	NI	No	No	Yes	Medium	Medium	Yes	No
32	TNE0408	r6	TNE0408_59905_40321.jpg	No	No	Yes	No	No	No	No	Yes	No	No	No	No	No	Yes	No	Yes	Trabecular	No	No	No	Unusually small	Unusually low	No	No
32	TNE0408	r5	TNE0408_59905_40321.jpg	No	No	No	No	No	No	No	Yes	No	Yes	Yes	No	No	No	No	Yes	Nested cells	No	No	No	Medium	Medium	Yes	No
32	TNE0408	r6	TNE0408_59137_35713.jpg	No	No	Yes	No	No	No	No	Yes	No	No	No	No	No	Yes	No	Yes	Organoid, Nested cells	No	No	No	Medium	Medium	No	No
32	TNE0408	r5	TNE0408_59137_35713.jpg	No	No	No	No	No	No	No	Yes	No	Yes	Yes	No	No	No	No	Yes	Nested cells	No	No	No	Medium	Medium	Yes	No
32	TNE0408	r6	TNE0408_57601_23809.jpg	No	No	Yes	No	No	No	No	Yes	No	No	No	No	Yes	Yes	No	Yes	Solid	No	No	No	Unusually small	Unusually high	No	No
32	TNE0408	r5	TNE0408_57601_23809.jpg	No	No	No	No	No	No	No	Yes	No	Yes	Yes	No	No	Yes	No	No	Nested cells	No	No	No	Medium	Medium	Yes	No
32	TNE0408	r6	TNE0408_54145_32257.jpg	No	No	Yes	No	No	No	No	No	No	Yes	No	No	No	No	No	Yes	Trabecular	No	No	No	Unusually small	Unusually low	No	No
32	TNE0408	r5	TNE0408_54145_32257.jpg	No	No	No	No	No	No	No	No	No	Yes	Yes	No	No	No	No	Yes	Nested cells	No	No	No	Medium	Medium	Yes	No
32	TNE0408	r6	TNE0408_50689_48001.jpg	No	No	Yes	No	No	No	No	No	No	Yes	Yes	No	No	Yes	No	Yes	Trabecular	No	No	No	Unusually small	Unusually low	No	No
32	TNE0408	r5	TNE0408_50689_48001.jpg	No	No	No	No	No	No	No	No	No	Yes	Yes	No	No	No	No	Yes	Nested cells	No	No	No	Medium	Medium	Yes	No
32	TNE0408	r6	TNE0408_50689_40321.jpg	No	No	Yes	No	No	No	No	No	No	Yes	No	No	No	Yes	No	Yes	Organoid, Nested cells	No	No	No	Unusually small	Unusually low	No	No
32	TNE0408	r5	TNE0408_50689_40321.jpg	No	No	No	No	No	No	No	Yes	No	Yes	Yes	No	No	Yes	No	Yes	Nested cells	No	No	No	Medium	Medium	Yes	No
32	TNE0408	r6	TNE0408_49153_38017.jpg	No	No	Yes	No	No	No	No	Yes	No	No	No	No	No	Yes	No	Yes	Organoid, Nested cells	No	No	No	Unusually small	Unusually low	No	No
32	TNE0408	r5	TNE0408_49153_38017.jpg	No	Yes	No	No	No	No	No	Yes	No	Yes	Yes	Yes	No	No	No	Yes	Nested cells	No	No	No	Medium	Medium	No	No
32	TNE0408	r6	TNE0408_47617_36865.jpg	Yes	No	Yes	No	No	No	No	No	No	Yes	No	No	No	Yes	No	Yes	Solid, Trabecular	No	No	No	Unusually small	Unusually low	No	No
32	TNE0408	r5	TNE0408_47617_36865.jpg	No	No	No	No	No	No	No	Yes	No	Yes	Yes	No	No	No	No	Yes	Nested cells	No	No	No	Medium	Medium	Yes	No
32	TNE0408	r6	TNE0408_44929_49537.jpg	Yes	No	Yes	No	No	No	No	No	No	Yes	Yes	No	No	Yes	No	Yes	Nested cells	No	No	No	Unusually small	Unusually low	Yes	No
32	TNE0408	r5	TNE0408_44929_49537.jpg	No	No	No	No	No	No	No	No	No	No	Yes	No	No	Yes	No	Yes	Nested cells	No	No	No	Medium	Medium	Yes	No
32	TNE0408	r6	TNE0408_44161_37633.jpg	Yes	No	Yes	No	No	No	No	No	No	Yes	No	No	No	Yes	No	Yes	Organoid, Nested cells	No	No	No	Unusually small	Unusually low	Yes	No
32	TNE0408	r5	TNE0408_44161_37633.jpg	Yes	No	No	No	No	No	No	No	No	Yes	Yes	No	No	No	No	Yes	Nested cells	No	No	No	Medium	Medium	Yes	No
32	TNE0408	r6	TNE0408_42241_36481.jpg	No	No	Yes	No	No	No	No	No	No	Yes	No	No	Yes	No	No	Yes	Organoid, Nested cells	No	No	No	Unusually small	Unusually low	No	No
32	TNE0408	r5	TNE0408_42241_36481.jpg	No	No	No	No	No	No	No	No	No	Yes	Yes	No	No	No	No	Yes	Nested cells	No	No	No	Medium	Medium	Yes	No
32	TNE0408	r6	TNE0408_39937_38401.jpg	No	No	Yes	No	No	No	No	No	No	Yes	No	No	Yes	Yes	No	Yes	Organoid, Nested cells	No	No	No	Unusually small	Unusually high	No	No
32	TNE0408	r5	TNE0408_39937_38401.jpg	No	No	No	No	No	No	No	No	No	Yes	Yes	No	No	Yes	No	Yes	Nested cells	No	No	No	Medium	Medium	Yes	No
32	TNE0405	r6	TNE0405.svs_28033_53377.jpg	Yes	No	Yes	No	No	No	No	No	No	Yes	No	Yes	No	No	No	No	Solid, Trabecular	No	No	No	Unusually small	Unusually low	No	No
32	TNE0405	r5	TNE0405.svs_28033_53377.jpg	No	Yes	Yes	No	No	No	No	No	No	Yes	No	Yes	No	No	No	No	Solid	No	No	No	Medium	Medium	No	No
32	TNE0404	r6	TNE0404.svs_71809_38401.jpg	No	Yes	No	No	No	No	No	No	No	No	No	No	Yes	Yes	No	No	Solid	No	No	No	Unusually small	Unusually high	No	No
32	TNE0404	r5	TNE0404.svs_71809_38401.jpg	No	No	No	No	No	No	No	No	No	No	No	No	No	No	No	No	NI	No	No	No	Medium	Medium	No	No
66	TNE0956	r6	TNE0956.svs_58753_71041.jpg	No	Yes	Yes	No	No	No	No	No	No	Yes	No	No	Yes	Yes	No	Yes	Trabecular, Nested cells	No	No	No	Unusually small	Unusually low	No	No
66	TNE0956	r5	TNE0956.svs_58753_71041.jpg	No	Yes	No	No	No	No	No	Yes	No	Yes	No	No	No	No	No	Yes	Nested cells	No	No	No	Medium	Medium	No	No
66	TNE0956	r6	TNE0956.svs_49537_66049.jpg	No	No	Yes	No	No	No	No	No	No	Yes	No	No	No	Yes	No	Yes	Trabecular, Nested cells	No	No	No	Unusually small	Unusually low	No	No
66	TNE0956	r5	TNE0956.svs_49537_66049.jpg	No	No	No	No	No	No	No	Yes	No	Yes	Yes	Yes	No	No	No	Yes	Solid	No	No	No	Medium	Medium	No	No
66	TNE0956	r6	TNE0956.svs_48769_63745.jpg	No	No	No	No	No	No	No	No	No	Yes	No	No	No	Yes	No	Yes	Solid, Trabecular	No	No	No	Unusually small	Unusually low	No	No
66	TNE0956	r5	TNE0956.svs_48769_63745.jpg	No	No	No	No	No	No	No	No	No	Yes	Yes	Yes	No	Yes	No	Yes	Solid	No	No	No	Medium	Medium	No	No
66	TNE0956	r6	TNE0956.svs_48385_62209.jpg	No	Yes	Yes	No	No	No	No	No	No	Yes	No	No	No	No	No	Yes	Solid	No	No	No	Unusually small	Unusually low	No	No
66	TNE0956	r5	TNE0956.svs_48385_62209.jpg	No	Yes	No	No	No	No	No	No	No	Yes	No	No	No	No	No	Yes	Nested cells	No	No	No	Medium	Medium	No	No
66	TNE0956	r6	TNE0956.svs_42625_67969.jpg	No	Yes	No	No	No	No	No	No	No	Yes	No	Yes	No	No	No	Yes	Trabecular	No	No	No	Unusually small	Unusually low	No	No
66	TNE0956	r5	TNE0956.svs_42625_67969.jpg	No	Yes	No	No	No	No	No	Yes	No	Yes	No	Yes	No	No	No	Yes	Solid	No	No	No	Medium	Medium	Yes	No
66	TNE0956	r6	TNE0956.svs_40321_63361.jpg	No	No	No	No	No	No	No	Yes	No	Yes	No	Yes	No	Yes	No	No	Solid, Trabecular	No	No	No	Unusually small	Unusually low	No	No
66	TNE0956	r5	TNE0956.svs_40321_63361.jpg	No	No	No	No	No	No	No	Yes	No	Yes	No	Yes	No	No	No	Yes	Solid	No	No	No	Medium	Medium	No	No
66	TNE0956	r6	TNE0956.svs_36097_62977.jpg	No	Yes	Yes	No	No	No	No	Yes	No	Yes	No	Yes	No	Yes	No	No	Solid, Trabecular	No	No	No	Unusually small	Unusually low	No	No
66	TNE0956	r5	TNE0956.svs_36097_62977.jpg	No	Yes	No	No	No	No	No	Yes	No	Yes	No	Yes	No	No	No	Yes	Solid	No	No	No	Medium	Medium	No	No
66	TNE0956	r6	TNE0956.svs_35329_60673.jpg	No	Yes	Yes	No	No	No	No	Yes	No	Yes	No	Yes	No	Yes	No	No	Trabecular	No	No	No	Unusually small	Unusually low	No	No
66	TNE0956	r5	TNE0956.svs_35329_60673.jpg	No	Yes	No	No	No	No	No	Yes	No	Yes	No	Yes	No	No	No	Yes	Solid	No	No	No	Medium	Medium	No	No
66	TNE0944	r6	TNE0944.svs_35713_47233.jpg	Yes	Yes	Yes	No	No	No	No	No	No	Yes	No	No	No	No	No	Yes	Solid, Trabecular	No	No	No	Unusually small	Unusually high	Yes	No
66	TNE0944	r5	TNE0944.svs_35713_47233.jpg	No	Yes	Yes	No	No	No	No	No	No	Yes	No	No	No	No	No	Yes	Solid, Nested cells	No	No	No	Unusually small	Medium	Yes	No
66	TNE0944	r6	TNE0944.svs_27265_46849.jpg	Yes	No	Yes	No	No	No	No	No	No	Yes	No	Yes	No	Yes	No	No	Trabecular, Rosette	No	No	No	Unusually small	Unusually low	Yes	No
66	TNE0944	r5	TNE0944.svs_27265_46849.jpg	No	Yes	No	No	No	No	No	No	No	Yes	No	No	No	Yes	No	Yes	Nested cells	No	No	No	Medium	Unusually low	Yes	No
66	TNE0944	r6	TNE0944.svs_20353_55297.jpg	No	No	No	No	No	No	No	No	No	Yes	No	No	No	Yes	No	No	Solid	No	No	No	Unusually small	Unusually high	No	No
66	TNE0944	r5	TNE0944.svs_20353_55297.jpg	No	No	No	No	No	No	No	No	No	Yes	Yes	No	No	Yes	No	Yes	Solid	No	No	No	Medium	Unusually low	Yes	No
66	TNE0944	r6	TNE0944.svs_12289_55681.jpg	No	Yes	No	No	No	No	No	No	No	Yes	No	No	No	No	No	Yes	Solid, Trabecular	No	No	No	Unusually small	Unusually low	No	No
66	TNE0944	r5	TNE0944.svs_12289_55681.jpg	No	Yes	No	No	No	No	No	No	No	Yes	No	No	No	Yes	No	Yes	Solid	No	No	No	Medium	Unusually low	No	No
66	TNE0944	r6	TNE0944.svs_7297_51073.jpg	No	No	Yes	No	No	No	No	No	No	Yes	No	No	No	Yes	No	Yes	Trabecular	No	No	No	Unusually small	Unusually low	No	No
66	TNE0944	r5	TNE0944.svs_7297_51073.jpg	No	No	No	No	No	No	No	No	No	Yes	No	No	No	No	No	Yes	Solid	No	No	No	Medium	Medium	No	No
66	TNE1092	r6	TNE1092-HES_26497_41089.jpg	No	No	No	No	No	No	No	No	Yes	No	Yes	No	Yes	No	No	Yes	Solid	No	No	No	Unusually large	Unusually low	No	No
66	TNE1092	r5	TNE1092-HES_26497_41089.jpg	No	No	No	No	No	No	No	No	No	Yes	Yes	Yes	No	No	No	Yes	Solid	No	No	No	Unusually small	Medium	No	No
66	TNE1092	r6	TNE1092-HES_16129_47617.jpg	Yes	No	Yes	No	No	No	No	Yes	Yes	No	No	No	No	Yes	No	Yes	Trabecular, Nested cells	No	No	No	Unusually large	Unusually low	No	No
66	TNE1092	r5	TNE1092-HES_16129_47617.jpg	No	No	No	No	No	No	No	No	No	Yes	Yes	No	No	No	No	Yes	Nested cells	No	No	No	Unusually small	Medium	No	No
66	TNE1089	r6	TNE1089-HES_108673_8065.jpg	No	No	No	No	No	No	No	No	No	Yes	No	Yes	No	Yes	No	Yes	Trabecular	No	No	No	Unusually small	Unusually high	No	No
66	TNE1089	r5	TNE1089-HES_108673_8065.jpg	No	No	No	No	No	No	No	Yes	No	Yes	No	Yes	No	No	No	No	Solid	No	No	No	Medium	Medium	No	No
66	TNE1089	r6	TNE1089-HES_101377_8065.jpg	Yes	No	Yes	No	No	No	No	No	No	Yes	No	Yes	No	No	No	No	Trabecular	No	No	No	Unusually small	Unusually low	Yes	No
66	TNE1089	r5	TNE1089-HES_101377_8065.jpg	Yes	No	No	No	No	No	No	No	No	Yes	Yes	Yes	No	No	No	Yes	Solid, Nested cells	No	No	No	Medium	Medium	Yes	No
66	TNE1089	r6	TNE1089-HES_39169_24193.jpg	No	No	No	No	No	No	No	No	No	Yes	No	Yes	No	No	No	No	Solid	No	No	No	Unusually small	Unusually low	No	No
66	TNE1089	r5	TNE1089-HES_39169_24193.jpg	No	No	No	No	No	No	No	No	No	Yes	Yes	Yes	No	No	No	No	Solid	No	No	No	Medium	Medium	No	No
66	TNE1089	r6	TNE1089-HES_23425_30337.jpg	No	No	No	No	No	No	No	No	No	Yes	No	Yes	No	No	No	No	Solid	No	No	No	Unusually small	Unusually high	No	No
66	TNE1089	r5	TNE1089-HES_23425_30337.jpg	No	No	No	No	No	No	No	No	No	Yes	No	Yes	No	Yes	No	No	Solid	No	No	No	Medium	Medium	No	No
66	TNE1089	r6	TNE1089-HES_18049_19969.jpg	No	No	No	No	No	No	No	No	No	Yes	No	Yes	No	No	No	No	Solid	No	No	No	Unusually small	Unusually low	No	No
66	TNE1089	r5	TNE1089-HES_18049_19969.jpg	No	No	No	No	No	No	No	Yes	No	Yes	No	Yes	No	No	No	No	Solid	No	No	No	Medium	Medium	No	No
66	TNE1089	r6	TNE1089-HES_14209_22273.jpg	No	Yes	No	No	No	No	No	Yes	No	Yes	No	Yes	No	No	No	No	Solid	No	No	No	Unusually small	Unusually low	No	No
66	TNE1089	r5	TNE1089-HES_14209_22273.jpg	No	Yes	No	No	No	No	No	Yes	No	Yes	No	Yes	No	No	No	No	Solid	No	No	No	Medium	Medium	No	No
66	TNE1089	r6	TNE1089-HES_13825_33025.jpg	No	No	No	No	No	No	No	Yes	No	Yes	No	Yes	No	Yes	No	No	Solid	No	No	No	Unusually small	Unusually low	No	No
66	TNE1089	r5	TNE1089-HES_13825_33025.jpg	No	No	No	No	No	No	No	No	No	Yes	Yes	Yes	No	Yes	No	No	Solid	No	No	No	Medium	Medium	No	No
66	TNE1089	r6	TNE1089-HES_13825_24193.jpg	No	No	Yes	No	No	No	No	Yes	No	Yes	No	Yes	No	No	No	No	Solid	No	No	No	Unusually small	Unusually high	No	No
66	TNE1089	r5	TNE1089-HES_13825_24193.jpg	No	No	No	No	No	No	No	No	No	Yes	No	Yes	No	No	No	No	Solid	No	No	No	Medium	Medium	No	No
66	TNE1089	r6	TNE1089-HES_13441_28801.jpg	Yes	No	No	No	No	No	No	No	No	Yes	No	Yes	No	No	No	No	Solid	No	No	No	Unusually small	Unusually low	Yes	No
66	TNE1089	r5	TNE1089-HES_13441_28801.jpg	No	Yes	No	No	No	No	No	No	No	Yes	No	Yes	No	Yes	No	No	Solid	No	No	No	Medium	Medium	No	No
66	TNE1089	r6	TNE1089-HES_10369_25729.jpg	No	No	No	No	No	No	No	No	No	Yes	No	Yes	No	No	No	No	Solid	No	No	No	Unusually small	Unusually low	No	No
66	TNE1089	r5	TNE1089-HES_10369_25729.jpg	No	No	No	No	No	No	No	No	No	Yes	No	Yes	No	No	No	No	Solid	No	No	No	Medium	Medium	No	No
66	TNE0998	r6	TNE0998-HES_82945_18433.jpg	Yes	No	No	No	No	No	No	No	No	Yes	Yes	Yes	No	Yes	No	No	Solid	No	No	No	Unusually small	Unusually low	No	No
66	TNE0998	r5	TNE0998-HES_82945_18433.jpg	No	No	No	No	No	No	No	No	No	Yes	Yes	Yes	No	No	No	Yes	Solid	No	No	No	Unusually small	Medium	No	No
66	TNE0998	r6	TNE0998-HES_78337_22273.jpg	No	Yes	Yes	No	No	No	No	No	No	Yes	No	Yes	No	No	No	Yes	Solid	No	No	No	Unusually small	Unusually low	No	No
66	TNE0998	r5	TNE0998-HES_78337_22273.jpg	No	Yes	No	No	No	No	No	No	No	Yes	No	Yes	No	No	No	Yes	Solid	No	No	No	Medium	Medium	No	No
66	TNE0998	r6	TNE0998-HES_74881_8065.jpg	No	No	Yes	No	No	No	No	No	No	Yes	No	Yes	No	Yes	No	No	Solid	No	No	No	Unusually small	Unusually low	No	No
66	TNE0998	r5	TNE0998-HES_74881_8065.jpg	No	No	No	No	No	No	No	Yes	No	Yes	Yes	Yes	No	No	No	Yes	Nested cells	No	No	No	Medium	Medium	Yes	No
66	TNE0985	r6	TNE0985-HES_86401_53761.jpg	No	Yes	Yes	No	No	No	No	Yes	No	No	Yes	No	No	No	No	Yes	Organoid, Nested cells	No	No	No	Unusually small	Unusually low	Yes	No
66	TNE0985	r5	TNE0985-HES_86401_53761.jpg	No	Yes	Yes	No	No	No	No	No	Yes	Yes	Yes	No	No	No	No	Yes	Nested cells	No	No	No	Unusually small	Medium	Yes	No
66	TNE0985	r6	TNE0985-HES_86401_52609.jpg	No	Yes	Yes	No	No	No	No	No	Yes	Yes	No	No	No	No	No	Yes	Solid	No	No	No	Medium	Medium	Yes	No
66	TNE0985	r5	TNE0985-HES_86401_52609.jpg	No	Yes	Yes	No	No	No	No	No	No	Yes	Yes	No	No	No	No	Yes	Solid	No	No	No	Medium	Medium	Yes	No
66	TNE0985	r6	TNE0985-HES_86017_52609.jpg	Yes	Yes	Yes	No	No	No	No	Yes	Yes	No	No	No	Yes	No	No	Yes	Solid	No	No	No	Unusually small	Unusually low	Yes	No
66	TNE0985	r5	TNE0985-HES_86017_52609.jpg	No	Yes	Yes	No	No	No	No	No	No	Yes	Yes	No	No	No	No	Yes	Nested cells	No	No	No	Unusually small	Medium	Yes	No
66	TNE0985	r6	TNE0985-HES_82561_52609.jpg	Yes	No	No	No	No	No	No	No	No	Yes	Yes	No	No	Yes	No	Yes	Trabecular	No	No	No	Unusually small	Unusually low	Yes	No
66	TNE0985	r5	TNE0985-HES_82561_52609.jpg	No	No	No	No	No	No	No	No	No	Yes	Yes	No	No	No	No	Yes	Nested cells	No	No	No	Medium	Medium	Yes	No
66	TNE0985	r6	TNE0985-HES_82561_50305.jpg	Yes	No	No	No	No	No	No	No	Yes	Yes	Yes	No	No	Yes	No	No	Nested cells	No	No	No	Unusually small	Unusually low	Yes	No
66	TNE0985	r5	TNE0985-HES_82561_50305.jpg	No	Yes	No	No	No	No	No	Yes	No	Yes	Yes	No	No	No	No	Yes	Nested cells	No	No	No	Unusually small	Medium	Yes	No
66	TNE0985	r6	TNE0985-HES_81793_53761.jpg	Yes	Yes	Yes	No	No	No	No	Yes	No	Yes	Yes	No	No	Yes	No	Yes	Nested cells	No	No	No	Unusually small	Unusually low	Yes	No
66	TNE0985	r5	TNE0985-HES_81793_53761.jpg	Yes	Yes	Yes	No	No	No	No	No	No	Yes	Yes	No	No	No	No	Yes	Nested cells	No	No	No	Medium	Medium	Yes	No
66	TNE0985	r6	TNE0985-HES_79489_59137.jpg	Yes	Yes	Yes	No	No	No	No	Yes	Yes	No	Yes	No	No	Yes	No	Yes	Solid, Organoid	No	No	No	Unusually small	Unusually high	Yes	No
66	TNE0985	r5	TNE0985-HES_79489_59137.jpg	No	Yes	Yes	No	No	No	No	No	No	Yes	Yes	No	No	No	No	Yes	Nested cells	No	No	No	Unusually small	Medium	Yes	No
66	TNE0985	r6	TNE0985-HES_78337_44545.jpg	No	No	No	No	No	No	No	Yes	Yes	No	No	Yes	Yes	Yes	No	No	Trabecular	No	No	No	Unusually small	Unusually high	No	No
66	TNE0985	r5	TNE0985-HES_78337_44545.jpg	No	Yes	Yes	No	No	No	No	No	Yes	Yes	No	No	No	No	No	Yes	Solid	No	No	No	Unusually small	Medium	Yes	No
66	TNE0985	r6	TNE0985-HES_77185_55681.jpg	Yes	Yes	Yes	No	No	No	No	Yes	Yes	No	Yes	No	No	No	No	No	Organoid, Nested cells	No	No	No	Unusually small	Unusually low	Yes	No
66	TNE0985	r5	TNE0985-HES_77185_55681.jpg	Yes	Yes	No	No	No	No	No	No	Yes	Yes	Yes	No	Yes	No	No	Yes	Nested cells	No	No	No	Unusually small	Medium	Yes	No
66	TNE0985	r6	TNE0985-HES_76417_58369.jpg	No	No	Yes	No	No	No	No	Yes	Yes	No	Yes	No	No	Yes	No	Yes	Organoid	No	No	No	Unusually small	Unusually low	No	No
66	TNE0985	r5	TNE0985-HES_76417_58369.jpg	No	No	Yes	No	No	No	No	No	No	Yes	Yes	No	No	No	No	Yes	Solid	No	No	No	Unusually small	Medium	Yes	No
66	TNE0985	r6	TNE0985-HES_76417_37633.jpg	No	No	No	No	No	No	No	Yes	Yes	No	No	No	Yes	Yes	No	Yes	Solid, Trabecular	No	No	No	Unusually small	Unusually low	No	No
66	TNE0985	r5	TNE0985-HES_76417_37633.jpg	No	No	No	No	No	No	No	No	Yes	Yes	Yes	No	No	No	No	Yes	Solid	No	No	No	Unusually small	Medium	No	No
66	TNE0985	r6	TNE0985-HES_74881_37633.jpg	No	No	No	No	No	No	No	No	Yes	Yes	No	Yes	Yes	No	No	No	Solid	No	No	No	Unusually small	Unusually low	No	No
66	TNE0985	r5	TNE0985-HES_74881_37633.jpg	No	No	No	No	No	No	No	No	Yes	Yes	Yes	No	Yes	No	No	Yes	Solid	No	No	No	Unusually small	Medium	No	No
66	TNE0985	r6	TNE0985-HES_73345_53761.jpg	Yes	No	No	No	No	No	No	No	No	Yes	No	No	No	Yes	No	Yes	Nested cells	No	No	No	Unusually small	Unusually low	Yes	No
66	TNE0985	r5	TNE0985-HES_73345_53761.jpg	No	No	No	No	No	No	No	No	No	Yes	Yes	No	No	No	No	Yes	Nested cells	No	No	No	Medium	Medium	Yes	No
66	TNE0985	r6	TNE0985-HES_72193_57217.jpg	No	No	Yes	No	No	No	No	Yes	Yes	No	No	Yes	Yes	Yes	No	No	Solid	No	No	No	Unusually small	Unusually high	Yes	No
66	TNE0985	r5	TNE0985-HES_72193_57217.jpg	No	No	No	No	No	No	No	No	Yes	Yes	Yes	No	No	No	No	Yes	Solid	No	No	No	Unusually small	Medium	Yes	No
66	TNE0985	r6	TNE0985-HES_72193_54913.jpg	No	Yes	Yes	No	No	No	No	Yes	Yes	No	No	No	No	Yes	No	Yes	Solid	No	No	No	Unusually small	Unusually low	Yes	No
66	TNE0985	r5	TNE0985-HES_72193_54913.jpg	No	Yes	No	No	No	No	No	No	Yes	Yes	Yes	No	No	No	No	Yes	Solid, Nested cells	No	No	No	Unusually small	Medium	Yes	No
66	TNE0985	r6	TNE0985-HES_71041_55297.jpg	No	No	No	No	No	No	No	Yes	Yes	No	No	No	No	Yes	No	Yes	Solid	No	No	No	Unusually small	Unusually high	No	No
66	TNE0985	r5	TNE0985-HES_71041_55297.jpg	No	No	No	No	No	No	No	No	Yes	Yes	Yes	No	Yes	No	No	Yes	Solid	No	No	No	Unusually small	Medium	No	No
66	TNE0985	r6	TNE0985-HES_69121_56449.jpg	No	No	Yes	No	No	No	No	Yes	Yes	No	No	No	Yes	No	Yes	Yes	Solid	No	No	No	Unusually large	Unusually high	No	No
66	TNE0985	r5	TNE0985-HES_69121_56449.jpg	No	No	No	No	No	No	No	No	Yes	Yes	Yes	No	No	No	No	Yes	Solid, Nested cells	No	No	No	Unusually small	Medium	Yes	No
66	TNE0985	r6	TNE0985-HES_57601_21889.jpg	Yes	Yes	Yes	No	No	No	No	Yes	Yes	No	No	No	No	No	No	Yes	Trabecular, Nested cells	No	No	No	Unusually large	Unusually high	Yes	No
66	TNE0985	r5	TNE0985-HES_57601_21889.jpg	Yes	Yes	No	No	No	No	No	No	No	Yes	No	No	No	No	No	Yes	Nested cells	No	No	No	Unusually small	Medium	Yes	No
66	TNE0974	r6	TNE0974-HES_52993_62593.jpg	No	No	No	No	No	No	No	Yes	No	No	No	No	No	Yes	No	Yes	Solid	No	No	No	Unusually small	Unusually high	No	No
66	TNE0974	r5	TNE0974-HES_52993_62593.jpg	No	No	No	No	No	No	No	No	No	Yes	Yes	No	No	Yes	No	Yes	Solid	No	No	No	Medium	Medium	No	No
66	TNE0974	r6	TNE0974-HES_52609_61057.jpg	No	No	Yes	No	No	No	No	Yes	Yes	No	Yes	No	No	Yes	No	Yes	Solid	No	No	No	Medium	Medium	Yes	No
66	TNE0974	r5	TNE0974-HES_52609_61057.jpg	No	No	No	No	No	No	No	No	No	Yes	Yes	No	No	Yes	No	Yes	Solid	No	No	No	Medium	Medium	No	No
66	TNE0959	r6	TNE0959.svs_64513_26113.jpg	No	No	Yes	No	No	No	No	Yes	No	No	No	No	No	No	No	Yes	Trabecular	No	No	No	Unusually small	Unusually high	No	No
66	TNE0959	r5	TNE0959.svs_64513_26113.jpg	No	No	No	No	No	No	No	No	Yes	No	Yes	No	No	No	No	No	Nested cells	No	No	No	Unusually small	Medium	No	No
66	TNE0956	r6	TNE0956.svs_61441_69889.jpg	Yes	Yes	Yes	No	No	No	No	Yes	No	No	No	No	No	No	No	Yes	Trabecular	No	No	No	Unusually small	Unusually low	Yes	No
66	TNE0956	r5	TNE0956.svs_61441_69889.jpg	No	Yes	No	No	No	No	No	No	No	Yes	Yes	Yes	No	No	No	Yes	Nested cells	No	No	No	Medium	Medium	Yes	No
58	TNE1418	r6	TNE1418_21889_53377.jpg	Yes	No	No	No	No	No	No	No	No	No	No	No	No	No	No	No	NI	No	Yes	No	Medium	Medium	Yes	No
58	TNE1418	r5	TNE1418_21889_53377.jpg	No	No	No	No	No	No	No	No	No	No	No	No	No	No	No	No	NI	No	No	No	Medium	Medium	Yes	No
58	TNE1418	r6	TNE1418_5761_31105.jpg	Yes	No	No	No	No	No	No	No	No	No	No	No	No	No	No	No	NI	No	No	No	Medium	Medium	Yes	No
58	TNE1418	r5	TNE1418_5761_31105.jpg	No	No	No	No	No	No	No	No	No	No	No	No	No	No	No	No	NI	No	No	No	Medium	Medium	Yes	No
58	TNE1416	r6	TNE1416_35713_64513.jpg	Yes	No	No	No	No	No	No	No	No	No	No	No	No	No	No	No	NI	No	No	No	Medium	Medium	Yes	No
58	TNE1416	r5	TNE1416_35713_64513.jpg	No	No	No	No	No	No	No	No	No	No	No	No	No	No	No	No	NI	No	No	No	Medium	Medium	Yes	No
58	TNE1415	r6	TNE1415.svs_36865_66049.jpg	No	Yes	Yes	No	No	No	No	No	No	No	No	No	No	No	No	No	NI	No	No	No	Medium	Medium	Yes	No
58	TNE1415	r5	TNE1415.svs_36865_66049.jpg	No	Yes	Yes	No	No	No	No	No	No	No	No	No	No	No	No	No	NI	No	No	No	Medium	Medium	No	No
58	TNE1415	r6	TNE1415.svs_10753_22273.jpg	Yes	Yes	No	No	No	No	No	No	No	No	No	No	No	No	No	No	NI	Yes	No	No	Medium	Medium	Yes	No
58	TNE1415	r5	TNE1415.svs_10753_22273.jpg	No	Yes	Yes	No	No	No	No	No	No	No	No	No	No	No	No	No	NI	No	No	No	Medium	Medium	Yes	No
58	TNE1404	r6	TNE1404-HPS_104833_33025.jpg	No	Yes	Yes	No	No	No	No	No	No	No	No	No	No	No	No	No	NI	No	No	No	Medium	Medium	No	No
58	TNE1404	r5	TNE1404-HPS_104833_33025.jpg	No	No	No	No	No	No	No	No	No	No	No	No	No	No	No	No	NI	No	No	No	Medium	Medium	No	No
58	TNE1404	r6	TNE1404-HPS_101377_50689.jpg	No	Yes	Yes	No	No	No	No	No	No	No	No	No	No	No	No	No	NI	Yes	No	No	Medium	Medium	No	No
58	TNE1404	r5	TNE1404-HPS_101377_50689.jpg	No	No	No	No	No	No	No	No	No	No	No	No	No	No	No	No	NI	No	No	No	Medium	Medium	No	No
58	TNE1404	r6	TNE1404-HPS_87169_82945.jpg	No	Yes	Yes	No	No	No	No	No	No	No	No	No	No	No	No	No	NI	Yes	No	No	Medium	Medium	Yes	No
58	TNE1404	r5	TNE1404-HPS_87169_82945.jpg	No	No	No	No	No	No	No	No	No	No	No	No	No	No	No	No	NI	No	No	No	Medium	Medium	No	No
58	TNE1404	r6	TNE1404-HPS_84865_74113.jpg	No	Yes	Yes	No	No	No	No	No	No	No	No	No	No	No	No	No	NI	Yes	No	No	Medium	Medium	No	No
58	TNE1404	r5	TNE1404-HPS_84865_74113.jpg	No	No	No	No	No	No	No	No	No	No	No	No	No	No	No	No	NI	No	No	No	Medium	Medium	No	No
58	TNE1404	r6	TNE1404-HPS_58753_87937.jpg	No	Yes	Yes	No	No	No	No	No	No	No	No	No	No	No	No	No	NI	Yes	No	No	Medium	Medium	Yes	No
58	TNE1404	r5	TNE1404-HPS_58753_87937.jpg	No	No	No	No	No	No	No	No	No	No	No	No	No	No	No	No	NI	No	No	No	Medium	Medium	No	No
58	TNE1404	r6	TNE1404-HPS_50689_62977.jpg	No	Yes	Yes	No	No	No	No	No	No	No	No	No	No	No	No	No	NI	Yes	No	No	Medium	Medium	No	No
58	TNE1404	r5	TNE1404-HPS_50689_62977.jpg	No	No	No	No	No	No	No	No	No	No	No	No	No	No	No	No	NI	No	No	No	Medium	Medium	No	No
58	TNE1404	r6	TNE1404-HPS_30337_56065.jpg	No	Yes	Yes	No	No	No	No	No	No	No	No	No	No	No	No	No	NI	Yes	No	No	Medium	Medium	No	No
58	TNE1404	r5	TNE1404-HPS_30337_56065.jpg	No	No	No	No	No	No	No	No	No	No	No	No	No	No	No	No	NI	No	No	No	Medium	Medium	No	No
58	TNE1404	r6	TNE1404-HPS_19969_51841.jpg	No	Yes	Yes	No	No	No	No	No	No	No	No	No	No	No	No	No	NI	Yes	No	No	Medium	Medium	No	No
58	TNE1404	r5	TNE1404-HPS_19969_51841.jpg	No	No	No	No	No	No	No	No	No	No	No	No	No	No	No	No	NI	No	No	No	Medium	Medium	No	No
58	TNE1371	r6	TNE1371_22657_62593.jpg	Yes	No	Yes	No	No	No	No	No	No	No	No	No	No	No	No	No	NI	No	No	No	Medium	Medium	Yes	No
58	TNE1371	r5	TNE1371_22657_62593.jpg	No	No	No	No	No	No	No	No	No	No	No	No	No	No	No	No	NI	No	No	No	Medium	Medium	No	No
58	TNE1371	r6	TNE1371_14593_54913.jpg	Yes	Yes	Yes	No	No	No	No	No	No	No	No	No	No	No	No	No	NI	No	Yes	No	Medium	Medium	Yes	No
58	TNE1371	r5	TNE1371_14593_54913.jpg	No	No	No	No	No	No	No	No	No	No	No	No	No	No	No	No	NI	No	No	No	Medium	Medium	No	No
58	TNE0894	r6	TNE0894_83713_35713.jpg	No	Yes	Yes	No	No	No	No	No	No	No	No	No	No	No	No	No	NI	No	No	No	Medium	Medium	No	No
58	TNE0894	r5	TNE0894_83713_35713.jpg	No	No	No	No	No	No	No	No	No	No	No	No	No	No	No	No	NI	No	No	No	Medium	Medium	No	No
58	TNE0894	r6	TNE0894_64897_6145.jpg	Yes	No	Yes	No	No	No	No	No	No	No	No	No	No	No	No	No	NI	No	Yes	No	Medium	Medium	Yes	No
58	TNE0894	r5	TNE0894_64897_6145.jpg	No	No	No	No	No	No	No	No	No	No	No	No	No	No	No	No	NI	No	No	No	Medium	Medium	No	No
58	TNE0888	r6	TNE0888_24193_64129.jpg	Yes	No	No	No	No	Yes	No	No	No	No	No	No	No	No	No	No	NI	No	No	No	Medium	Medium	Yes	No
58	TNE0888	r5	TNE0888_24193_64129.jpg	No	No	No	No	No	No	No	No	No	No	No	No	No	No	No	No	NI	No	No	No	Medium	Medium	No	No
58	TNE0887	r6	TNE0887_71425_71041.jpg	Yes	No	No	No	No	No	No	No	No	No	No	No	No	No	No	No	NI	No	Yes	No	Medium	Medium	Yes	No
58	TNE0887	r5	TNE0887_71425_71041.jpg	No	No	No	No	No	No	No	No	No	No	No	No	No	No	No	No	NI	No	No	No	Medium	Medium	No	No
58	TNE0887	r6	TNE0887_31489_60289.jpg	Yes	No	Yes	No	No	No	No	No	No	No	No	No	No	No	No	No	NI	No	Yes	No	Medium	Medium	Yes	No
58	TNE0887	r5	TNE0887_31489_60289.jpg	No	No	No	No	No	No	No	No	No	No	No	No	No	No	No	No	NI	No	No	No	Medium	Medium	No	No
58	TNE0870	r6	TNE0870_10369_32257.jpg	Yes	Yes	Yes	No	No	No	No	No	No	No	No	No	No	No	No	No	NI	No	No	No	Medium	Medium	No	No
58	TNE0870	r5	TNE0870_10369_32257.jpg	No	No	No	No	No	No	No	No	No	No	No	No	No	No	No	No	NI	No	No	No	Medium	Medium	No	No
58	TNE0861	r6	TNE0861_91009_57985.jpg	Yes	No	No	No	No	Yes	No	No	No	No	No	No	No	No	No	No	NI	No	Yes	No	Medium	Medium	Yes	No
58	TNE0861	r5	TNE0861_91009_57985.jpg	No	No	No	No	No	No	No	No	No	No	No	No	No	No	No	No	NI	No	No	No	Medium	Medium	No	No
58	TNE0861	r6	TNE0861_52993_9601.jpg	Yes	Yes	No	No	No	No	No	No	No	No	No	No	No	No	No	No	NI	Yes	Yes	No	Medium	Medium	Yes	No
58	TNE0861	r5	TNE0861_52993_9601.jpg	No	No	No	No	No	No	No	No	No	No	No	No	No	No	No	No	NI	No	No	No	Medium	Medium	No	No
58	TNE0861	r6	TNE0861_21889_58753.jpg	Yes	No	No	No	No	No	No	No	No	No	No	No	No	No	No	No	NI	Yes	Yes	No	Medium	Medium	Yes	No
58	TNE0861	r5	TNE0861_21889_58753.jpg	No	No	No	No	No	No	No	No	No	No	No	No	No	No	No	No	NI	No	No	No	Medium	Medium	No	No
58	TNE0861	r6	TNE0861_19969_53761.jpg	Yes	No	Yes	No	No	No	No	No	No	No	No	No	No	No	No	No	NI	Yes	Yes	No	Medium	Medium	Yes	No
58	TNE0861	r5	TNE0861_19969_53761.jpg	No	No	No	No	No	No	No	No	No	No	No	No	No	No	No	No	NI	No	No	No	Medium	Medium	No	No
58	TNE0861	r6	TNE0861_7297_39937.jpg	Yes	Yes	No	No	No	No	No	No	No	No	No	No	No	No	No	No	NI	No	Yes	No	Medium	Medium	Yes	No
58	TNE0861	r5	TNE0861_7297_39937.jpg	No	No	No	No	No	No	No	No	No	No	No	No	No	No	No	No	NI	No	No	No	Medium	Medium	No	No
58	TNE0808	r6	TNE0808-HES_94849_29569.jpg	No	Yes	Yes	No	No	No	No	No	No	No	No	No	No	No	No	No	NI	Yes	No	No	Medium	Medium	No	No
58	TNE0808	r5	TNE0808-HES_94849_29569.jpg	No	No	No	No	No	No	No	No	No	No	No	No	No	No	No	No	NI	No	No	No	Medium	Medium	No	No
58	TNE0797	r6	TNE0797_24193_54145.jpg	Yes	No	No	No	No	No	No	No	No	No	No	No	No	No	No	No	NI	No	Yes	No	Medium	Medium	Yes	No
58	TNE0797	r5	TNE0797_24193_54145.jpg	No	No	No	No	No	No	No	No	No	No	No	No	No	No	No	No	NI	No	No	No	Medium	Medium	No	No
58	TNE0542	r6	TNE0542_96385_54529.jpg	No	Yes	Yes	No	No	No	No	No	No	No	No	No	No	No	No	No	NI	No	Yes	No	Medium	Medium	Yes	No
58	TNE0542	r5	TNE0542_96385_54529.jpg	No	No	No	No	No	No	No	No	No	No	No	No	No	No	No	No	NI	No	No	No	Medium	Medium	No	No
58	TNE0542	r6	TNE0542_19969_70657.jpg	No	Yes	Yes	No	No	No	No	No	No	No	No	No	No	No	No	No	NI	Yes	No	No	Medium	Medium	Yes	No
58	TNE0542	r5	TNE0542_19969_70657.jpg	No	No	No	No	No	No	No	No	No	No	No	No	No	No	No	No	NI	No	No	No	Medium	Medium	No	No
58	TNE0542	r6	TNE0542_17665_77185.jpg	Yes	Yes	Yes	No	No	No	No	No	No	No	No	No	No	No	No	No	NI	No	Yes	No	Medium	Medium	Yes	No
58	TNE0542	r5	TNE0542_17665_77185.jpg	No	No	No	No	No	No	No	No	No	No	No	No	No	No	No	No	NI	No	No	No	Medium	Medium	No	No
58	TNE0416	r6	TNE0416_29569_14593.jpg	No	Yes	Yes	No	No	No	No	No	No	No	No	No	No	No	No	No	NI	No	No	No	Medium	Medium	No	No
58	TNE0416	r5	TNE0416_29569_14593.jpg	No	No	No	No	No	No	No	No	No	No	No	No	No	No	No	No	NI	No	No	No	Medium	Medium	No	No
58	TNE0416	r6	TNE0416_23425_48769.jpg	Yes	Yes	Yes	No	No	No	No	No	No	No	No	No	No	No	No	No	NI	No	No	No	Medium	Medium	No	No
58	TNE0416	r5	TNE0416_23425_48769.jpg	No	No	No	No	No	No	No	No	No	No	No	No	No	No	No	No	NI	No	No	No	Medium	Medium	No	No
58	TNE0404	r6	TNE0404.svs_34177_92545.jpg	Yes	No	No	No	No	No	No	No	No	No	No	No	No	No	No	No	NI	No	Yes	No	Medium	Medium	Yes	No
58	TNE0404	r5	TNE0404.svs_34177_92545.jpg	No	No	No	No	No	No	No	No	No	No	No	No	No	No	No	No	NI	No	No	No	Medium	Medium	No	No
58	TNE0233	r6	TNE0233_90241_68353.jpg	No	Yes	No	No	No	No	No	No	No	No	No	No	No	No	No	No	NI	No	Yes	No	Medium	Medium	No	No
58	TNE0233	r5	TNE0233_90241_68353.jpg	No	No	No	No	No	No	No	No	No	No	No	No	No	No	No	No	NI	No	No	No	Medium	Medium	No	No
58	TNE0079	r6	TNE0079_34945_76801.jpg	Yes	Yes	Yes	No	No	No	No	No	No	No	No	No	No	No	No	No	NI	No	No	No	Medium	Medium	Yes	No
58	TNE0079	r5	TNE0079_34945_76801.jpg	No	No	No	No	No	No	No	No	No	No	No	No	No	No	No	No	NI	No	No	No	Medium	Medium	No	No
58	TNE0057	r6	TNE0057_26497_27649.jpg	Yes	Yes	Yes	No	No	No	No	No	No	No	No	No	No	No	No	No	NI	No	No	No	Medium	Medium	No	No
58	TNE0057	r5	TNE0057_26497_27649.jpg	No	No	No	No	No	No	No	No	No	No	No	No	No	No	No	No	NI	No	No	No	Medium	Medium	No	No
58	TNE0057	r6	TNE0057_24577_28033.jpg	Yes	Yes	Yes	No	No	No	No	No	No	No	No	No	No	No	No	No	NI	No	No	No	Medium	Medium	No	No
58	TNE0057	r5	TNE0057_24577_28033.jpg	No	No	No	No	No	No	No	No	No	No	No	No	No	No	No	No	NI	No	No	No	Medium	Medium	No	No
58	TNE0057	r6	TNE0057_22273_14593.jpg	Yes	Yes	Yes	No	No	No	No	No	No	No	No	No	No	No	No	No	NI	No	Yes	No	Medium	Medium	Yes	No
58	TNE0057	r5	TNE0057_22273_14593.jpg	No	No	No	No	No	No	No	No	No	No	No	No	No	No	No	No	NI	No	No	No	Medium	Medium	No	No
58	TNE0057	r6	TNE0057_20353_22657.jpg	No	Yes	Yes	No	No	No	No	No	No	No	No	No	No	No	No	No	NI	No	No	No	Medium	Medium	No	No
58	TNE0057	r5	TNE0057_20353_22657.jpg	No	No	No	No	No	No	No	No	No	No	No	No	No	No	No	No	NI	No	No	No	Medium	Medium	No	No
58	TNE0057	r6	TNE0057_19969_26497.jpg	No	Yes	Yes	No	No	No	No	No	No	No	No	No	No	No	No	No	NI	Yes	No	No	Medium	Medium	No	No
58	TNE0057	r5	TNE0057_19969_26497.jpg	No	No	No	No	No	No	No	No	No	No	No	No	No	No	No	No	NI	No	No	No	Medium	Medium	No	No
58	TNE0057	r6	TNE0057_12289_21889.jpg	No	Yes	Yes	No	No	No	No	No	No	No	No	No	No	No	No	No	NI	No	No	No	Medium	Medium	No	No
58	TNE0057	r5	TNE0057_12289_21889.jpg	No	No	No	No	No	No	No	No	No	No	No	No	No	No	No	No	NI	No	No	No	Medium	Medium	No	No
58	TNE0057	r6	TNE0057_10369_24577.jpg	Yes	Yes	No	No	No	No	No	No	No	No	No	No	No	No	No	No	NI	No	No	No	Medium	Medium	No	No
58	TNE0057	r5	TNE0057_10369_24577.jpg	No	No	No	No	No	No	No	No	No	No	No	No	No	No	No	No	NI	No	No	No	Medium	Medium	No	No
58	TNE0057	r6	TNE0057_9601_24193.jpg	No	Yes	Yes	No	No	No	No	No	No	No	No	No	No	No	No	No	NI	Yes	No	No	Medium	Medium	Yes	No
58	TNE0057	r5	TNE0057_9601_24193.jpg	No	No	No	No	No	No	No	No	No	No	No	No	No	No	No	No	NI	No	No	No	Medium	Medium	No	No
58	TNE0007	r6	TNE0007_29953_24961.jpg	Yes	No	No	No	No	No	No	No	No	No	No	No	No	No	No	No	NI	No	Yes	No	Medium	Medium	Yes	No
58	TNE0007	r5	TNE0007_29953_24961.jpg	No	No	No	No	No	No	No	No	No	No	No	No	No	No	No	No	NI	No	No	No	Medium	Medium	No	No
58	TNE1432	r6	TNE1432_53377_38017.jpg	No	Yes	No	No	No	No	No	No	No	No	No	No	No	No	No	No	NI	Yes	Yes	No	Medium	Medium	No	No
58	TNE1432	r5	TNE1432_53377_38017.jpg	No	No	No	No	No	No	No	No	No	No	No	No	No	No	No	No	NI	No	No	No	Medium	Medium	No	No
58	TNE1428	r6	TNE1428_57601_14977.jpg	Yes	Yes	Yes	No	No	No	No	No	No	No	No	No	No	No	No	No	NI	Yes	No	No	Medium	Medium	No	No
58	TNE1428	r5	TNE1428_57601_14977.jpg	No	No	No	No	No	No	No	No	No	No	No	No	No	No	No	No	NI	No	No	No	Medium	Medium	No	No
58	TNE1428	r6	TNE1428_28801_21505.jpg	Yes	Yes	No	No	No	No	No	No	No	No	No	No	No	No	No	No	NI	Yes	Yes	No	Medium	Medium	Yes	No
58	TNE1428	r5	TNE1428_28801_21505.jpg	No	No	No	No	No	No	No	No	No	No	No	No	No	No	No	No	NI	No	No	No	Medium	Medium	No	No
58	TNE1416	r6	TNE1416_18817_19969.jpg	Yes	Yes	No	No	No	No	No	No	No	No	No	No	No	No	No	No	NI	No	No	No	Medium	Medium	Yes	No
58	TNE1416	r5	TNE1416_18817_19969.jpg	No	No	No	No	No	No	No	No	No	No	No	No	No	No	No	No	NI	No	No	No	Medium	Medium	No	No
58	TNE1415	r6	TNE1415.svs_9601_33409.jpg	Yes	Yes	Yes	No	No	No	No	No	No	No	No	No	No	No	No	No	NI	Yes	No	No	Medium	Medium	No	No
58	TNE1415	r5	TNE1415.svs_9601_33409.jpg	No	No	No	No	No	No	No	No	No	No	No	No	No	No	No	No	NI	No	No	No	Medium	Medium	No	No
58	TNE1371	r6	TNE1371_61441_21889.jpg	Yes	Yes	Yes	No	No	No	No	No	No	No	No	No	No	No	No	No	NI	No	No	No	Medium	Medium	Yes	No
58	TNE1371	r5	TNE1371_61441_21889.jpg	No	No	No	No	No	No	No	No	No	No	No	No	No	No	No	No	NI	No	No	No	Medium	Medium	No	No
58	TNE1011	r6	TNE1011_14593_32257.jpg	Yes	Yes	Yes	No	No	No	No	No	No	No	No	No	No	No	No	No	NI	No	No	No	Medium	Medium	No	No
58	TNE1011	r5	TNE1011_14593_32257.jpg	No	No	No	No	No	No	No	No	No	No	No	No	No	No	No	No	NI	No	No	No	Medium	Medium	No	No
58	TNE1011	r6	TNE1011_10753_24193.jpg	No	No	No	No	No	No	No	No	No	No	No	No	No	No	No	No	NI	Yes	Yes	No	Medium	Medium	Yes	No
58	TNE1011	r5	TNE1011_10753_24193.jpg	No	No	No	No	No	No	No	No	No	No	No	No	No	No	No	No	NI	No	No	No	Medium	Medium	No	No
58	TNE0894	r6	TNE0894_49537_6913.jpg	Yes	Yes	No	No	No	No	No	No	No	No	No	No	No	No	No	No	NI	Yes	No	No	Medium	Medium	No	No
58	TNE0894	r5	TNE0894_49537_6913.jpg	No	No	No	No	No	No	No	No	No	No	No	No	No	No	No	No	NI	No	No	No	Medium	Medium	No	No
58	TNE0894	r6	TNE0894_20737_28801.jpg	Yes	Yes	No	No	No	No	No	No	No	No	No	No	No	No	No	No	NI	Yes	Yes	No	Medium	Medium	No	No
58	TNE0894	r5	TNE0894_20737_28801.jpg	No	No	No	No	No	No	No	No	No	No	No	No	No	No	No	No	NI	No	No	No	Medium	Medium	No	No
58	TNE0870	r6	TNE0870_32641_75265.jpg	Yes	Yes	Yes	No	No	No	No	No	No	No	No	No	No	No	No	No	NI	Yes	Yes	No	Medium	Medium	Yes	No
58	TNE0870	r5	TNE0870_32641_75265.jpg	No	No	No	No	No	No	No	No	No	No	No	No	No	No	No	No	NI	No	No	No	Medium	Medium	No	No
58	TNE0859	r6	TNE0859_12673_18817.jpg	Yes	No	No	No	No	No	No	No	No	No	No	No	No	No	No	No	NI	Yes	Yes	No	Medium	Medium	Yes	No
58	TNE0859	r5	TNE0859_12673_18817.jpg	No	No	No	No	No	No	No	No	No	No	No	No	No	No	No	No	NI	No	No	No	Medium	Medium	No	No
58	TNE0859	r6	TNE0859_11905_17281.jpg	Yes	No	No	No	No	No	No	No	No	No	No	No	No	No	No	No	NI	Yes	No	No	Medium	Medium	Yes	No
58	TNE0859	r5	TNE0859_11905_17281.jpg	No	No	No	No	No	No	No	No	No	No	No	No	No	No	No	No	NI	No	No	No	Medium	Medium	No	No
58	TNE0807	r6	TNE0807_73729_28417.jpg	No	Yes	Yes	No	No	No	No	No	No	No	No	No	No	No	No	No	NI	Yes	No	No	Medium	Medium	Yes	No
58	TNE0807	r5	TNE0807_73729_28417.jpg	No	No	No	No	No	No	No	No	No	No	No	No	No	No	No	No	NI	No	No	No	Medium	Medium	No	No
58	TNE0807	r6	TNE0807_38017_87169.jpg	No	Yes	Yes	No	No	No	No	No	No	No	No	No	No	No	No	No	NI	Yes	No	No	Medium	Medium	No	No
58	TNE0807	r5	TNE0807_38017_87169.jpg	No	No	No	No	No	No	No	No	No	No	No	No	No	No	No	No	NI	No	No	No	Medium	Medium	No	No
58	TNE0807	r6	TNE0807_13825_65665.jpg	No	Yes	Yes	No	No	No	No	No	No	No	No	No	No	No	No	No	NI	No	No	No	Medium	Medium	No	No
58	TNE0807	r5	TNE0807_13825_65665.jpg	No	No	No	No	No	No	No	No	No	No	No	No	No	No	No	No	NI	No	No	No	Medium	Medium	No	No
58	TNE0408	r6	TNE0408_96769_29185.jpg	Yes	Yes	No	No	No	No	No	No	No	No	No	No	No	No	No	No	NI	Yes	No	No	Medium	Medium	No	No
58	TNE0408	r5	TNE0408_96769_29185.jpg	No	No	No	No	No	No	No	No	No	No	No	No	No	No	No	No	NI	No	No	No	Medium	Medium	No	No
58	TNE0342	r6	TNE0342_86785_20353.jpg	Yes	Yes	Yes	No	No	No	No	No	No	No	No	No	No	No	No	No	NI	No	No	No	Medium	Medium	Yes	No
58	TNE0342	r5	TNE0342_86785_20353.jpg	No	No	No	No	No	No	No	No	No	No	No	No	No	No	No	No	NI	No	No	No	Medium	Medium	No	No
58	TNE0340	r6	TNE0340_4225_51457.jpg	No	No	No	No	No	No	No	No	No	No	No	No	No	No	No	No	NI	Yes	No	No	Medium	Medium	Yes	No
58	TNE0340	r5	TNE0340_4225_51457.jpg	No	No	No	No	No	No	No	No	No	No	No	No	No	No	No	No	NI	No	No	No	Medium	Medium	No	No
58	TNE0018	r6	TNE0018_36865_41857.jpg	Yes	Yes	No	No	No	No	No	No	No	No	No	No	No	No	No	No	NI	No	No	No	Medium	Medium	No	No
58	TNE0018	r5	TNE0018_36865_41857.jpg	No	No	No	No	No	No	No	No	No	No	No	No	No	No	No	No	NI	No	No	No	Medium	Medium	No	No
58	TNE0006	r6	TNE0006_41473_21505.jpg	Yes	Yes	No	No	No	No	No	No	No	No	No	No	No	No	No	No	NI	Yes	Yes	No	Medium	Medium	Yes	No
58	TNE0006	r5	TNE0006_41473_21505.jpg	No	No	No	No	No	No	No	No	No	No	No	No	No	No	No	No	NI	No	No	No	Medium	Medium	No	No
58	TNE0006	r6	TNE0006_41089_19969.jpg	No	Yes	Yes	No	No	No	No	No	No	No	No	No	No	No	No	No	NI	No	Yes	No	Medium	Medium	No	No
58	TNE0006	r5	TNE0006_41089_19969.jpg	No	No	No	No	No	No	No	No	No	No	No	No	No	No	No	No	NI	No	No	No	Medium	Medium	No	No
58	TNE0006	r6	TNE0006_28417_8833.jpg	Yes	Yes	Yes	No	No	No	No	No	No	No	No	No	No	No	No	No	NI	Yes	No	No	Medium	Medium	Yes	No
58	TNE0006	r5	TNE0006_28417_8833.jpg	No	No	No	No	No	No	No	No	No	No	No	No	No	No	No	No	NI	No	No	No	Medium	Medium	No	No
58	TNE1900	r6	TNE1900-HES_38785_48769.jpg	Yes	No	No	No	No	No	No	No	No	No	No	No	No	No	No	No	NI	Yes	No	No	Medium	Medium	Yes	No
58	TNE1900	r5	TNE1900-HES_38785_48769.jpg	No	No	No	No	No	No	No	No	No	No	No	No	No	No	No	No	NI	No	No	No	Medium	Medium	No	No
58	TNE1458	r6	TNE1458_33409_8833.jpg	No	Yes	Yes	No	No	No	No	No	No	No	No	No	No	No	No	No	NI	No	No	No	Medium	Medium	No	No
58	TNE1458	r5	TNE1458_33409_8833.jpg	No	No	No	No	No	No	No	No	No	No	No	No	No	No	No	No	NI	No	No	No	Medium	Medium	No	No
58	TNE1458	r6	TNE1458_28801_61441.jpg	Yes	No	No	Yes	No	No	No	No	No	No	No	No	No	No	No	No	NI	No	Yes	No	Medium	Medium	Yes	No
58	TNE1458	r5	TNE1458_28801_61441.jpg	No	No	No	No	No	No	No	No	No	No	No	No	No	No	No	No	NI	No	No	No	Medium	Medium	No	No
58	TNE1432	r6	TNE1432_74113_46081.jpg	Yes	No	Yes	No	No	No	No	No	No	No	No	No	No	No	No	No	NI	Yes	No	No	Medium	Medium	Yes	No
58	TNE1432	r5	TNE1432_74113_46081.jpg	No	No	No	No	No	No	No	No	No	No	No	No	No	No	No	No	NI	No	No	No	Medium	Medium	No	No
58	TNE1432	r6	TNE1432_32641_39169.jpg	No	Yes	Yes	No	No	No	No	No	No	No	No	No	No	No	No	No	NI	No	Yes	No	Medium	Medium	No	No
58	TNE1432	r5	TNE1432_32641_39169.jpg	No	No	No	No	No	No	No	No	No	No	No	No	No	No	No	No	NI	No	No	No	Medium	Medium	No	No
58	TNE1425	r6	TNE1425_47617_12673.jpg	No	No	Yes	No	No	No	No	No	No	No	No	No	No	No	No	No	NI	Yes	Yes	No	Medium	Medium	No	No
58	TNE1425	r5	TNE1425_47617_12673.jpg	No	No	No	No	No	No	No	No	No	No	No	No	No	No	No	No	NI	No	No	No	Medium	Medium	No	No
58	TNE1418	r6	TNE1418_44161_34945.jpg	Yes	Yes	Yes	No	No	No	No	No	No	No	No	No	No	No	No	No	NI	No	Yes	No	Medium	Medium	Yes	No
58	TNE1418	r5	TNE1418_44161_34945.jpg	No	No	No	No	No	No	No	No	No	No	No	No	No	No	No	No	NI	No	No	No	Medium	Medium	No	No
22	TNE0985	r6	TNE0985-HES_59521_17281.jpg	No	Yes	Yes	No	No	No	No	Yes	Yes	No	No	Yes	Yes	Yes	No	No	Solid	No	Yes	No	Unusually large	Unusually low	No	No
22	TNE0985	r5	TNE0985-HES_59521_17281.jpg	Yes	Yes	Yes	No	No	No	No	No	No	Yes	Yes	No	No	No	No	Yes	Solid, Nested cells	No	No	No	Unusually small	Medium	No	No
22	TNE0985	r6	TNE0985-HES_58753_15745.jpg	No	Yes	Yes	No	No	No	Yes	No	No	Yes	No	No	No	No	No	Yes	Trabecular	No	No	No	Medium	Medium	No	No
22	TNE0985	r5	TNE0985-HES_58753_15745.jpg	Yes	Yes	No	No	No	No	No	No	Yes	Yes	No	No	No	No	No	Yes	Solid, Nested cells	No	No	No	Unusually small	Medium	Yes	No
22	TNE0985	r6	TNE0985-HES_52225_31489.jpg	No	No	Yes	No	No	No	Yes	No	No	Yes	No	No	No	Yes	No	Yes	Trabecular	No	No	No	Unusually large	Unusually low	Yes	No
22	TNE0985	r5	TNE0985-HES_52225_31489.jpg	No	No	Yes	No	No	No	No	No	No	Yes	Yes	No	No	No	No	Yes	Nested cells	No	No	No	Unusually small	Medium	Yes	No
22	TNE0985	r6	TNE0985-HES_49537_13057.jpg	No	Yes	Yes	No	No	No	No	No	No	Yes	No	No	No	No	Yes	Yes	Trabecular	No	No	No	Unusually small	Unusually low	No	No
22	TNE0985	r5	TNE0985-HES_49537_13057.jpg	No	Yes	No	No	No	No	No	No	Yes	Yes	Yes	No	No	No	No	Yes	Solid	No	No	No	Unusually small	Medium	No	No
22	TNE0985	r6	TNE0985-HES_44545_18049.jpg	Yes	No	No	No	No	No	No	No	No	Yes	No	No	No	No	No	Yes	Nested cells	No	No	No	Unusually large	Unusually low	Yes	No
22	TNE0985	r5	TNE0985-HES_44545_18049.jpg	Yes	Yes	No	No	No	No	No	No	Yes	Yes	Yes	No	No	No	No	Yes	Nested cells	No	No	Yes	Unusually small	Medium	Yes	No
22	TNE0985	r6	TNE0985-HES_40321_28801.jpg	No	Yes	Yes	No	No	No	No	No	No	Yes	No	No	No	Yes	No	Yes	Trabecular	No	No	No	Unusually small	Unusually low	No	No
22	TNE0985	r5	TNE0985-HES_40321_28801.jpg	No	Yes	No	No	No	No	No	No	No	Yes	Yes	No	No	No	No	Yes	Nested cells	No	No	No	Unusually small	Medium	Yes	No
22	TNE0985	r6	TNE0985-HES_34945_22273.jpg	No	No	Yes	No	No	No	No	Yes	No	No	No	Yes	No	Yes	No	Yes	Nested cells	No	No	No	Unusually small	Unusually low	No	No
22	TNE0985	r5	TNE0985-HES_34945_22273.jpg	No	Yes	No	No	No	No	No	No	No	Yes	Yes	No	No	No	No	Yes	Nested cells	No	No	No	Unusually small	Medium	Yes	No
22	TNE0985	r6	TNE0985-HES_22657_29569.jpg	No	Yes	No	No	No	No	No	Yes	No	Yes	No	No	No	No	No	Yes	Trabecular, Rosette	No	No	No	Unusually large	Unusually low	No	No
22	TNE0985	r5	TNE0985-HES_22657_29569.jpg	No	Yes	No	No	No	No	No	Yes	Yes	Yes	No	Yes	No	No	No	Yes	Nested cells	No	No	No	Unusually small	Medium	No	No
22	TNE0985	r6	TNE0985-HES_21505_44161.jpg	Yes	Yes	No	No	No	No	No	Yes	No	Yes	No	No	No	Yes	No	Yes	Trabecular	No	No	No	Unusually large	Unusually high	Yes	No
22	TNE0985	r5	TNE0985-HES_21505_44161.jpg	No	Yes	No	No	No	No	No	No	No	Yes	Yes	No	No	Yes	No	Yes	Nested cells	No	No	No	Medium	Medium	Yes	No
22	TNE0985	r6	TNE0985-HES_18817_26113.jpg	Yes	No	Yes	No	No	No	No	No	No	Yes	No	No	No	Yes	No	Yes	Organoid, Nested cells	No	No	No	Unusually small	Unusually low	No	No
22	TNE0985	r5	TNE0985-HES_18817_26113.jpg	Yes	Yes	No	No	No	No	No	No	No	Yes	No	No	No	No	No	Yes	Nested cells	No	No	No	Unusually small	Medium	Yes	No
22	TNE0985	r6	TNE0985-HES_18049_37633.jpg	No	Yes	Yes	No	No	No	No	No	Yes	No	No	No	No	Yes	No	Yes	Trabecular	No	No	No	Unusually large	Unusually high	No	No
22	TNE0985	r5	TNE0985-HES_18049_37633.jpg	No	Yes	Yes	No	No	No	No	No	Yes	Yes	No	No	No	No	No	Yes	Nested cells	No	No	No	Unusually small	Medium	Yes	No
22	TNE0985	r6	TNE0985-HES_7681_16129.jpg	No	Yes	Yes	No	No	No	No	No	No	Yes	No	No	Yes	No	No	No	Trabecular, Nested cells	No	No	No	Unusually small	Unusually low	No	No
22	TNE0985	r5	TNE0985-HES_7681_16129.jpg	No	Yes	Yes	No	No	No	No	No	Yes	Yes	Yes	No	No	No	No	Yes	Solid	No	No	No	Unusually small	Medium	No	No
22	TNE0985	r6	TNE0985-HES_5761_8833.jpg	No	No	No	No	No	No	No	No	Yes	No	No	Yes	Yes	No	Yes	No	Solid	No	No	No	Unusually small	Unusually high	No	No
22	TNE0985	r5	TNE0985-HES_5761_8833.jpg	No	Yes	No	No	No	No	No	No	Yes	Yes	No	Yes	No	No	Yes	Yes	Solid	No	No	No	Medium	Medium	No	No
22	TNE0983	r6	TNE0983-HES_81409_37249.jpg	No	No	Yes	No	No	No	Yes	No	No	Yes	No	No	Yes	No	Yes	Yes	Trabecular, Nested cells	No	No	No	Unusually small	Unusually low	No	No
22	TNE0983	r5	TNE0983-HES_81409_37249.jpg	No	Yes	Yes	No	No	No	No	No	Yes	Yes	No	No	No	No	No	Yes	Solid, Nested cells	No	No	No	Unusually small	Medium	Yes	No
22	TNE0962	r6	TNE0962.svs_6145_24961.jpg	Yes	No	Yes	No	No	No	No	No	No	Yes	No	Yes	No	No	No	No	Trabecular	Yes	No	No	Unusually small	Unusually low	No	No
22	TNE0962	r5	TNE0962.svs_6145_24961.jpg	No	No	No	No	No	No	No	No	No	Yes	No	Yes	No	No	No	Yes	Solid, Nested cells	No	No	No	Medium	Medium	No	No
22	TNE1100	r6	TNE1100-HES_61441_35713.jpg	No	No	No	No	No	No	Yes	No	No	Yes	No	Yes	Yes	No	No	No	Trabecular	No	No	No	Unusually small	Unusually low	No	No
22	TNE1100	r5	TNE1100-HES_61441_35713.jpg	No	No	No	No	No	No	No	No	No	Yes	Yes	No	No	No	No	Yes	Solid	No	No	No	Medium	Medium	Yes	No
22	TNE1100	r6	TNE1100-HES_57217_30721.jpg	No	No	No	No	No	No	No	No	No	No	Yes	Yes	No	No	No	No	Trabecular, Organoid	No	No	No	Unusually small	Unusually low	No	No
22	TNE1100	r5	TNE1100-HES_57217_30721.jpg	No	No	No	No	No	No	No	No	No	Yes	Yes	Yes	No	No	No	Yes	Solid	No	No	No	Medium	Medium	No	No
22	TNE1100	r6	TNE1100-HES_54145_15745.jpg	Yes	No	No	No	No	No	No	No	No	Yes	Yes	Yes	No	Yes	No	No	Organoid, Nested cells	No	No	No	Unusually small	Unusually low	No	No
22	TNE1100	r5	TNE1100-HES_54145_15745.jpg	No	No	No	No	No	No	No	No	No	Yes	Yes	No	No	No	No	Yes	Solid, Nested cells	No	No	No	Medium	Medium	No	No
22	TNE1100	r6	TNE1100-HES_53761_15361.jpg	No	No	Yes	No	No	No	Yes	No	No	Yes	No	No	No	No	No	Yes	Organoid, Nested cells	No	No	No	Unusually small	Unusually low	No	No
22	TNE1100	r5	TNE1100-HES_53761_15361.jpg	No	No	No	No	No	No	No	No	No	Yes	Yes	No	No	No	No	Yes	Solid	No	No	No	Medium	Medium	Yes	No
22	TNE1100	r6	TNE1100-HES_52993_14977.jpg	No	No	Yes	No	No	No	No	No	No	Yes	Yes	Yes	No	No	No	No	Organoid, Nested cells	No	No	No	Unusually small	Unusually low	No	No
22	TNE1100	r5	TNE1100-HES_52993_14977.jpg	No	No	No	No	No	No	No	No	No	Yes	Yes	No	No	No	No	Yes	Nested cells	No	No	No	Medium	Medium	Yes	No
22	TNE1099	r6	TNE1099-HES_67969_60673.jpg	Yes	Yes	Yes	No	No	No	No	No	No	No	Yes	No	No	Yes	No	Yes	Nested cells	No	No	No	Unusually small	Unusually low	No	No
22	TNE1099	r5	TNE1099-HES_67969_60673.jpg	No	Yes	No	No	No	No	No	Yes	No	Yes	Yes	No	No	No	No	Yes	Nested cells	No	No	No	Medium	Medium	Yes	No
22	TNE1099	r6	TNE1099-HES_65281_58369.jpg	Yes	No	No	No	No	No	No	No	No	No	Yes	No	No	Yes	No	Yes	Trabecular	No	No	No	Unusually small	Unusually low	No	No
22	TNE1099	r5	TNE1099-HES_65281_58369.jpg	No	No	No	No	No	No	No	No	Yes	Yes	No	No	No	No	No	Yes	Nested cells	No	No	No	Unusually small	Medium	Yes	No
22	TNE1099	r6	TNE1099-HES_60673_62977.jpg	Yes	No	No	No	No	No	No	No	Yes	No	Yes	No	No	Yes	No	Yes	Organoid, Nested cells	No	No	No	Unusually small	Unusually low	No	No
22	TNE1099	r5	TNE1099-HES_60673_62977.jpg	No	No	No	No	No	No	No	Yes	No	Yes	Yes	Yes	No	No	No	Yes	Nested cells	No	No	No	Unusually small	Medium	Yes	No
22	TNE1099	r6	TNE1099-HES_32641_54913.jpg	No	No	No	No	No	No	No	No	No	Yes	Yes	Yes	No	No	No	Yes	Trabecular	No	No	No	Unusually small	Unusually low	No	No
22	TNE1099	r5	TNE1099-HES_32641_54913.jpg	No	No	No	No	No	No	No	No	No	Yes	Yes	Yes	No	No	No	Yes	Solid	No	No	No	Medium	Medium	No	No
22	TNE1094	r6	TNE1094-HES_27649_8449.jpg	No	Yes	Yes	No	No	No	Yes	No	No	No	No	Yes	No	Yes	No	No	Trabecular	No	No	No	Unusually small	Unusually low	No	No
22	TNE1094	r5	TNE1094-HES_27649_8449.jpg	No	Yes	No	No	No	No	No	Yes	No	Yes	Yes	No	No	No	Yes	Yes	Solid	No	No	No	Medium	Medium	No	No
22	TNE1093	r6	TNE1093-HES_17281_39937.jpg	Yes	No	No	No	No	No	No	No	No	Yes	No	No	No	Yes	No	Yes	Organoid	No	No	No	Unusually small	Unusually low	No	No
22	TNE1093	r5	TNE1093-HES_17281_39937.jpg	No	No	No	No	No	No	No	Yes	No	Yes	Yes	No	No	No	No	Yes	Solid	No	No	No	Medium	Medium	Yes	No
22	TNE1079	r6	TNE1079-HES_55297_54145.jpg	Yes	No	No	No	No	No	No	No	No	Yes	No	Yes	No	No	No	No	Trabecular	No	No	No	Unusually small	Unusually low	No	No
22	TNE1079	r5	TNE1079-HES_55297_54145.jpg	No	No	No	No	No	No	No	No	No	Yes	Yes	Yes	No	No	No	Yes	Solid	No	No	No	Medium	Medium	Yes	No
22	TNE1079	r6	TNE1079-HES_44929_61057.jpg	Yes	No	No	No	No	No	No	No	Yes	No	Yes	Yes	No	Yes	No	No	Solid	No	No	No	Unusually small	Unusually low	No	No
22	TNE1079	r5	TNE1079-HES_44929_61057.jpg	No	No	No	No	No	No	No	Yes	No	Yes	Yes	Yes	No	No	No	Yes	Solid	No	No	No	Medium	Medium	No	No
22	TNE1079	r6	TNE1079-HES_41473_56833.jpg	Yes	No	No	No	No	No	No	No	No	Yes	Yes	Yes	Yes	Yes	No	No	Trabecular, Nested cells	No	No	No	Unusually small	Unusually low	No	No
22	TNE1079	r5	TNE1079-HES_41473_56833.jpg	No	No	No	No	No	No	No	No	No	Yes	Yes	Yes	No	No	No	Yes	Solid	No	No	No	Medium	Medium	No	No
22	TNE1079	r6	TNE1079-HES_34177_43777.jpg	No	No	Yes	No	No	No	No	No	No	No	Yes	No	No	Yes	No	Yes	Organoid, Nested cells	No	No	No	Unusually small	Unusually low	No	No
22	TNE1079	r5	TNE1079-HES_34177_43777.jpg	No	No	No	No	No	No	No	No	No	Yes	Yes	No	No	No	No	Yes	Nested cells	No	No	No	Medium	Medium	Yes	No
22	TNE1079	r6	TNE1079-HES_33025_43009.jpg	No	No	Yes	No	No	No	No	No	No	Yes	Yes	No	Yes	Yes	No	Yes	Trabecular, Nested cells	No	No	No	Unusually small	Unusually low	No	No
22	TNE1079	r5	TNE1079-HES_33025_43009.jpg	No	No	No	No	No	No	No	No	No	Yes	Yes	No	No	No	No	Yes	Solid	No	No	No	Medium	Medium	Yes	No
22	TNE1079	r6	TNE1079-HES_32641_43777.jpg	No	No	Yes	No	No	No	No	No	No	Yes	Yes	No	No	Yes	No	Yes	Organoid, Nested cells	No	No	No	Unusually small	Unusually low	No	No
22	TNE1079	r5	TNE1079-HES_32641_43777.jpg	No	No	Yes	No	No	No	No	No	No	Yes	Yes	Yes	No	No	No	Yes	Nested cells	No	No	No	Medium	Medium	Yes	No
22	TNE1079	r6	TNE1079-HES_27265_51841.jpg	No	No	No	No	No	No	No	No	No	Yes	Yes	Yes	Yes	No	No	No	Organoid	No	No	No	Unusually small	Unusually low	No	No
22	TNE1079	r5	TNE1079-HES_27265_51841.jpg	No	No	No	No	No	No	No	No	No	Yes	Yes	Yes	No	No	No	Yes	Solid	No	No	No	Unusually small	Medium	No	No
22	TNE1079	r6	TNE1079-HES_26497_46465.jpg	Yes	No	No	No	No	No	No	No	Yes	Yes	Yes	Yes	No	Yes	No	No	Trabecular	No	No	No	Unusually small	Unusually high	No	No
22	TNE1079	r5	TNE1079-HES_26497_46465.jpg	No	No	No	No	No	No	No	No	Yes	Yes	Yes	Yes	No	No	No	Yes	Nested cells	No	No	No	Unusually small	Medium	No	No
22	TNE1079	r6	TNE1079-HES_26113_45697.jpg	Yes	No	No	No	No	No	No	No	No	Yes	Yes	Yes	No	Yes	No	No	Organoid	No	No	No	Unusually small	Unusually low	No	No
22	TNE1079	r5	TNE1079-HES_26113_45697.jpg	No	No	No	No	No	No	No	Yes	No	Yes	Yes	Yes	No	No	No	Yes	Solid	No	No	No	Medium	Medium	No	No
22	TNE1079	r6	TNE1079-HES_21889_46849.jpg	Yes	No	No	No	No	No	No	No	No	Yes	Yes	Yes	No	No	No	No	Organoid	No	No	No	Unusually small	Unusually high	No	No
22	TNE1079	r5	TNE1079-HES_21889_46849.jpg	No	No	No	No	No	No	No	No	Yes	Yes	Yes	Yes	No	No	No	Yes	Solid	No	No	No	Unusually small	Medium	No	No
22	TNE0998	r6	TNE0998-HES_85633_44161.jpg	No	No	No	No	No	No	No	No	No	Yes	No	Yes	Yes	Yes	No	No	Trabecular, Organoid	No	No	No	Unusually small	Unusually low	No	No
22	TNE0998	r5	TNE0998-HES_85633_44161.jpg	No	No	No	No	No	No	No	Yes	No	Yes	Yes	Yes	No	No	No	Yes	Solid	No	No	No	Unusually small	Medium	No	No
22	TNE0998	r6	TNE0998-HES_71809_28033.jpg	Yes	No	No	No	No	No	No	No	No	Yes	No	Yes	No	Yes	No	No	Trabecular, Organoid	No	No	No	Unusually small	Unusually low	No	No
22	TNE0998	r5	TNE0998-HES_71809_28033.jpg	No	Yes	No	No	No	No	No	No	Yes	Yes	Yes	Yes	No	No	No	Yes	Solid, Nested cells	No	No	No	Medium	Medium	Yes	No
22	TNE0998	r6	TNE0998-HES_57217_18817.jpg	No	No	Yes	No	No	No	No	No	No	Yes	Yes	Yes	No	No	No	No	Organoid	No	No	No	Unusually small	Unusually low	No	No
22	TNE0998	r5	TNE0998-HES_57217_18817.jpg	No	No	Yes	No	No	No	No	No	No	Yes	Yes	No	No	No	No	Yes	Solid	No	No	No	Unusually small	Medium	No	No
22	TNE0998	r6	TNE0998-HES_54913_18817.jpg	Yes	No	Yes	No	No	No	No	No	No	Yes	No	Yes	No	Yes	No	No	Trabecular, Organoid	No	No	No	Unusually small	Unusually low	No	No
22	TNE0998	r5	TNE0998-HES_54913_18817.jpg	Yes	No	No	No	No	No	No	No	No	Yes	Yes	Yes	No	No	No	Yes	Nested cells	No	No	No	Medium	Medium	Yes	No
22	TNE0998	r6	TNE0998-HES_53377_16897.jpg	Yes	No	No	No	No	No	No	No	No	Yes	Yes	Yes	No	Yes	No	Yes	Trabecular	No	No	No	Unusually small	Unusually low	Yes	No
22	TNE0998	r5	TNE0998-HES_53377_16897.jpg	Yes	No	No	No	No	No	No	Yes	No	Yes	Yes	Yes	No	No	No	Yes	Nested cells	No	No	No	Medium	Medium	Yes	No
22	TNE0998	r6	TNE0998-HES_51841_18049.jpg	No	No	No	No	No	No	No	No	No	Yes	No	Yes	No	No	No	No	Organoid	No	Yes	No	Unusually small	Unusually low	No	No
22	TNE0998	r5	TNE0998-HES_51841_18049.jpg	No	No	No	No	No	No	No	Yes	No	Yes	Yes	Yes	No	No	No	No	Solid, Nested cells	No	No	No	Unusually small	Medium	Yes	No
22	TNE0998	r6	TNE0998-HES_46465_18049.jpg	No	Yes	No	No	No	No	No	No	No	Yes	No	Yes	No	Yes	No	Yes	Organoid	No	Yes	No	Unusually small	Unusually low	No	No
22	TNE0998	r5	TNE0998-HES_46465_18049.jpg	No	Yes	Yes	No	No	No	No	No	No	Yes	Yes	Yes	No	No	No	Yes	Solid	No	No	No	Unusually small	Medium	No	No
22	TNE0998	r6	TNE0998-HES_46081_18433.jpg	Yes	No	Yes	No	No	No	No	No	No	Yes	No	Yes	No	Yes	No	No	Trabecular	No	No	No	Unusually small	Unusually low	No	No
22	TNE0998	r5	TNE0998-HES_46081_18433.jpg	Yes	No	No	No	No	No	No	No	No	Yes	Yes	Yes	No	No	No	Yes	Nested cells	No	No	No	Unusually small	Medium	Yes	No
22	TNE0998	r6	TNE0998-HES_34945_11521.jpg	Yes	No	Yes	No	No	No	No	No	No	Yes	No	Yes	No	No	No	No	Trabecular, Organoid	No	No	No	Unusually small	Unusually low	Yes	No
22	TNE0998	r5	TNE0998-HES_34945_11521.jpg	No	No	No	No	No	No	No	No	No	Yes	Yes	Yes	No	No	No	No	Nested cells	No	No	No	Medium	Medium	Yes	No
22	TNE0993	r6	TNE0993-HES_32641_34945.jpg	No	No	No	No	No	No	No	No	No	Yes	Yes	No	No	Yes	No	Yes	Solid	No	No	No	Unusually small	Unusually low	No	No
22	TNE0993	r5	TNE0993-HES_32641_34945.jpg	No	No	No	No	No	No	No	No	No	Yes	Yes	No	No	No	No	Yes	Solid	No	No	No	Medium	Medium	Yes	No
22	TNE0993	r6	TNE0993-HES_26113_34945.jpg	Yes	No	No	No	No	No	No	No	No	Yes	No	Yes	No	Yes	No	Yes	Trabecular	No	Yes	No	Unusually small	Unusually low	No	No
22	TNE0993	r5	TNE0993-HES_26113_34945.jpg	No	No	No	No	No	No	No	No	No	Yes	Yes	Yes	No	No	No	Yes	Solid	No	No	No	Medium	Medium	No	No
22	TNE0987	r6	TNE0987-HES_39553_23425.jpg	No	No	No	No	No	No	No	Yes	No	No	No	No	No	Yes	No	Yes	Trabecular	No	No	No	Unusually small	Unusually high	Yes	No
22	TNE0987	r5	TNE0987-HES_39553_23425.jpg	No	No	No	No	No	No	No	No	No	Yes	Yes	No	No	Yes	No	Yes	Trabecular, Nested cells	No	No	No	Unusually large	Medium	Yes	No
22	TNE0987	r6	TNE0987-HES_36865_12289.jpg	Yes	Yes	Yes	No	No	No	No	No	No	Yes	No	No	No	Yes	No	Yes	Trabecular, Nested cells	No	No	No	Unusually small	Unusually low	No	No
22	TNE0987	r5	TNE0987-HES_36865_12289.jpg	No	Yes	Yes	No	No	No	No	Yes	No	Yes	Yes	No	No	Yes	Yes	No	Nested cells	No	No	No	Medium	Medium	Yes	No
22	TNE0985	r6	TNE0985-HES_68353_25345.jpg	No	Yes	No	No	No	No	No	No	Yes	Yes	No	No	No	Yes	No	Yes	Trabecular	No	No	No	Unusually small	Unusually high	Yes	No
22	TNE0985	r5	TNE0985-HES_68353_25345.jpg	Yes	Yes	Yes	No	No	No	No	No	Yes	Yes	Yes	No	No	No	Yes	Yes	Nested cells	No	No	No	Unusually small	Medium	Yes	No
Statistical tests
Association test (Fisher's exact test) between mrophological features and tile-by-tile-annotated partitions
Odds ratios															P values															q values
Feature	5	15	21	22	30	32	34	35	43	48	58	66	68		Features	5	15	21	22	30	32	34	35	43	48	58	66	68		Features	5	15	21	22	30	32	34	35	43	48	58	66	68
spindle	0.176829	0.680531	4.05977	3.70347	1.04459	3.38295	0.46277	0.762752	1.99316	0.0406114	0	2.37568	1.20489		spindle	8.11596e-05	0.638161	3.74253e-06	3.23739e-06	0.53019	0.000127366	0.0806479	0.0936097	6.98535e-09	9.15814e-07	2.59008e-12	0.00143218	0.0728106		spindle	0.000235363	0.804638	2.71334e-05	9.26014e-06	0.718257	0.000404047	0.116939	0.193906	7.98579e-08	8.85286e-06	8.34583e-12	0.00296665	0.10703
Organoid	2.798	3.35365	1.51437	1.15648	1.2668	0.386343	0.190263	1.2668	1.96892	3.0612	0	0.147912	1.5703		Organoid	0.00243578	0.000248526	0.230386	0.610802	0.667543	0.0637793	0.000549598	0.421548	0.0130823	0.000899736	3.07385e-14	0.000129684	0.00154539		Organoid	0.00470917	0.00102961	0.35415	0.770141	0.841685	0.1156	0.00113845	0.555677	0.0344896	0.00326154	1.27345e-13	0.000376084	0.00344742
fibrosis	0.359957	0.400959	1.01442	1.71288	1.71288	2.25971	1.20584	0.780696	2.05629	0.714165	1.54868	1.01442	0.21599		fibrosis	0.00107511	0.0269337	0.552379	0.102495	0.00174255	0.000342768	0.0297406	0.651821	0.0709097	0.136018	4.41744e-05	0.0114751	2.63204e-06		fibrosis	0.00222702	0.0710071	0.728136	0.185772	0.004913	0.000903662	0.050734	0.787617	0.155747	0.262968	6.74241e-05	0.0195751	1.06528e-05
Solid	2.62736	1.64455	3.01218	0.77127	1.34094	1.48232	1.83246	2.05248	1.00899	0.921375	0	2.05248	0.826659		Solid	0.000961256	0.338763	8.46535e-06	0.000803486	0.164211	0.467621	0.217337	0.153769	0.159456	0.0900347	1.10799e-34	0.00454262	0.0738137		Solid	0.00214434	0.56225	4.64081e-05	0.00194176	0.366316	0.61641	0.28649	0.294288	0.302844	0.201447	1.07105e-33	0.0082335	0.10703
plasmocytoid	37.8893	0	2.66168	0.476202	0	0.0681093	6.63718	0.0681093	5.51417	0	0	0.0681093	1.61483		plasmocytoid	5.52303e-28	8.35254e-05	0.00168069	0.285238	8.35254e-05	0.00108448	4.03759e-20	0.00108448	8.26117e-09	8.35254e-05	1.20969e-07	0.00108448	0.0265462		plasmocytoid	1.60168e-26	0.000484447	0.00443092	0.45955	0.000346034	0.00241922	3.903e-19	0.00349442	7.98579e-08	0.000403706	2.19257e-07	0.00241922	0.0427689
salt and pepper chromatin	5.04767	5.04767	3.25863	Inf	Inf	1.22104	0.527036	10.4199	5.04767	5.04767	0	10.4199	8.13371		salt and pepper chromatin	7.55957e-09	1.30092e-13	3.93651e-08	2.13913e-16	4.83494e-11	2.68053e-06	2.50233e-05	9.45562e-10	7.55957e-09	7.55957e-09	7.2738e-73	1.88009e-10	2.87591e-06		salt and pepper chromatin	7.30758e-08	3.77265e-12	5.70794e-07	1.24069e-15	1.40213e-09	1.94338e-05	8.06306e-05	2.74213e-08	7.98579e-08	2.19227e-07	2.1094e-71	9.08708e-10	1.06528e-05
polygonal	0.247064	0.642946	0.853977	40.5724	0.0253021	3.26937	10.0361	0.109921	2.05519	0.373027	0	8.52269	1.60251		polygonal	0.000698203	0.0046385	0.00201444	1.08037e-17	5.78658e-10	0.000139327	2.65872e-12	3.3572e-07	0.00774053	0.0181331	7.1836e-18	6.12974e-12	0.0125509		polygonal	0.00184072	0.0134516	0.00486822	7.83267e-17	5.5937e-09	0.000404047	1.54206e-11	4.86794e-06	0.0224475	0.0525859	3.47207e-17	5.92541e-11	0.0214103
clear cell changes	0.0535317	0.905794	0.0535317	23.2298	1.01623	3.50326	3.20549	0.448124	0.448124	0.300958	0	5.02709	0.068763		clear cell changes	5.3216e-05	0.097445	5.3216e-05	3.65275e-22	0.965088	4.34472e-05	0.000167526	0.167086	0.167086	0.0141796	9.88878e-10	1.0801e-07	0.00086085		clear cell changes	0.000171474	0.217377	0.000192908	3.53099e-21	1	0.000209995	0.000441659	0.294288	0.302844	0.0456899	2.38979e-09	3.91535e-07	0.00226951
cartilage / chondrocyte	0	0	0	0	0	0	0	0	Inf	0	0	0	0		cartilage / chondrocyte	1	1	1	1	1	1	1	1	0.075188	1	1	1	1		cartilage / chondrocyte	1	1	1	1	1	1	1	1	0.155747	1	1	1	1
Nested cells	0.0380573	0.882878	0.316675	4.57054	3.78375	3.4523	2.88557	1.07678	0.713431	1.29989	0	1.5586	0.0490063		Nested cells	9.4564e-07	0.634409	0.015958	1.15846e-07	2.55602e-07	1.05077e-05	0.000444643	0.172513	0.248167	0.0903039	8.14226e-13	0.0239464	2.05796e-07		Nested cells	5.48471e-06	0.804638	0.0355986	4.19941e-07	1.85311e-06	6.09447e-05	0.000991896	0.294288	0.342707	0.201447	2.95157e-12	0.0385802	1.19362e-06
oncocytic changes	1.24423	0	1.75528	2.96243	0	0.372191	25.9445	0	0	0	0	0	0		oncocytic changes	0.498958	0.414211	0.191208	0.0130343	0.414211	1	4.05685e-17	0.414211	0.414211	0.414211	0.154395	0.414211	0.651989		oncocytic changes	0.629121	0.600606	0.346564	0.0269997	0.66734	1	2.94121e-16	0.555677	0.546006	0.572006	0.194672	0.525318	0.787821
round cells	22.1925	3.95643	1.94313	0.64421	10.7898	0.950494	0.241034	10.7898	1.94313	22.1925	0	0.587632	3.00754		round cells	2.73801e-10	5.15281e-05	0.228921	2.09107e-09	1.37005e-10	8.60976e-05	1.21349e-10	5.16205e-06	0.22325	1.9368e-08	8.06966e-46	4.48736e-06	0.00362638		round cells	3.97011e-09	0.000373579	0.35415	8.66301e-09	1.98657e-09	0.00035669	5.86522e-10	4.98998e-05	0.336442	2.80836e-07	1.1701e-44	1.44593e-05	0.00751178
Trabecular	1.12802	0	0.625938	6.67989	0.419008	1.43359	0.419008	0.519221	2.4158	1.78449	0	2.92369	0.549722		Trabecular	0.0671136	0.000119115	0.604974	1.27516e-09	0.18227	0.215668	0.18227	0.405019	0.00152825	0.126964	2.60368e-07	0.000883005	0.52919		Trabecular	0.0973147	0.000575723	0.762793	6.16325e-09	0.376053	0.347465	0.251707	0.555677	0.00492435	0.262968	4.19482e-07	0.00213393	0.667239
fibroblast	0.321305	0.378642	0.646044	2.25097	0.216207	2.06237	1.72941	0.439493	1.20212	1.20212	3.97487	0.896043	0.284763		fibroblast	0.0202237	0.0737644	0.280733	0.0184446	0.00186355	0.000656527	0.00111728	0.0521651	0.183289	0.183289	1.73281e-10	0.416632	0.000995472		fibroblast	0.0344993	0.178264	0.407062	0.0356596	0.004913	0.00158661	0.00216008	0.126066	0.312669	0.295298	4.56831e-10	0.525318	0.00240572
endothelial cell	0	0.955148	0.0372528	2.16738	0.208563	2.82043	3.37403	0.552345	0.118135	1.81937	4.06948	2.82043	0.0991565		endothelial cell	3.11752e-08	1	7.37796e-07	0.00141775	0.00152616	0.00221107	0.00019897	0.294112	7.08258e-05	0.15733	1.66248e-09	0.000501566	2.93871e-06		endothelial cell	2.2602e-07	1	7.13203e-06	0.00316266	0.004913	0.00458007	0.000480844	0.473848	0.000256743	0.285161	3.44371e-09	0.00132231	1.06528e-05
lymphocyte	2.40561	0.621938	28.2144	0.117436	0.50321	0	0.39869	3.1768	5.36125	1.30352	0.939078	0	2.12437		lymphocyte	0.0119311	0.36837	8.87014e-17	3.51247e-06	0.19451	2.81172e-11	6.34314e-05	0.000732358	6.20388e-07	0.634466	1	2.81172e-11	0.010338		lymphocyte	0.021625	0.56225	2.57234e-15	9.26014e-06	0.376053	2.71799e-10	0.000183951	0.0026548	4.49781e-06	0.799979	1	2.03849e-10	0.0187376
pyknotic	0.0826178	0.70063	0	0.964736	3.30604	3.63249	6.93608	2.46933	0	1.11046	0	1.11046	0		pyknotic	0.000920691	0.600583	6.51498e-05	1	0.00029378	0.00012409	5.27433e-10	0.0123242	6.51498e-05	0.729265	1.67315e-07	0.0944375	0.000709866		pyknotic	0.00214434	0.804638	0.000209927	1	0.00106495	0.000404047	2.18508e-09	0.0357402	0.000256743	0.881195	2.8542e-07	0.144141	0.00205861
tumour cells size	0	0.100101	0	24.9837	0.0486571	39.8761	30.9304	0.0486571	0	0	0	24.9837	0		tumour cells size	1.38936e-05	2.42843e-06	1.38936e-05	3.92085e-23	2.07299e-05	1.07956e-26	4.47686e-26	0.000204616	1.38936e-05	1.38936e-05	3.19607e-09	1.75921e-22	0.000324305		tumour cells size	5.03644e-05	2.34748e-05	5.75593e-05	5.68523e-22	0.000100195	3.13073e-25	6.49144e-25	0.000988978	6.71525e-05	8.0583e-05	6.17907e-09	5.10171e-21	0.00104498
n:c ratio	0.636624	0	0.0380573	130.414	0.0380573	9.93843	63.5055	0.0380573	0.0380573	0.0380573	0	41.1275	1.26517		n:c ratio	5.25319e-06	1.31302e-06	9.60168e-06	3.00033e-27	2.02108e-05	1.05425e-15	2.20078e-35	9.60168e-06	9.60168e-06	9.60168e-06	4.24571e-11	1.29405e-20	9.32283e-08		n:c ratio	2.17632e-05	1.90388e-05	4.64081e-05	8.70095e-26	0.000100195	1.52866e-14	6.38227e-34	6.96122e-05	5.56897e-05	6.96122e-05	1.23126e-10	1.87638e-19	6.75905e-07
erythrocyte	0.651728	0.31247	1.21187	0.714692	1.21187	0.714692	0.48711	2.47704	1.01916	0.782384	3.27056	0.933984	1.20813		erythrocyte	0.42974	0.00346687	0.771443	0.162842	0.51819	0.401441	0.0441202	9.8308e-05	0.981522	0.799936	6.12882e-18	0.00447598	0.0066231		erythrocyte	0.566475	0.011171	0.932161	0.27779	0.718257	0.554371	0.0710826	0.000570186	1	0.892236	3.47207e-17	0.0082335	0.0128047
macrophage	0	0.651259	0	0.310235	0	0	0.310235	0.310235	0	0	95.2912	0	0		macrophage	0.232029	0.000819449	0.232029	0.443922	0.232029	0.232029	0.443922	0.443922	0.232029	0.232029	1.79102e-32	0.232029	0.256145		macrophage	0.320421	0.0029705	0.35415	0.643687	0.420553	0.35415	0.559728	0.559728	0.336442	0.35415	1.29849e-31	0.336442	0.353724
Acinar	7.40805	0	0.690811	0	0	0	0.328594	0	2.56376	0	0	0	18.941		Acinar	4.6814e-06	0.364337	0.531152	0.364337	0.364337	0.364337	0.859473	0.364337	0.024334	0.364337	0.0875936	0.364337	1.15832e-11		Acinar	2.17632e-05	0.56225	0.728136	0.556093	0.621515	0.528288	1	0.555677	0.0588072	0.528288	0.115464	0.503132	1.67957e-10
high pleomorphism	2.01707	0.189041	0	5.93221	0.613367	0.393052	2.37265	0	0.393052	0	0	8.3109	0.241763		high pleomorphism	0.0657843	0.21747	0.0588836	2.48695e-06	0.914748	0.60342	0.0194797	0.0588836	0.60342	0.0588836	0.00524409	1.49091e-10	0.517975		high pleomorphism	0.0973147	0.394164	0.121973	8.0135e-06	1	0.729133	0.0353069	0.131356	0.760834	0.155239	0.00760394	8.64727e-10	0.667239
conspicuous nucleoli	1.89803	0.537555	0.111984	1.28244	0.172931	1.89803	1.56802	0.111984	1.03373	0.111984	0	5.62085	71.1499		conspicuous nucleoli	0.0598609	0.20719	0.000455004	0.478916	0.00286773	0.0113498	0.0633985	0.000455004	0.959415	0.000194163	1.35715e-09	3.09535e-08	4.34141e-22		conspicuous nucleoli	0.0964426	0.394164	0.00131951	0.661361	0.00693036	0.021943	0.0967661	0.00188502	1	0.000804391	3.02748e-09	1.28236e-07	1.25901e-20
Rosette	0.718226	0	2.54798	0.718226	0	0.718226	0	0	0.718226	0.718226	0	0.718226	19.6134		Rosette	0.759737	1	0.181216	0.759737	1	0.759737	1	1	0.759737	0.759737	0.69153	0.759737	1.40006e-08		Rosette	0.918015	1	0.346564	0.918015	1	0.881295	1	1	0.918015	0.881295	0.742755	0.918015	1.35339e-07
goblet cell	0	0	0	0	0	0	0	0	0	0	Inf	0	0		goblet cell	1	1	1	1	1	1	1	1	1	1	0.0125691	1	1		goblet cell	1	1	1	1	1	1	1	1	1	1	0.0173573	1	1
plasma cells	0	3.15276	0	1.37339	1.37339	1.37339	0	5.51638	0	3.15276	0	0	0		plasma cells	1	0.169377	1	0.544885	0.544885	0.544885	1	0.0329693	1	0.169377	0.613264	1	1		plasma cells	1	0.350852	1	0.718257	0.718257	0.687029	1	0.0869191	1	0.288937	0.684025	1	1
ciliated cell	0	0	0	0	0	6.22084	0	0	6.22084	0	3.9593	0	0		ciliated cell	1	1	1	1	1	0.0803348	1	1	0.20932	1	0.302023	1	1		ciliated cell	1	1	1	1	1	0.137042	1	1	0.336442	1	0.364944	1	1
necrosis	0	0	0	0	1.77066	0	41.1157	0	0	1.77066	0	0	0		necrosis	1	1	1	1	0.466752	1	3.36773e-06	1	1	0.466752	0.607009	1	1		necrosis	1	1	1	1	0.712411	1	1.2208e-05	1	1	0.615264	0.684025	1	1
Association test (permutations) between morphological features and molecular groups
Feature	Mean proportion of Ca A1 with feature	Mean proportion of Ca A2 with feature	Mean proportion of Ca B with feature	P_value_A1vsA2	P_value_A1vsB	P_value_A2vsB	q_value_A1vsA2	q_value_A1vsB	q_value_A2vsB	q_value_global	q_value_global significance
Nested cells	0.144904	0.0360396	0.0356616	0.0002	0.0004	0.9895	0.000725	0.0058	1	0	***
clear cell changes	0.16363	0.0178641	0.0322161	0	0.0006	0.7285	0	0.0058	0.880271	0	***
plasmocytoid	0.0285482	0.230461	0.12944	0	0.0063	0.013	0	0.0228375	0.0754	0	***
spindle	0.359832	0.030029	0.0446439	0	0	0.815	0	0	0.909038	0	***
tumour cells size	0.441669	0.488731	0.487718	0.0001	0.0017	0.9514	0.000414286	0.00986	1	0.00058	***
Solid	0.374675	0.129676	0.263854	0	0.0772	0.0395	0	0.22388	0.1508	0.000966667	***
oncocytic changes	0.00567329	0.101203	0.00397819	0	0.9362	0	0	0.9965	0	0.0047125	**
salt and pepper chromatin	0.474077	0.345868	0.283196	0.0287	0.0024	0.3528	0.0554867	0.0116	0.63945	0.0047125	**
Organoid	0.120135	0.409339	0.128705	0	0.8883	0	0	0.9965	0	0.00644444	**
cartilage / chondrocyte	0.00819573	0.108963	0.123046	0.0235	0.0152	0.7932	0.0524231	0.0489778	0.909038	0.00975455	**
fibrosis	0.271322	0.35512	0.105906	0.0843	0.0014	0	0.128668	0.00986	0	0.00975455	**
Acinar	0.00104356	0.0275472	0.0205295	0.0149	0.0953	0.5952	0.0392818	0.251245	0.796973	0.0263417	*
n:c ratio	0.467845	0.484971	0.513055	0.2568	0.0036	0.0964	0.338509	0.0149143	0.215046	0.0345769	*
high pleomorphism	0.0273068	0.00405214	0.0123409	0.0262	0.2321	0.5437	0.0542714	0.453173	0.796973	0.0700143	.
lymphocyte	0.15709	0.0806402	0.132505	0.0121	0.4461	0.1389	0.03509	0.646845	0.287721	0.103627
polygonal	0.2081	0.312755	0.136063	0.0611	0.2344	0.0041	0.104229	0.453173	0.029725	0.129775
ciliated cell	0.00490007	0	0	0.2018	0.1869	1	0.29261	0.416931	1	0.136641
plasma cells	0.00682355	0.00043554	0.00281943	0.0789	0.3096	0.576	0.127117	0.4988	0.796973	0.154768
pyknotic	0.0801554	0.0256671	0.0721279	0.01	0.7247	0.0553	0.0322222	0.913752	0.16037	0.154768
macrophage	0.0317899	0.00187617	0.0389287	0.0344	0.6514	0.0221	0.06235	0.899552	0.106817	0.231565
Trabecular	0.0643042	0.145192	0.0665852	0.0212	0.9505	0.0504	0.0512333	0.9965	0.16037	0.287627
fibroblast	0.162767	0.188867	0.108627	0.4565	0.1401	0.0416	0.547319	0.338575	0.1508	0.287627
endothelial cell	0.222876	0.269193	0.19075	0.2127	0.4214	0.0633	0.293729	0.643189	0.166882	0.346109
Rosette	0.00539057	0.000696864	0.0122488	0.4907	0.3067	0.0849	0.547319	0.4988	0.205175	0.445633
necrosis	0.00380117	0.0029036	0	0.8239	0.305	0.4712	0.8239	0.4988	0.796973	0.687635
round cells	0.52719	0.456797	0.543125	0.3149	0.8272	0.2754	0.397048	0.9965	0.53244	0.687635
conspicuous nucleoli	0.0805571	0.101137	0.0807094	0.4903	0.9965	0.5457	0.547319	0.9965	0.796973	0.8644
erythrocyte	0.293946	0.256799	0.291659	0.5296	0.9732	0.6046	0.56883	0.9965	0.796973	0.8644
goblet cell	0.00877193	0	0.00294118	0.6078	0.6852	0.6854	0.629507	0.903218	0.8642	0.8644
Generalisation to whole slides : test of differences across groups of cosine similarities between CONCH tile embeddings and text prompts
ANOVA to test global difference across groups
Prompt	term	df	sumsq	meansq	statistic	p.value	q.value	Significance
cells with spindle shape	Molecular groups	3	0.289115	0.0963716	23.0591	8.24367e-13	3.46234e-12	***
cells with spindle shape	Residuals	194	0.81079	0.00417933	NA	NA	NA
spindle-shaped structures	Molecular groups	3	0.148448	0.0494828	21.7566	3.44581e-12	9.04525e-12	***
spindle-shaped structures	Residuals	194	0.441231	0.00227439	NA	NA	NA
narrow, elongated cells	Molecular groups	3	0.222306	0.074102	27.8279	5.18181e-15	3.62727e-14	***
narrow, elongated cells	Residuals	194	0.516596	0.00266287	NA	NA	NA
narrow, spindle-formed	Molecular groups	3	0.251192	0.0837306	19.1785	6.2099e-11	1.18553e-10	***
narrow, spindle-formed	Residuals	194	0.846975	0.00436585	NA	NA	NA
spindle shape	Molecular groups	3	0.30973	0.103243	31.1659	1.72725e-16	3.62722e-15	***
spindle shape	Residuals	194	0.642663	0.0033127	NA	NA	NA
spindle-like appearance	Molecular groups	3	0.151352	0.0504507	12.929	9.7913e-08	1.28511e-07	***
spindle-like appearance	Residuals	194	0.757015	0.00390214	NA	NA	NA
spindle arrangement	Molecular groups	3	0.207138	0.069046	21.9587	2.75624e-12	8.26873e-12	***
spindle arrangement	Residuals	194	0.610005	0.00314436	NA	NA	NA
elongated, spindle pattern	Molecular groups	3	0.251502	0.0838341	22.8285	1.06035e-12	3.71121e-12	***
elongated, spindle pattern	Residuals	194	0.712434	0.00367234	NA	NA	NA
narrow spindle shape	Molecular groups	3	0.235307	0.0784355	26.4111	2.27527e-14	1.19452e-13	***
narrow spindle shape	Residuals	194	0.57614	0.00296979	NA	NA	NA
spindle cell morphology	Molecular groups	3	0.234381	0.0781271	28.3089	3.1513e-15	3.30887e-14	***
spindle cell morphology	Residuals	194	0.535403	0.00275981	NA	NA	NA
elongated cells	Molecular groups	3	0.309285	0.103095	21.4158	5.02617e-12	1.17277e-11	***
elongated cells	Residuals	194	0.93391	0.00481397	NA	NA	NA
fibrosis with collagen-rich fibrous tissue	Molecular groups	3	0.12784	0.0426133	14.588	1.31857e-08	2.12999e-08	***
fibrosis with collagen-rich fibrous tissue	Residuals	194	0.566697	0.00292112	NA	NA	NA
fibrous connective tissue with collagen	Molecular groups	3	0.0800952	0.0266984	11.4614	5.95024e-07	7.3503e-07	***
fibrous connective tissue with collagen	Residuals	194	0.451908	0.00232942	NA	NA	NA
fibrous tissue with collagen	Molecular groups	3	0.102155	0.0340518	14.1187	2.31631e-08	3.47446e-08	***
fibrous tissue with collagen	Residuals	194	0.467894	0.00241183	NA	NA	NA
fibrous connective tissue with collagen bundles	Molecular groups	3	0.0827879	0.027596	13.9706	2.76862e-08	3.87607e-08	***
fibrous connective tissue with collagen bundles	Residuals	194	0.383205	0.00197528	NA	NA	NA
fibrotic zones with collagen	Molecular groups	3	0.150503	0.0501676	20.7915	1.00742e-11	2.11559e-11	***
fibrotic zones with collagen	Residuals	194	0.4681	0.00241289	NA	NA	NA
presence of fibroblasts	Molecular groups	3	0.0326177	0.0108726	8.40089	2.80988e-05	3.27819e-05	***
presence of fibroblasts	Residuals	194	0.251077	0.00129421	NA	NA	NA
fibroblast in fibrotic tissue	Molecular groups	3	0.119726	0.0399086	5.98677	0.000636562	0.000636562	***
fibroblast in fibrotic tissue	Residuals	194	1.29323	0.00666613	NA	NA	NA
fibrosis with collagen in tumour	Molecular groups	3	0.0549973	0.0183324	8.08501	4.21134e-05	4.65464e-05	***
fibrosis with collagen in tumour	Residuals	194	0.439888	0.00226746	NA	NA	NA
fibrotic tissue	Molecular groups	3	0.0470441	0.0156814	16.0129	2.42667e-09	4.24667e-09	***
fibrotic tissue	Residuals	194	0.189984	0.000979298	NA	NA	NA
fibrosis with collagen	Molecular groups	3	0.067163	0.0223877	6.49487	0.000328458	0.000344881	***
fibrosis with collagen	Residuals	194	0.668714	0.00344698	NA	NA	NA
t-tests to test pairwise differences between groups
Prompt	Level1	Level2	estimate	estimate1	estimate2	statistic	p.value	parameter	conf.low	conf.high	method	alternative	q.value	Significance	Prompt.type
cells with spindle shape	Ca A1	Ca A2	0.0762284	0.0360067	-0.0402217	7.36857	1.7353e-11	130.849	0.0557632	0.0966936	Welch Two Sample t-test	two.sided	7.28826e-11	***	Spindle shape
cells with spindle shape	Ca A1	Ca B	0.0819052	0.0360067	-0.0458985	6.38616	3.80293e-09	114.152	0.0564985	0.107312	Welch Two Sample t-test	two.sided	1.33103e-08	***	Spindle shape
cells with spindle shape	Ca A1	sc-enriched	0.0293487	0.0360067	0.00665794	1.68745	0.127722	8.51228	-0.0103419	0.0690394	Welch Two Sample t-test	two.sided	0.383165		Spindle shape
cells with spindle shape	Ca A2	Ca B	0.00567678	-0.0402217	-0.0458985	0.500307	0.618121	87.0248	-0.0168757	0.0282292	Welch Two Sample t-test	two.sided	0.649028		Spindle shape
cells with spindle shape	Ca A2	sc-enriched	-0.0468797	-0.0402217	0.00665794	-2.87034	0.025363	6.64812	-0.085918	-0.00784128	Welch Two Sample t-test	two.sided	0.106524		Spindle shape
cells with spindle shape	Ca B	sc-enriched	-0.0525564	-0.0458985	0.00665794	-2.91881	0.0158299	9.68608	-0.0928535	-0.0122594	Welch Two Sample t-test	two.sided	0.0554045	.	Spindle shape
spindle-shaped structures	Ca A1	Ca A2	0.0603668	0.0964876	0.0361208	7.89468	8.78072e-13	135.607	0.045245	0.0754886	Welch Two Sample t-test	two.sided	5.21436e-12	***	Spindle shape
spindle-shaped structures	Ca A1	Ca B	0.049847	0.0964876	0.0466406	5.3515	4.71291e-07	111.503	0.0313904	0.0683036	Welch Two Sample t-test	two.sided	7.61316e-07	***	Spindle shape
spindle-shaped structures	Ca A1	sc-enriched	0.0118797	0.0964876	0.0846079	0.674652	0.523525	6.39555	-0.0305693	0.0543287	Welch Two Sample t-test	two.sided	0.732935		Spindle shape
spindle-shaped structures	Ca A2	Ca B	-0.0105198	0.0361208	0.0466406	-1.23039	0.221711	91.3605	-0.0275024	0.00646279	Welch Two Sample t-test	two.sided	0.29027		Spindle shape
spindle-shaped structures	Ca A2	sc-enriched	-0.0484871	0.0361208	0.0846079	-2.81633	0.0313598	5.84798	-0.090881	-0.00609315	Welch Two Sample t-test	two.sided	0.109759		Spindle shape
spindle-shaped structures	Ca B	sc-enriched	-0.0379673	0.0466406	0.0846079	-2.10703	0.0731201	6.99795	-0.0805788	0.00464424	Welch Two Sample t-test	two.sided	0.153552		Spindle shape
narrow, elongated cells	Ca A1	Ca A2	0.0565626	0.0830479	0.0264853	6.91842	1.56712e-10	137.919	0.0403968	0.0727284	Welch Two Sample t-test	two.sided	4.70136e-10	***	Spindle shape
narrow, elongated cells	Ca A1	Ca B	0.079632	0.0830479	0.00341592	7.77443	6.13444e-12	102.464	0.0593165	0.0999474	Welch Two Sample t-test	two.sided	4.29411e-11	***	Spindle shape
narrow, elongated cells	Ca A1	sc-enriched	0.0350325	0.0830479	0.0480154	2.7232	0.0251786	8.32676	0.00556842	0.0644966	Welch Two Sample t-test	two.sided	0.253283		Spindle shape
narrow, elongated cells	Ca A2	Ca B	0.0230694	0.0264853	0.00341592	2.3481	0.0210402	90.8234	0.00355331	0.0425854	Welch Two Sample t-test	two.sided	0.033988	*	Spindle shape
narrow, elongated cells	Ca A2	sc-enriched	-0.0215301	0.0264853	0.0480154	-1.71772	0.126605	7.5149	-0.0507618	0.0077016	Welch Two Sample t-test	two.sided	0.265872		Spindle shape
narrow, elongated cells	Ca B	sc-enriched	-0.0445995	0.00341592	0.0480154	-3.19238	0.00826774	11.3397	-0.0752365	-0.0139624	Welch Two Sample t-test	two.sided	0.0434056	*	Spindle shape
narrow, spindle-formed	Ca A1	Ca A2	0.066346	0.142864	0.0765179	6.56809	1.19592e-09	126.484	0.0463566	0.0863354	Welch Two Sample t-test	two.sided	3.13929e-09	***	Spindle shape
narrow, spindle-formed	Ca A1	Ca B	0.0806375	0.142864	0.0622264	5.95187	3.3736e-08	107.49	0.053781	0.107494	Welch Two Sample t-test	two.sided	7.23716e-08	***	Spindle shape
narrow, spindle-formed	Ca A1	sc-enriched	0.031237	0.142864	0.111627	1.43257	0.195612	6.91269	-0.0204557	0.0829296	Welch Two Sample t-test	two.sided	0.456427		Spindle shape
narrow, spindle-formed	Ca A2	Ca B	0.0142915	0.0765179	0.0622264	1.1969	0.23498	77.8237	-0.00948099	0.038064	Welch Two Sample t-test	two.sided	0.29027		Spindle shape
narrow, spindle-formed	Ca A2	sc-enriched	-0.035109	0.0765179	0.111627	-1.68437	0.144961	5.78162	-0.0865831	0.016365	Welch Two Sample t-test	two.sided	0.276744		Spindle shape
narrow, spindle-formed	Ca B	sc-enriched	-0.0494005	0.0622264	0.111627	-2.17475	0.0609605	8.09745	-0.101673	0.00287188	Welch Two Sample t-test	two.sided	0.142241		Spindle shape
spindle shape	Ca A1	Ca A2	0.0718849	0.07078	-0.00110485	7.91235	9.93211e-13	129.183	0.0539099	0.0898598	Welch Two Sample t-test	two.sided	5.21436e-12	***	Spindle shape
spindle shape	Ca A1	Ca B	0.0902145	0.07078	-0.0194345	7.78453	3.80914e-12	111.897	0.0672523	0.113177	Welch Two Sample t-test	two.sided	3.99959e-11	***	Spindle shape
spindle shape	Ca A1	sc-enriched	0.0227563	0.07078	0.0480238	1.69002	0.120843	10.3608	-0.00710478	0.0526173	Welch Two Sample t-test	two.sided	0.383165		Spindle shape
spindle shape	Ca A2	Ca B	0.0183296	-0.00110485	-0.0194345	1.79325	0.0765574	83.4092	-0.00199895	0.0386582	Welch Two Sample t-test	two.sided	0.114836		Spindle shape
spindle shape	Ca A2	sc-enriched	-0.0491286	-0.00110485	0.0480238	-3.99166	0.00481181	7.3022	-0.0779896	-0.0202676	Welch Two Sample t-test	two.sided	0.0336827	*	Spindle shape
spindle shape	Ca B	sc-enriched	-0.0674582	-0.0194345	0.0480238	-4.73177	0.000417018	12.7068	-0.0983298	-0.0365867	Welch Two Sample t-test	two.sided	0.00875739	**	Spindle shape
spindle-like appearance	Ca A1	Ca A2	0.059241	-0.0665525	-0.125793	5.76261	5.94302e-08	126.826	0.038898	0.079584	Welch Two Sample t-test	two.sided	1.24803e-07	***	Spindle shape
spindle-like appearance	Ca A1	Ca B	0.0519676	-0.0665525	-0.11852	4.26875	3.91222e-05	121.885	0.0278678	0.0760674	Welch Two Sample t-test	two.sided	5.13479e-05	***	Spindle shape
spindle-like appearance	Ca A1	sc-enriched	0.00287796	-0.0665525	-0.0694304	0.212641	0.834757	13.6169	-0.0262272	0.0319832	Welch Two Sample t-test	two.sided	0.922627		Spindle shape
spindle-like appearance	Ca A2	Ca B	-0.00727341	-0.125793	-0.11852	-0.705535	0.482292	90.4126	-0.0277529	0.0132061	Welch Two Sample t-test	two.sided	0.533059		Spindle shape
spindle-like appearance	Ca A2	sc-enriched	-0.0563631	-0.125793	-0.0694304	-4.7424	0.0013267	8.28252	-0.0836079	-0.0291182	Welch Two Sample t-test	two.sided	0.0278608	*	Spindle shape
spindle-like appearance	Ca B	sc-enriched	-0.0490896	-0.11852	-0.0694304	-3.62116	0.00293195	13.5033	-0.0782657	-0.0199136	Welch Two Sample t-test	two.sided	0.0307855	*	Spindle shape
spindle arrangement	Ca A1	Ca A2	0.0673215	-0.0686751	-0.135997	7.25	4.55829e-11	119.033	0.0489349	0.0857081	Welch Two Sample t-test	two.sided	1.5954e-10	***	Spindle shape
spindle arrangement	Ca A1	Ca B	0.0665728	-0.0686751	-0.135248	6.11257	1.14466e-08	125.491	0.0450187	0.0881268	Welch Two Sample t-test	two.sided	3.00473e-08	***	Spindle shape
spindle arrangement	Ca A1	sc-enriched	0.0343231	-0.0686751	-0.102998	2.38924	0.0370045	10.4528	0.00250132	0.066145	Welch Two Sample t-test	two.sided	0.253283		Spindle shape
spindle arrangement	Ca A2	Ca B	-0.00074875	-0.135997	-0.135248	-0.0860985	0.931583	88.3535	-0.0180301	0.0165326	Welch Two Sample t-test	two.sided	0.931583		Spindle shape
spindle arrangement	Ca A2	sc-enriched	-0.0329984	-0.135997	-0.102998	-2.58159	0.038148	6.62873	-0.0635701	-0.00242667	Welch Two Sample t-test	two.sided	0.114444		Spindle shape
spindle arrangement	Ca B	sc-enriched	-0.0322496	-0.135248	-0.102998	-2.30486	0.045454	9.40171	-0.0636968	-0.00080242	Welch Two Sample t-test	two.sided	0.119317		Spindle shape
elongated, spindle pattern	Ca A1	Ca A2	0.0515007	0.176471	0.12497	4.86642	3.07552e-06	137.257	0.0305741	0.0724273	Welch Two Sample t-test	two.sided	5.87145e-06	***	Spindle shape
elongated, spindle pattern	Ca A1	Ca B	0.0879286	0.176471	0.0885426	8.12871	3.43192e-13	126.309	0.0665225	0.109335	Welch Two Sample t-test	two.sided	7.20704e-12	***	Spindle shape
elongated, spindle pattern	Ca A1	sc-enriched	0.0509953	0.176471	0.125476	2.44243	0.0449883	6.92061	0.00150944	0.100481	Welch Two Sample t-test	two.sided	0.253283		Spindle shape
elongated, spindle pattern	Ca A2	Ca B	0.0364278	0.12497	0.0885426	3.69017	0.000349559	110.53	0.0168657	0.05599	Welch Two Sample t-test	two.sided	0.000734073	***	Spindle shape
elongated, spindle pattern	Ca A2	sc-enriched	-0.000505469	0.12497	0.125476	-0.0247717	0.981001	6.31866	-0.0498309	0.04882	Welch Two Sample t-test	two.sided	0.99112		Spindle shape
elongated, spindle pattern	Ca B	sc-enriched	-0.0369333	0.0885426	0.125476	-1.79921	0.118515	6.46765	-0.086295	0.0124284	Welch Two Sample t-test	two.sided	0.226255		Spindle shape
narrow spindle shape	Ca A1	Ca A2	0.0757569	0.0815242	0.00576729	8.64326	1.92663e-14	127.799	0.0584139	0.0930999	Welch Two Sample t-test	two.sided	4.04592e-13	***	Spindle shape
narrow spindle shape	Ca A1	Ca B	0.0638404	0.0815242	0.0176838	5.91017	3.44627e-08	117.003	0.042448	0.0852327	Welch Two Sample t-test	two.sided	7.23716e-08	***	Spindle shape
narrow spindle shape	Ca A1	sc-enriched	0.0198669	0.0815242	0.0616573	1.4383	0.18244	9.5076	-0.0111273	0.050861	Welch Two Sample t-test	two.sided	0.456427		Spindle shape
narrow spindle shape	Ca A2	Ca B	-0.0119165	0.00576729	0.0176838	-1.27544	0.205576	86.2749	-0.030489	0.00665598	Welch Two Sample t-test	two.sided	0.287806		Spindle shape
narrow spindle shape	Ca A2	sc-enriched	-0.05589	0.00576729	0.0616573	-4.39921	0.00332369	6.85458	-0.0860612	-0.0257188	Welch Two Sample t-test	two.sided	0.0336827	*	Spindle shape
narrow spindle shape	Ca B	sc-enriched	-0.0439735	0.0176838	0.0616573	-3.09963	0.010691	10.4645	-0.0753942	-0.0125528	Welch Two Sample t-test	two.sided	0.0449024	*	Spindle shape
spindle cell morphology	Ca A1	Ca A2	0.0740712	-0.0664991	-0.14057	8.37275	1.20991e-13	120.047	0.0565555	0.091587	Welch Two Sample t-test	two.sided	1.27041e-12	***	Spindle shape
spindle cell morphology	Ca A1	Ca B	0.0672399	-0.0664991	-0.133739	6.72066	5.50738e-10	126.84	0.0474416	0.0870381	Welch Two Sample t-test	two.sided	2.3131e-09	***	Spindle shape
spindle cell morphology	Ca A1	sc-enriched	0.031719	-0.0664991	-0.0982182	2.07001	0.0691659	8.77182	-0.00308222	0.0665203	Welch Two Sample t-test	two.sided	0.290497		Spindle shape
spindle cell morphology	Ca A2	Ca B	-0.00683138	-0.14057	-0.133739	-0.867243	0.38802	93.8733	-0.0224719	0.0088091	Welch Two Sample t-test	two.sided	0.45269		Spindle shape
spindle cell morphology	Ca A2	sc-enriched	-0.0423522	-0.14057	-0.0982182	-3.0194	0.0225017	6.19661	-0.076412	-0.00829238	Welch Two Sample t-test	two.sided	0.106524		Spindle shape
spindle cell morphology	Ca B	sc-enriched	-0.0355208	-0.133739	-0.0982182	-2.40256	0.0445145	7.61422	-0.0699171	-0.00112457	Welch Two Sample t-test	two.sided	0.119317		Spindle shape
elongated cells	Ca A1	Ca A2	0.0520196	0.0732759	0.0212563	4.5739	1.06869e-05	135.569	0.0295279	0.0745113	Welch Two Sample t-test	two.sided	1.87021e-05	***	Spindle shape
elongated cells	Ca A1	Ca B	0.0987633	0.0732759	-0.0254874	7.44455	3.19201e-11	102.01	0.0724492	0.125077	Welch Two Sample t-test	two.sided	1.6758e-10	***	Spindle shape
elongated cells	Ca A1	sc-enriched	0.0376791	0.0732759	0.0355968	2.30582	0.0482444	8.48042	0.000365418	0.0749928	Welch Two Sample t-test	two.sided	0.253283		Spindle shape
elongated cells	Ca A2	Ca B	0.0467437	0.0212563	-0.0254874	3.48301	0.000736578	100.159	0.0201183	0.073369	Welch Two Sample t-test	two.sided	0.00140006	**	Spindle shape
elongated cells	Ca A2	sc-enriched	-0.0143405	0.0212563	0.0355968	-0.870908	0.407135	8.72245	-0.0517708	0.0230899	Welch Two Sample t-test	two.sided	0.502931		Spindle shape
elongated cells	Ca B	sc-enriched	-0.0610842	-0.0254874	0.0355968	-3.42659	0.00517463	11.7314	-0.100024	-0.0221447	Welch Two Sample t-test	two.sided	0.0362224	*	Spindle shape
fibrosis with collagen-rich fibrous tissue	Ca A1	Ca A2	-0.0150362	0.015878	0.0309142	-1.59583	0.11301	127.145	-0.0336807	0.00360841	Welch Two Sample t-test	two.sided	0.148325		Fibrosis
fibrosis with collagen-rich fibrous tissue	Ca A1	Ca B	0.0490887	0.015878	-0.0332107	5.3688	4.24715e-07	113.66	0.0309753	0.0672021	Welch Two Sample t-test	two.sided	7.43252e-07	***	Fibrosis
fibrosis with collagen-rich fibrous tissue	Ca A1	sc-enriched	0.0255275	0.015878	-0.00964955	0.88942	0.411205	5.46652	-0.0463974	0.0974525	Welch Two Sample t-test	two.sided	0.616807		Fibrosis
fibrosis with collagen-rich fibrous tissue	Ca A2	Ca B	0.0641248	0.0309142	-0.0332107	6.39969	3.67705e-09	112.761	0.044273	0.0839767	Welch Two Sample t-test	two.sided	1.93045e-08	***	Fibrosis
fibrosis with collagen-rich fibrous tissue	Ca A2	sc-enriched	0.0405637	0.0309142	-0.00964955	1.39911	0.213859	5.69048	-0.0313244	0.112452	Welch Two Sample t-test	two.sided	0.320789		Fibrosis
fibrosis with collagen-rich fibrous tissue	Ca B	sc-enriched	-0.0235611	-0.0332107	-0.00964955	-0.815176	0.448126	5.62063	-0.0954579	0.0483357	Welch Two Sample t-test	two.sided	0.522813		Fibrosis
fibrous connective tissue with collagen	Ca A1	Ca A2	-0.00815231	0.0591466	0.0672989	-0.985935	0.326008	129.168	-0.0245117	0.00820713	Welch Two Sample t-test	two.sided	0.397585		Fibrosis
fibrous connective tissue with collagen	Ca A1	Ca B	0.0415973	0.0591466	0.0175494	4.87929	3.67781e-06	108.454	0.0246995	0.0584951	Welch Two Sample t-test	two.sided	5.51671e-06	***	Fibrosis
fibrous connective tissue with collagen	Ca A1	sc-enriched	0.0127649	0.0591466	0.0463817	0.60682	0.567267	5.71746	-0.0393306	0.0648604	Welch Two Sample t-test	two.sided	0.744538		Fibrosis
fibrous connective tissue with collagen	Ca A2	Ca B	0.0497496	0.0672989	0.0175494	5.44338	3.18422e-07	110.524	0.0316383	0.0678609	Welch Two Sample t-test	two.sided	1.11448e-06	***	Fibrosis
fibrous connective tissue with collagen	Ca A2	sc-enriched	0.0209172	0.0672989	0.0463817	0.982395	0.363851	5.99875	-0.0311852	0.0730196	Welch Two Sample t-test	two.sided	0.477555		Fibrosis
fibrous connective tissue with collagen	Ca B	sc-enriched	-0.0288324	0.0175494	0.0463817	-1.34775	0.225555	6.11113	-0.0809494	0.0232846	Welch Two Sample t-test	two.sided	0.338332		Fibrosis
fibrous tissue with collagen	Ca A1	Ca A2	-0.0283673	-0.0195088	0.00885846	-3.47076	0.000693121	137.978	-0.0445282	-0.0122063	Welch Two Sample t-test	two.sided	0.00111966	**	Fibrosis
fibrous tissue with collagen	Ca A1	Ca B	0.0307357	-0.0195088	-0.0502445	3.35729	0.00106996	114.143	0.0126002	0.0488713	Welch Two Sample t-test	two.sided	0.00124829	**	Fibrosis
fibrous tissue with collagen	Ca A1	sc-enriched	0.0198338	-0.0195088	-0.0393427	1.01464	0.3488	6.10271	-0.0278029	0.0674706	Welch Two Sample t-test	two.sided	0.610401		Fibrosis
fibrous tissue with collagen	Ca A2	Ca B	0.059103	0.00885846	-0.0502445	6.6972	1.15836e-09	102.665	0.0416	0.0766061	Welch Two Sample t-test	two.sided	8.10851e-09	***	Fibrosis
fibrous tissue with collagen	Ca A2	sc-enriched	0.0482011	0.00885846	-0.0393427	2.4852	0.0480362	5.91533	0.000577457	0.0958248	Welch Two Sample t-test	two.sided	0.126095		Fibrosis
fibrous tissue with collagen	Ca B	sc-enriched	-0.0109019	-0.0502445	-0.0393427	-0.549796	0.600954	6.45454	-0.0586052	0.0368015	Welch Two Sample t-test	two.sided	0.652232		Fibrosis
fibrous connective tissue with collagen bundles	Ca A1	Ca A2	-0.00736074	0.0152486	0.0226093	-0.95606	0.340787	132.198	-0.02259	0.0078685	Welch Two Sample t-test	two.sided	0.397585		Fibrosis
fibrous connective tissue with collagen bundles	Ca A1	Ca B	0.0421154	0.0152486	-0.0268668	5.52087	2.06267e-07	116.963	0.0270077	0.0572231	Welch Two Sample t-test	two.sided	3.93783e-07	***	Fibrosis
fibrous connective tissue with collagen bundles	Ca A1	sc-enriched	0.0303834	0.0152486	-0.0151348	1.2828	0.250905	5.50653	-0.0288548	0.0896216	Welch Two Sample t-test	two.sided	0.479001		Fibrosis
fibrous connective tissue with collagen bundles	Ca A2	Ca B	0.0494762	0.0226093	-0.0268668	6.15891	1.16934e-08	112.264	0.0335597	0.0653926	Welch Two Sample t-test	two.sided	4.91124e-08	***	Fibrosis
fibrous connective tissue with collagen bundles	Ca A2	sc-enriched	0.0377442	0.0226093	-0.0151348	1.58464	0.167357	5.63091	-0.0214768	0.0969651	Welch Two Sample t-test	two.sided	0.287609		Fibrosis
fibrous connective tissue with collagen bundles	Ca B	sc-enriched	-0.011732	-0.0268668	-0.0151348	-0.493025	0.640695	5.6092	-0.0709562	0.0474923	Welch Two Sample t-test	two.sided	0.652232		Fibrosis
fibrotic zones with collagen	Ca A1	Ca A2	-0.0513324	-0.0362321	0.0151002	-6.21687	5.66765e-09	137.727	-0.0676591	-0.0350056	Welch Two Sample t-test	two.sided	1.32245e-08	***	Fibrosis
fibrotic zones with collagen	Ca A1	Ca B	0.0163426	-0.0362321	-0.0525748	1.80438	0.0736894	119.558	-0.00159068	0.0342759	Welch Two Sample t-test	two.sided	0.0736894	.	Fibrosis
fibrotic zones with collagen	Ca A1	sc-enriched	-0.00636362	-0.0362321	-0.0298685	-0.305753	0.770063	6.0362	-0.0572171	0.0444898	Welch Two Sample t-test	two.sided	0.922627		Fibrosis
fibrotic zones with collagen	Ca A2	Ca B	0.067675	0.0151002	-0.0525748	7.97029	2.11829e-12	104.183	0.0508375	0.0845124	Welch Two Sample t-test	two.sided	4.44841e-11	***	Fibrosis
fibrotic zones with collagen	Ca A2	sc-enriched	0.0449687	0.0151002	-0.0298685	2.18583	0.0733318	5.76361	-0.00587586	0.0958133	Welch Two Sample t-test	two.sided	0.171108		Fibrosis
fibrotic zones with collagen	Ca B	sc-enriched	-0.0227062	-0.0525748	-0.0298685	-1.08607	0.318221	6.14271	-0.0735767	0.0281643	Welch Two Sample t-test	two.sided	0.393096		Fibrosis
presence of fibroblasts	Ca A1	Ca A2	0.00445717	0.00840975	0.00395258	0.751978	0.453346	137.882	-0.00726291	0.0161772	Welch Two Sample t-test	two.sided	0.493405		Fibrosis
presence of fibroblasts	Ca A1	Ca B	0.0309819	0.00840975	-0.0225721	4.59319	1.15677e-05	111.254	0.0176162	0.0443476	Welch Two Sample t-test	two.sided	1.61948e-05	***	Fibrosis
presence of fibroblasts	Ca A1	sc-enriched	0.0138675	0.00840975	-0.00545771	0.904321	0.401208	5.90574	-0.0238008	0.0515357	Welch Two Sample t-test	two.sided	0.616807		Fibrosis
presence of fibroblasts	Ca A2	Ca B	0.0265247	0.00395258	-0.0225721	4.04698	0.000101567	101.276	0.0135234	0.0395261	Welch Two Sample t-test	two.sided	0.000236989	***	Fibrosis
presence of fibroblasts	Ca A2	sc-enriched	0.00941029	0.00395258	-0.00545771	0.617003	0.560737	5.77909	-0.0282576	0.0470782	Welch Two Sample t-test	two.sided	0.619762		Fibrosis
presence of fibroblasts	Ca B	sc-enriched	-0.0171144	-0.0225721	-0.00545771	-1.09794	0.312415	6.29909	-0.0548215	0.0205926	Welch Two Sample t-test	two.sided	0.393096		Fibrosis
fibroblast in fibrotic tissue	Ca A1	Ca A2	0.0016309	0.0975572	0.0959263	0.122614	0.902598	132.499	-0.0246791	0.0279409	Welch Two Sample t-test	two.sided	0.902598		Fibrosis
fibroblast in fibrotic tissue	Ca A1	Ca B	0.056611	0.0975572	0.0409462	3.69181	0.000364427	99.0649	0.0261848	0.0870371	Welch Two Sample t-test	two.sided	0.000450174	***	Fibrosis
fibroblast in fibrotic tissue	Ca A1	sc-enriched	0.00121957	0.0975572	0.0963376	0.034675	0.973519	5.70865	-0.0859175	0.0883566	Welch Two Sample t-test	two.sided	0.973519		Fibrosis
fibroblast in fibrotic tissue	Ca A2	Ca B	0.0549801	0.0959263	0.0409462	3.4562	0.000800033	101.965	0.0234272	0.086533	Welch Two Sample t-test	two.sided	0.00140006	**	Fibrosis
fibroblast in fibrotic tissue	Ca A2	sc-enriched	-0.000411338	0.0959263	0.0963376	-0.0116115	0.99112	5.87366	-0.0875473	0.0867246	Welch Two Sample t-test	two.sided	0.99112		Fibrosis
fibroblast in fibrotic tissue	Ca B	sc-enriched	-0.0553914	0.0409462	0.0963376	-1.52857	0.174007	6.42357	-0.142663	0.0318803	Welch Two Sample t-test	two.sided	0.304513		Fibrosis
fibrosis with collagen in tumour	Ca A1	Ca A2	-0.0189595	-0.187811	-0.168852	-2.26363	0.0251738	136.524	-0.0355223	-0.00239664	Welch Two Sample t-test	two.sided	0.0352433	*	Fibrosis
fibrosis with collagen in tumour	Ca A1	Ca B	0.0249377	-0.187811	-0.212749	3.03541	0.00292903	123.722	0.00867637	0.0411989	Welch Two Sample t-test	two.sided	0.00323735	**	Fibrosis
fibrosis with collagen in tumour	Ca A1	sc-enriched	-0.00287682	-0.187811	-0.184935	-0.140157	0.893165	5.94402	-0.0532165	0.0474629	Welch Two Sample t-test	two.sided	0.937823		Fibrosis
fibrosis with collagen in tumour	Ca A2	Ca B	0.0438971	-0.168852	-0.212749	5.3376	4.93877e-07	112.617	0.027603	0.0601912	Welch Two Sample t-test	two.sided	1.48163e-06	***	Fibrosis
fibrosis with collagen in tumour	Ca A2	sc-enriched	0.0160827	-0.168852	-0.184935	0.783403	0.463437	5.94723	-0.0342588	0.0664241	Welch Two Sample t-test	two.sided	0.540676		Fibrosis
fibrosis with collagen in tumour	Ca B	sc-enriched	-0.0278145	-0.212749	-0.184935	-1.35916	0.223972	5.87235	-0.0781542	0.0225252	Welch Two Sample t-test	two.sided	0.338332		Fibrosis
fibrotic tissue	Ca A1	Ca A2	-0.00394569	0.196464	0.20041	-0.724656	0.46991	135.802	-0.0147135	0.0068221	Welch Two Sample t-test	two.sided	0.493405		Fibrosis
fibrotic tissue	Ca A1	Ca B	0.0326455	0.196464	0.163819	6.13914	1.04866e-08	123.091	0.0221197	0.0431713	Welch Two Sample t-test	two.sided	3.00473e-08	***	Fibrosis
fibrotic tissue	Ca A1	sc-enriched	0.0240296	0.196464	0.172434	1.32761	0.237006	5.47136	-0.0213176	0.0693767	Welch Two Sample t-test	two.sided	0.479001		Fibrosis
fibrotic tissue	Ca A2	Ca B	0.0365912	0.20041	0.163819	6.79233	5.45713e-10	112.714	0.025918	0.0472643	Welch Two Sample t-test	two.sided	5.72999e-09	***	Fibrosis
fibrotic tissue	Ca A2	sc-enriched	0.0279753	0.20041	0.172434	1.54385	0.178044	5.49597	-0.0173685	0.073319	Welch Two Sample t-test	two.sided	0.287609		Fibrosis
fibrotic tissue	Ca B	sc-enriched	-0.0086159	0.163819	0.172434	-0.476474	0.652232	5.45019	-0.0539673	0.0367355	Welch Two Sample t-test	two.sided	0.652232		Fibrosis
fibrosis with collagen	Ca A1	Ca A2	-0.0271238	-0.000972697	0.0261511	-2.78639	0.00608081	137.98	-0.0463717	-0.00787594	Welch Two Sample t-test	two.sided	0.00912122	**	Fibrosis
fibrosis with collagen	Ca A1	Ca B	0.0209396	-0.000972697	-0.0219123	1.89778	0.0602532	114.06	-0.000918037	0.0427972	Welch Two Sample t-test	two.sided	0.0632659	.	Fibrosis
fibrosis with collagen	Ca A1	sc-enriched	-0.00484724	-0.000972697	0.00387454	-0.220107	0.83276	6.2888	-0.0581393	0.0484448	Welch Two Sample t-test	two.sided	0.922627		Fibrosis
fibrosis with collagen	Ca A2	Ca B	0.0480634	0.0261511	-0.0219123	4.56203	1.42596e-05	101.162	0.0271641	0.0689627	Welch Two Sample t-test	two.sided	3.74315e-05	***	Fibrosis
fibrosis with collagen	Ca A2	sc-enriched	0.0222766	0.0261511	0.00387454	1.02295	0.345702	6.01452	-0.0309782	0.0755314	Welch Two Sample t-test	two.sided	0.477555		Fibrosis
fibrosis with collagen	Ca B	sc-enriched	-0.0257868	-0.0219123	0.00387454	-1.15182	0.288793	6.70683	-0.0791983	0.0276247	Welch Two Sample t-test	two.sided	0.393096		Fibrosis
