## Supplementary Table for "A clinically relevant morpho-molecular classification of lung neuroendocrine tumours": Supplementary_Table_S48.xlsx

### Sheet: Table S48
Supplementary Table S48: Measures of molecular heterogeneity between samples within MOFA lung NET and significant evolutionary trajectories
Euclidean distances between samples within MOFA lung NET LFs 1, 2 and 5
	LNEN002	LNEN003	LNEN004	LNEN005	LNEN006	LNEN007	LNEN008	LNEN009	LNEN010	LNEN011	LNEN012	LNEN013	LNEN014	LNEN015	LNEN016	LNEN017	LNEN018	LNEN019	LNEN020	LNEN021	LNEN022	LNEN023	LNEN024	LNEN025	LNEN026	LNEN027	LNEN028	LNEN029	LNEN030	LNEN031	LNEN032	LNEN033	LNEN034	LNEN035	LNEN036	LNEN037	LNEN038	LNEN039	LNEN040	LNEN044_TU	LNEN047_TU	LNEN048_TU	LNEN050_TU	LNEN051_TU	LNEN052_TU	LNEN053_TU	LNEN054_TU	LNEN055_TU	LNEN056_TU	LNEN057_TU	LNEN058_TU	LNEN060_TU	LNEN061_TU	LNEN063_TU	LNEN064_TU	LNEN066_TU	LNEN067_TU	LNEN068_TU	LNEN069_TU	LNEN071_TU	LNEN072_TU	LNEN073_TU	LNEN074_TU	LNEN076_TU	LNEN077_TU	LNEN079_TU	LNEN081_TU	LNEN082_TU	LNEN083_TU	LNEN084_TU	LNEN085_TU	LNEN086_TU	LNEN087_TU	LNEN089_TU	LNEN090_TU	LNEN091_TU	LNEN092_TU2	LNEN093_TU2	LNEN094_TU5	LNEN095_TU2	LNEN096_TU3	LNEN097_TU5	LNEN098_TU1	LNEN099_TU2	LNEN100_TU1	LNEN101_TU1	LNEN102_TU1	LNEN103_TU2	LNEN104_TU3	LNEN105_TU1	LNEN106_TU1	LNEN107_TU2	LNEN108_TU1	LNEN109_TU	LNEN110_TU	LNEN111_TU2	LNEN112_TU1	LNEN113_TU2	LNEN114_TU2	LNEN115_TU1	LNEN116_TU1	LNEN117_TU1	LNEN118_TU2	LNEN119_TU3	LNEN121_TU	LNEN122_TU	LNEN123_TU	LNEN125_TU	LNEN126_TU	LNEN127_TU	LNEN128_TU	LNEN129_TU	LNEN130_TU	LNEN131_TU	LNEN132_TU	LNEN133_TU	LNEN134_TU	LNEN135_TU	LNEN136_TU	LNEN137_TU	LNEN139_TU	LNEN140_TU	LNEN142_TU	LNEN143_TU	LNEN145_TU	LNEN146_TU	LNEN147_TU	LNEN148_TU	LNEN151_TU3	LNEN152_TU	LNEN153_TU6	LNEN154_TU3	LNEN155_TU7	LNEN156_TU	LNEN157_TU2	LNEN158_TU	LNEN159_TU2	LNEN161_TU	LNEN162_TU	LNEN163_TU	LNEN164_TU2	LNEN165_TU2	LNEN166_TU2	LNEN167_TU2	LNEN168_TU1	LNEN169_TU1	LNEN170_TU4	LNEN171_TU1_R1	LNEN172_TU	LNEN173_TU	LNEN174_TU	LNEN175_TU	LNEN176_TU	LNEN177_TU	LNEN178_TU	LNEN179_TU	LNEN180_TU	LNEN181_TU	LNEN182_TU	LNEN183_TU	LNEN184_TU	LNEN185_TU	LNEN187_TU	LNEN188_TU	LNEN190_TU	LNEN191_TU	LNEN192_TU	LNEN193_TU	LNEN194_TU	LNEN195_TU	LNEN196_TU	LNEN197_TU	LNEN198_TU	LNEN199_TU	LNEN201_TU	LNEN202_TU	LNEN203_TU	LNEN204_TU	LNEN205_TU	LNEN206_TU	LNEN207_TU	LNEN208_TU	LNEN209_TU	LNEN210_TU	LNEN211_TU	LNEN212_TU	LNEN213_TU	LNEN214_TU	LNEN215_TU	LNEN216_TU	LNEN217_TU	LNEN218_TU	LNEN219_TU	LNEN220_TU	LNEN221_TU	LNEN223_TU	LNEN224_TU	LNEN225_TU	LNEN226_TU	LNEN227_TU	LNEN228_TU	LNEN229_TU	LNEN230_TU	LNEN231_TU	LNEN232_TU	LNEN233_TU	LNEN234_TU	LNEN235_TU	LNEN236_TU	LNEN237_TU	LNEN238_TU	LNEN239_TU	LNEN240_TU	LNEN241_TU	LNEN243_TU	LNEN244_TU	LNEN245_TU	LNEN246_TU	LNEN247_TU	LNEN248_TU	LNEN249_TU	LNEN250_TU	LNEN251_TU1	LNEN252_TU	LNEN253_TU	LNEN255_TU	LNEN258_TU	LNEN263_TU	LNEN268_TU	LNEN269_TU	LNEN270_TU	LNEN272_TU	LNEN273_TU	LNEN274_TU	LNEN276_TU	LNEN277_TU	LNEN278s1_TU1	LNET10T	LNET13T	LNET14T	LNET16T	LNET19T	LNET2T	LNET5T	LNET6T	Lu_Aty2	S00016	S00076	S00089	S00094	S00118	S00128	S00515	S00516	S00520	S00716_B	S00858	S01060_B_TU	S01103	S01202	S01493	S01501	S01502	S01504_B_TU	S01510	S01513	S01515	S01519	S01520	S01521	S01522	S01526	S01528	S01529	S01531	S01532	S01536	S01537	S01538	S01539	S01540	S01541	S01543	S01545	S01546	S01567	S01572	S01573	S01576	S01577	S01582	S01583	S01584	S01585	S01590	S01593	S01605_B_TU	S01666	S01731	S01733	S01742	S01746	S02126	S02154	S02162	S02323	S02325	S02326	S02327	S02330	S02331	S02333	S02334	S02335	S02337	S02338	S02339	S02340	SRR10720229
LNEN002	0	3.88377	4.0646	6.51805	3.37076	0.366784	0.404636	2.35026	0.865353	4.41403	5.24872	4.72837	0.750062	0.47959	3.99295	1.22562	3.23204	4.30083	1.09148	4.67062	5.16041	3.62223	3.99025	4.09818	2.14603	4.42614	3.8145	0.762173	4.05402	4.11222	4.35273	4.3317	4.07699	1.80749	0.370909	5.11782	3.82048	5.21592	4.16235	4.80634	4.85578	4.67415	3.83634	4.05309	0.226934	0.512563	3.41416	3.67277	3.66766	4.13179	0.941642	3.50714	3.73579	4.88763	3.54019	0.687608	0.412509	4.8604	2.95694	5.00229	2.65231	0.618419	4.10327	4.71619	3.30242	4.07978	5.16828	0.825958	0.754352	3.1437	4.18938	4.16207	0.34298	2.02155	0.424678	5.09905	5.43262	4.7251	0.724247	0.702988	4.00646	5.21954	4.30072	4.42292	5.51721	4.64124	3.77366	5.08944	5.04835	4.82044	0.732011	4.29449	4.98582	4.8508	2.1736	1.81618	4.06249	4.28051	4.16099	4.11842	0.726854	4.6341	3.8827	0.702386	4.04479	1.311	4.73906	0.26156	1.01025	4.47274	4.07217	4.28125	0.657163	0.543696	0.539346	0.73769	3.98006	5.01663	5.38893	3.94047	4.8437	5.24079	0.248211	5.05539	3.88827	4.74103	4.96648	5.02557	3.81872	3.92268	0.530776	4.01889	4.11581	4.75203	5.11747	0.433853	0.600685	3.84771	4.80658	3.88909	0.390546	4.18361	4.18715	1.7429	3.99195	6.00375	2.0933	5.2716	3.69176	4.39681	0.224358	4.40089	4.6897	3.61814	5.41484	4.77613	5.79684	5.08307	4.56332	0.559408	4.05174	1.95904	4.18413	1.96599	5.07913	4.01817	4.92665	4.8363	0.562395	5.1614	5.08694	5.08778	4.13814	4.27517	2.91676	3.98807	3.45569	3.77558	4.8262	6.18039	4.74203	5.01986	0.575991	4.44432	4.02325	4.39187	4.24605	2.8597	5.17081	4.69321	5.18991	1.69697	4.73002	4.73567	5.29964	4.88211	3.74043	3.97634	4.21591	3.95188	3.90608	0.994019	3.90722	4.60378	4.6643	4.75792	4.6482	3.68981	4.9377	0.944544	3.22785	0.528904	1.6951	4.01514	3.91108	3.90949	4.03565	4.02614	4.1697	4.13042	4.78265	3.34896	0.432279	0.405728	3.71483	4.50347	0.39226	4.24251	4.16762	5.01977	4.10664	5.05276	4.89144	1.25271	5.09578	1.39156	6.24509	4.45513	4.64581	4.63776	4.22498	4.1493	2.64881	5.00328	5.08508	5.71574	5.61408	4.42028	1.94077	3.58507	1.92333	2.70944	3.9884	4.27291	0.521067	0.562209	3.70772	5.51348	3.88628	0.551225	0.743674	5.37725	4.81847	4.78275	0.520418	4.04847	3.9108	5.07648	4.59908	4.62683	4.46605	4.40876	5.55278	4.16612	4.36817	4.25038	5.15827	4.04299	4.09459	3.7805	5.10355	3.90803	4.3406	5.22079	3.65533	1.33885	4.1237	4.94148	3.31171	5.46594	3.95861	4.29734	4.35194	4.20415	4.28105	3.95892	3.76521	0.511386	3.18425	4.58768	5.19625	4.82141	4.51809	4.10905	4.39703	0.921326	0.579165	4.15522	5.15452	4.64566	5.12175	4.51172	4.39627	4.61583	4.90858	4.26498	4.36297	3.419	4.65453
LNEN003	3.88377	0	0.244485	6.09374	0.674069	4.09939	4.17468	3.2606	4.62381	0.571649	5.0663	3.53865	4.56896	3.88909	1.68149	3.87148	0.84197	3.35172	3.77138	3.79305	4.56429	0.972234	1.12943	0.374891	3.13744	2.36735	0.9646	3.82896	1.16234	0.240427	0.62663	0.61663	3.35526	3.72544	3.94567	3.81308	0.630729	3.47167	0.409387	3.70475	3.67909	3.63007	3.18991	0.622643	3.84386	4.23213	1.15414	0.646216	1.57638	3.25769	3.96082	1.10242	1.43845	3.82479	0.410326	4.54027	4.25351	3.65893	2.84128	4.40794	3.7377	4.37219	1.13282	3.73044	1.28639	1.18222	3.87771	3.67927	4.27473	3.88698	3.47424	0.385813	4.16396	3.27123	4.27307	3.95375	4.25453	3.5068	4.13339	4.47288	0.453759	3.6675	0.621947	3.77199	4.14396	1.0883	0.515949	3.78222	3.77607	3.54018	4.51762	3.69779	3.70834	3.45108	3.24943	3.64286	0.327144	2.23875	1.05895	0.37539	4.23695	2.9011	0.161682	3.54049	0.576855	3.00617	3.19048	3.63337	4.35054	1.01874	0.254303	0.580917	4.14413	3.62703	3.56345	4.12561	3.19271	3.73376	3.87388	0.403034	3.7011	3.95979	4.1313	3.70281	0.0626549	3.59536	3.87205	3.78032	0.960148	1.32157	3.65015	0.911657	0.260652	3.39209	3.36792	4.15985	4.34378	0.45312	3.35838	0.865159	4.1836	0.346626	0.742769	3.69533	0.226619	4.63958	2.94566	3.96984	0.35525	0.789175	4.08692	2.87805	3.42634	0.381366	3.96379	3.85017	5.45203	3.77062	3.49992	4.35664	0.978126	3.88883	1.02298	2.8818	3.871	0.245595	3.65138	3.50643	3.80806	3.96009	3.85757	3.86346	3.28553	0.43989	3.06261	0.469312	0.908464	0.270449	3.62041	5.8222	3.37405	3.74846	4.04454	3.88066	0.948909	3.41382	1.08665	3.43927	4.32824	3.63883	4.30383	3.80543	3.71088	3.62303	4.00995	3.59622	0.745616	2.31808	0.396095	0.365	1.14605	4.05016	1.38461	3.65501	3.02666	3.63094	3.54922	0.746157	3.45378	3.74603	2.90142	4.00284	3.74891	2.00999	0.311085	1.30572	0.246829	1.21473	0.302019	0.567978	3.60732	1.19546	4.1426	4.26867	1.75087	3.61172	4.05081	0.442419	0.337888	3.84593	0.314857	3.75821	3.26471	3.72197	3.89252	3.35648	6.03958	3.91966	3.24411	3.46369	3.44424	1.3863	1.97505	3.84753	3.63029	5.65282	4.25958	3.43745	3.63838	0.649842	3.08555	2.7202	0.414623	0.44326	3.71232	4.17534	0.42266	3.98436	0.439284	4.10365	3.17157	4.03095	3.65533	3.7375	4.0622	3.78247	2.52077	3.81338	3.27441	0.771444	3.79075	0.531203	4.1575	0.832416	0.532603	0.584716	3.65295	0.1994	0.277047	0.589095	3.522	1.71607	3.04357	3.61207	0.823007	3.51066	3.13567	3.65025	1.98152	4.14234	0.388136	0.634537	0.525709	0.528907	2.62479	0.573116	0.692178	3.75791	0.768437	2.6765	3.80772	3.48021	3.85628	2.27913	3.44479	3.93557	3.68117	0.493935	3.51186	3.44012	3.60675	2.87374	0.647565	3.39058	3.53273	0.465216	1.16742	3.14748	4.0082
LNEN004	4.0646	0.244485	0	6.23607	0.916384	4.268	4.34617	3.45272	4.78741	0.397217	5.22493	3.73074	4.7377	4.08288	1.82432	4.06352	1.07369	3.56655	3.95887	4.00334	4.72642	0.951094	1.31554	0.359042	3.37777	2.54997	1.12224	4.01805	1.28968	0.18389	0.38393	0.63736	3.57729	3.92952	4.13967	3.99177	0.655104	3.64135	0.355239	3.90697	3.86198	3.82443	3.40116	0.446001	4.02226	4.40056	1.32577	0.750511	1.79511	3.47539	4.15335	1.29339	1.61442	4.01824	0.615971	4.72167	4.4286	3.85713	3.08346	4.57358	3.93896	4.54679	1.24874	3.93666	1.5217	1.24702	4.05093	3.88192	4.44976	4.08255	3.68902	0.25991	4.34875	3.51011	4.44775	4.14957	4.42576	3.70375	4.31797	4.64048	0.330384	3.82533	0.44524	3.99065	4.31995	1.1013	0.717986	3.96624	3.9691	3.73702	4.6833	3.90357	3.8995	3.63746	3.48872	3.85379	0.448328	2.42922	1.17492	0.316233	4.41601	3.07756	0.364392	3.71837	0.627719	3.20939	3.3813	3.8153	4.51816	0.856117	0.339245	0.609597	4.31952	3.82524	3.75611	4.30887	3.41472	3.91733	4.02949	0.565008	3.89172	4.1404	4.31256	3.87588	0.206101	3.79502	4.06547	3.95873	1.09952	1.46673	3.84448	1.04404	0.107237	3.5885	3.53302	4.34233	4.52379	0.661261	3.54794	1.03197	4.36925	0.333581	0.836509	3.90624	0.0816016	4.79522	3.18504	4.12357	0.462333	0.574568	4.26478	3.07589	3.62599	0.470577	4.13798	4.05644	5.60231	3.93699	3.70776	4.52783	1.08374	4.09351	1.06888	3.09586	4.058	0.379485	3.83769	3.69678	4.00499	4.15343	4.04423	4.05265	3.49616	0.405176	3.30464	0.588625	1.1302	0.49653	3.81952	5.96626	3.54888	3.92955	4.23648	4.0786	1.08264	3.62706	1.16714	3.67502	4.49193	3.84472	4.45012	4.01696	3.91705	3.82669	4.1707	3.78909	0.955072	2.51526	0.348891	0.541729	1.29184	4.24715	1.56588	3.86511	3.20792	3.82972	3.75439	0.878323	3.63634	3.94332	3.14013	4.18755	3.9429	2.1627	0.338474	1.4766	0.346367	1.10876	0.265927	0.687547	3.80722	1.40184	4.3157	4.45239	1.92862	3.81377	4.24499	0.320076	0.106813	4.03815	0.322353	3.93319	3.44103	3.91888	4.08348	3.57143	6.18532	4.08799	3.4248	3.66745	3.65501	1.48586	2.21851	4.03777	3.80373	5.80164	4.41941	3.64971	3.87263	0.705973	3.32269	2.95889	0.575269	0.407226	3.88684	4.34403	0.53817	4.13219	0.457663	4.26717	3.34359	4.20921	3.85035	3.94007	4.23704	3.97769	2.73856	3.98223	3.47233	0.563252	4.00758	0.382078	4.31595	0.737364	0.410475	0.452485	3.8139	0.0981857	0.297338	0.750244	3.69685	1.85682	3.24656	3.77975	0.942076	3.71316	3.34049	3.83734	2.21834	4.3252	0.50286	0.665672	0.310857	0.57375	2.81859	0.429304	0.84426	3.93122	0.951293	2.84131	3.99338	3.67205	4.06125	2.48129	3.65857	4.11722	3.83753	0.352328	3.68252	3.64068	3.78121	3.0404	0.435922	3.58308	3.72112	0.385374	1.20991	3.3829	4.21362
LNEN005	6.51805	6.09374	6.23607	0	5.71194	6.71859	6.89391	4.26551	6.96518	6.44052	1.2786	5.9111	7.06344	6.07651	4.4159	5.38675	5.54081	5.05241	5.52434	4.90919	1.62388	6.89982	5.61883	5.90163	5.05855	5.28633	5.12934	5.81597	4.96259	6.0921	6.51375	5.77693	5.17693	4.72561	6.24927	3.32612	6.65051	5.42923	5.93498	4.95718	6.33658	6.0702	6.17187	6.53986	6.68551	7.00535	5.05058	5.61376	4.97171	5.29222	5.67759	5.04406	4.6751	5.9266	5.82888	6.63993	6.84376	5.02825	5.25006	1.79926	3.87022	7.06344	5.00765	5.09809	5.70074	5.06246	6.45569	5.70724	6.26527	3.3787	5.69279	6.41964	6.45115	5.48154	6.83351	4.43852	6.68102	5.49011	6.03772	7.12059	6.5315	6.62968	6.65326	4.98252	5.81205	5.47583	5.60455	5.83668	4.84695	4.99247	7.04614	3.15591	5.42374	5.72154	4.9053	4.70718	5.97511	5.11914	5.11647	5.963	6.18996	5.91434	6.08137	6.82001	5.62789	5.36924	4.88716	6.35819	7.4625	7.07182	5.99433	5.75792	7.1004	6.02911	6.00233	6.03537	4.19284	5.99752	6.73619	5.72552	5.98879	6.00548	6.6057	6.40036	6.14673	5.38738	5.78034	6.3519	5.14377	4.77599	5.99456	5.21628	6.15816	4.68295	5.93871	6.83772	6.99393	5.86059	5.38778	5.25605	6.7215	6.20821	5.48083	4.78613	6.237	6.93039	5.46447	7.1843	6.33655	6.77884	6.6898	5.33821	5.07313	6.27477	5.82038	4.16918	0.732669	6.73985	4.92393	6.99558	5.16057	4.59978	5.23908	4.73244	5.87811	6.02077	5.91914	5.60538	5.98018	4.80024	5.84118	5.63826	5.83822	5.98242	5.33527	5.65938	5.30656	5.8514	4.90983	0.371141	6.44591	6.16576	6.06234	6.61732	5.18018	4.54136	5.12272	4.1607	7.51628	4.5878	1.79604	4.85246	4.69629	4.67278	6.95387	5.41019	5.44518	5.90878	5.96938	5.83502	4.95227	5.64884	4.82291	4.73743	5.79584	5.50336	4.97496	5.41949	5.67482	5.58953	4.52599	6.1242	4.89062	4.08798	5.94673	4.84125	6.1324	7.25105	6.06109	5.70948	5.13408	5.02207	6.93995	6.562	4.37495	5.98805	6.33978	6.42161	6.25507	5.60066	5.93707	6.41586	5.81865	5.29637	5.51358	5.18539	0.477108	2.29766	6.2154	4.52674	3.59591	4.7708	5.20985	5.83988	6.16779	1.00191	6.82036	4.95825	5.89123	6.5784	5.49554	5.65828	5.7808	5.96966	6.18179	6.51	6.37827	6.991	6.49922	7.05836	6.33012	5.86449	5.65882	5.26772	6.99408	2.73132	4.79186	6.72319	5.35522	6.43121	4.19398	6.30126	6.81163	6.91828	6.04561	6.6268	6.60915	6.24202	5.96647	6.26801	5.75648	4.38439	5.48441	6.03314	5.3954	5.18282	6.00514	5.81491	5.18502	5.25489	5.73671	6.27243	6.42697	5.73991	5.64024	6.49512	5.412	6.87961	6.21118	6.16599	5.11374	5.46263	6.13838	5.21386	4.78202	5.79149	6.77768	6.07808	5.81968	5.30538	5.93964	6.48512	6.60484	5.92989	5.53068	6.38671	5.13378	4.30229	3.27251
LNEN006	3.37076	0.674069	0.916384	5.71194	0	3.61783	3.68917	2.70556	4.15009	1.2135	4.63314	3.13054	4.08605	3.33281	1.4131	3.31013	0.236202	2.8472	3.22433	3.29904	4.13904	1.2768	0.893697	0.876704	2.46529	2.01809	0.775086	3.28075	1.04072	0.868174	1.29789	0.987221	2.82208	3.13064	3.39199	3.39345	0.986606	3.1399	0.939309	3.24377	3.3044	3.21243	2.70783	1.21183	3.34288	3.75608	0.809327	0.726038	1.07832	2.74601	3.40029	0.709536	1.0771	3.40698	0.393387	4.01679	3.75598	3.21499	2.20584	3.97346	3.15674	3.87969	1.05645	3.25624	0.740333	1.21203	3.53509	3.09616	3.76422	3.32782	2.97535	1.01688	3.63414	2.61182	3.77579	3.5031	3.91364	3.07698	3.59651	3.9965	1.04429	3.38293	1.25347	3.24577	3.78287	1.33819	0.445848	3.39909	3.34612	3.10242	4.04288	3.16607	3.29583	3.06444	2.57696	3.03068	0.7215	1.85879	1.01634	0.920056	3.71536	2.56635	0.616465	3.05468	0.858449	2.42307	2.77854	3.11835	3.88959	1.60318	0.759414	0.947068	3.65714	3.06246	3.01319	3.59219	2.63456	3.35441	3.59315	0.601846	3.2962	3.58731	3.61466	3.36363	0.715995	3.1525	3.45257	3.42042	0.826078	1.09482	3.09416	0.853069	0.918223	2.95142	3.06127	3.64652	3.83698	0.492102	2.9576	0.704569	3.65858	0.90878	0.887634	3.08291	0.881874	4.34754	2.28696	3.69251	0.709139	1.43754	3.58184	2.45534	2.98124	0.715642	3.61205	3.35496	5.04656	3.45397	3.01931	3.87064	0.966102	3.29174	1.15073	2.26628	3.47597	0.700971	3.26287	3.10279	3.24304	3.52567	3.46366	3.45826	2.80727	0.9633	2.42624	0.695591	0.413899	0.463016	3.17139	5.43277	3.03465	3.37878	3.49053	3.44341	0.873436	2.90387	1.13068	2.78322	4.0082	3.15704	3.92845	3.19101	3.22963	3.1519	3.70882	3.17913	0.465794	1.92166	0.939735	0.591215	0.954149	3.47699	1.04581	3.15996	2.66951	3.19232	3.07933	0.700173	3.08051	3.17418	2.26725	3.4689	3.18098	1.68193	0.784207	1.00927	0.753715	1.65837	0.889671	0.765219	3.15959	0.705489	3.65541	3.74232	1.34758	3.16409	3.49725	1.06314	1.00839	3.4295	0.839361	3.41121	2.91976	3.14824	3.47897	2.7375	5.64049	3.47207	2.88589	2.99042	2.91053	1.29648	1.30304	3.44068	3.29031	5.23997	3.95835	2.94062	2.9981	0.906244	2.42875	2.09799	0.62526	0.964608	3.21057	3.68727	0.718765	3.72808	0.895173	3.64464	2.69234	3.66432	3.23215	3.27979	3.57483	3.25677	2.00729	3.48722	2.84328	1.42309	3.25458	1.15546	3.86249	1.33674	1.11041	1.18346	3.35778	0.868266	0.818766	0.679096	3.17576	1.43975	2.59888	3.29175	0.774459	2.92293	2.68417	3.25809	1.389	3.75018	0.68633	1.02046	1.19285	0.884227	2.22962	1.13234	0.631554	3.27861	0.55967	2.39347	3.4086	3.06974	3.39383	1.85312	2.93813	3.40529	3.24275	1.06716	3.18125	2.99522	3.26196	2.57653	1.30745	2.98373	3.13488	1.04815	1.28754	2.52461	3.48829
LNEN007	0.366784	4.09939	4.268	6.71859	3.61783	0	0.28409	2.53856	0.544933	4.62325	5.4467	5.09025	0.503845	0.724337	4.23904	1.35002	3.47725	4.66177	1.20739	5.03198	5.39841	3.79102	4.27825	4.30691	2.49656	4.76258	4.05369	0.904609	4.29613	4.3252	4.53908	4.56269	4.44038	1.99707	0.658755	5.43713	4.03033	5.57116	4.36979	5.16664	5.21501	5.03644	4.19441	4.22471	0.456534	0.356693	3.63983	3.87302	3.97055	4.49446	1.06875	3.75101	3.99192	5.25195	3.75861	0.571987	0.307031	5.22046	3.31782	5.24415	2.84997	0.550574	4.34259	5.0788	3.59947	4.28685	5.5274	1.09405	0.638001	3.34151	4.55446	4.37181	0.423459	2.38578	0.289306	5.45177	5.79266	5.08725	0.754942	0.487766	4.20013	5.5723	4.49899	4.7859	5.88098	4.87994	4.01279	5.45223	5.40596	5.17886	0.4432	4.60185	5.34816	5.21091	2.51528	2.03955	4.29661	4.61286	4.40597	4.32318	0.666134	4.98377	4.10954	0.93157	4.25702	1.5724	5.09052	0.553381	1.00612	4.65977	4.29758	4.51016	0.725885	0.873685	0.826986	0.756302	4.32254	5.37871	5.74285	4.17353	5.20654	5.60417	0.320527	5.41314	4.10004	5.10392	5.33127	5.38526	4.04773	4.1665	0.818116	4.25988	4.32254	5.10445	5.47204	0.554117	0.620065	4.09526	5.16509	4.13702	0.533532	4.4081	4.4254	1.9644	4.19282	6.3636	2.45543	5.61825	3.90268	4.57894	0.268161	4.7539	5.04855	3.81764	5.77723	5.12427	5.9985	5.43647	4.92278	0.389904	4.28165	2.13845	4.39555	2.22969	5.44299	4.24807	5.28864	5.19755	0.831024	5.51945	5.45069	5.4517	4.50056	4.49614	3.2815	4.21462	3.70914	4.00464	5.18476	6.37472	5.09503	5.38098	0.730776	4.80123	4.26572	4.74536	4.47852	3.1774	5.51256	5.04835	5.42173	1.91446	5.08746	5.09172	5.6522	5.24383	3.9959	4.31636	4.43063	4.18986	4.14793	1.13607	4.18065	4.96211	5.01748	5.12146	5.00817	3.90276	5.29696	1.14116	3.5727	0.615344	1.84063	4.26847	4.11263	4.17243	4.26354	4.17959	4.38721	4.37369	5.14375	3.5997	0.408747	0.420999	3.97468	4.86696	0.65303	4.45573	4.36922	5.38395	4.32175	5.4112	5.24715	1.42305	5.45969	1.67614	6.42805	4.68762	5.00034	4.98984	4.54946	4.3785	2.96948	5.36748	5.44383	5.88679	5.97182	4.78043	2.30062	3.78468	2.28659	3.06909	4.22696	4.49302	0.58838	0.339332	3.92637	5.86428	4.09772	0.422435	0.929147	5.74082	5.18198	5.14627	0.595432	4.31041	4.25282	5.43091	4.95828	4.82692	4.81491	4.62255	5.90942	4.36264	4.57722	4.45633	5.51148	4.25239	4.31145	4.02637	5.46206	4.14521	4.69847	5.57877	3.86112	1.5549	4.48227	5.3037	3.64333	5.82786	4.17976	4.53958	4.55348	4.43072	4.62914	4.13272	3.99074	0.669858	3.40863	4.92875	5.55566	5.18215	4.88213	4.44697	4.75508	0.970575	0.517785	4.34484	5.51209	5.00688	5.48115	4.85347	4.59228	4.97614	5.26943	4.485	4.58374	3.76117	4.97548
LNEN008	0.404636	4.17468	4.34617	6.89391	3.68917	0.28409	0	2.73239	0.617914	4.6899	5.62542	5.03423	0.41063	0.828071	4.36973	1.55121	3.56138	4.64482	1.42107	5.01614	5.55442	3.83819	4.32125	4.40117	2.51705	4.77402	4.16294	1.09528	4.40975	4.40532	4.61777	4.64832	4.41274	2.17146	0.693045	5.51351	4.07029	5.55583	4.4638	5.15397	5.13924	4.96835	4.11361	4.30704	0.371023	0.112274	3.76547	3.9874	4.03268	4.46441	1.25257	3.86206	4.10728	5.19093	3.84584	0.606248	0.132032	5.207	3.30021	5.39767	3.02666	0.282846	4.45649	5.0561	3.62733	4.42308	5.45105	1.2076	0.866654	3.51898	4.49699	4.43486	0.490982	2.35638	0.157249	5.46436	5.70477	5.0523	0.952396	0.314031	4.26539	5.49819	4.55844	4.76221	5.83637	4.97608	4.09781	5.40318	5.40264	5.17007	0.398145	4.69111	5.31734	5.17052	2.54987	2.19227	4.36626	4.63607	4.51077	4.41722	0.880285	4.94786	4.17667	0.807069	4.36298	1.71126	5.09753	0.638951	0.731863	4.70359	4.37322	4.598	0.457472	0.938397	0.942211	0.963138	4.36031	5.32158	5.66388	4.25739	5.1452	5.54708	0.311971	5.34089	4.17503	5.07156	5.278	5.31136	4.16426	4.28667	0.927942	4.36343	4.40361	5.1151	5.43397	0.327659	0.359503	4.15881	5.14253	4.23316	0.366099	4.47303	4.51907	2.11479	4.27186	6.27682	2.43943	5.51406	3.96277	4.6447	0.209585	4.74064	5.03622	3.89008	5.73432	5.14763	6.17491	5.34895	4.91293	0.182581	4.39643	2.31161	4.52109	2.36943	5.38888	4.31795	5.23478	5.16029	0.930449	5.51565	5.39893	5.40906	4.44054	4.57818	3.24909	4.30753	3.79931	4.08335	5.17764	6.55489	5.02136	5.31601	0.862392	4.69296	4.36974	4.75642	4.59302	3.2458	5.3797	5.05447	5.58708	2.05938	5.08633	5.09469	5.55638	5.21427	4.07624	4.28656	4.51765	4.26359	4.26259	1.29602	4.2746	4.95809	4.98318	5.08274	4.99587	4.01818	5.26144	1.30516	3.60642	0.802057	2.04278	4.40275	4.2081	4.27452	4.32841	4.22156	4.4663	4.45135	5.12467	3.70766	0.13891	0.436478	4.09786	4.7983	0.645543	4.51731	4.44909	5.34148	4.40916	5.3363	5.21028	1.60791	5.42217	1.78948	6.61207	4.85135	4.93816	5.00397	4.61762	4.50939	3.01402	5.31338	5.38511	6.07866	5.88543	4.76799	2.21568	3.83351	2.26939	3.02845	4.30358	4.57642	0.817958	0.601239	3.97749	5.77677	4.14898	0.245708	1.02923	5.69246	5.13674	5.11646	0.346368	4.44645	4.27796	5.3423	4.93455	4.90512	4.83505	4.69386	5.8243	4.40156	4.66617	4.51041	5.43631	4.32519	4.39569	4.06393	5.42599	4.28447	4.66993	5.53149	3.98321	1.72098	4.4187	5.25513	3.66757	5.80631	4.27252	4.58769	4.62586	4.52074	4.60729	4.21469	4.0969	0.525581	3.46117	4.8891	5.54269	5.15217	4.79919	4.45923	4.75167	1.20113	0.61569	4.44416	5.47535	4.98119	5.43454	4.78965	4.65867	4.92085	5.23702	4.54374	4.70698	3.79934	5.04371
LNEN009	2.35026	3.2606	3.45272	4.26551	2.70556	2.53856	2.73239	0	2.87242	3.81775	2.98811	4.22655	2.95838	1.97539	2.39212	1.32542	2.47626	3.4713	1.39166	3.74628	2.9278	3.58952	3.18885	3.27436	1.72005	3.51072	2.6337	1.68334	2.74147	3.40919	3.78783	3.40652	3.37692	0.78664	2.16315	3.38095	3.58502	4.31235	3.33808	3.85152	4.53186	4.28311	3.73828	3.5956	2.5109	2.84023	2.21997	2.7699	2.58224	3.46201	1.6171	2.33138	2.32335	4.38205	2.85329	2.6162	2.71011	3.91548	2.49415	2.77975	0.608346	2.9466	2.80307	3.85879	2.77085	2.7556	4.81001	1.62109	2.18894	0.97374	3.75297	3.64244	2.35507	2.09325	2.70186	3.87472	5.12856	4.01593	1.96689	2.98858	3.59183	4.88787	3.85864	3.59876	4.78845	3.49078	2.90553	4.46434	3.98673	3.84932	2.92177	2.50817	4.19452	4.2016	1.601	0.812216	3.33906	3.2896	2.92445	3.32019	2.11959	4.06553	3.27113	2.66109	3.07296	1.18439	3.67689	2.15991	3.33038	4.20681	3.34188	3.35459	2.96743	1.90836	1.83113	1.95818	2.69811	4.48346	5.06894	3.09365	4.36354	4.66588	2.48119	4.68853	3.29206	3.99202	4.37276	4.6597	2.62603	2.52332	1.84671	2.8574	3.44283	3.62412	4.46288	2.73029	2.90261	3.14254	3.99715	2.79131	2.6332	3.5492	3.13999	0.897492	3.40176	5.63643	2.04602	5.21343	3.29331	3.97245	2.5413	3.60996	3.77495	3.18697	4.69696	3.4861	3.53462	4.87145	3.62331	2.86068	2.8295	0.839663	2.94997	0.732505	4.49064	3.32939	4.37627	4.14581	1.88164	4.07949	4.47677	4.38616	3.76528	3.46864	2.57493	3.07505	2.49248	3.05037	3.82855	3.91755	4.4671	4.5654	1.99232	4.44746	2.84266	3.28254	2.97303	1.58044	5.35731	3.5802	2.91227	1.01981	3.67314	3.65	5.13289	4.0992	2.81091	3.54061	3.4085	3.18056	2.6083	1.65188	2.60981	3.58891	4.04643	4.06505	3.7189	2.67276	4.23725	1.48494	2.17108	2.00427	0.859585	2.26342	3.16088	2.59479	3.40848	4.02847	3.43691	3.24247	3.90165	2.19732	2.78231	2.48077	2.1343	4.13104	2.27867	3.70115	3.52995	4.32111	3.31264	4.70253	4.24424	1.20218	4.33983	1.16099	4.00355	2.19063	4.27567	3.47503	2.62698	2.69153	1.98523	4.42027	4.58897	3.4704	5.29918	3.52485	2.48387	3.38229	1.9886	2.59729	3.17358	3.45797	1.96605	2.36176	3.34476	5.27183	3.52436	2.86145	2.08829	4.70259	4.18362	3.98748	2.84198	1.94826	2.86553	4.86632	3.82447	3.93871	3.23747	3.73837	5.24325	3.94416	3.55157	3.82274	4.83928	3.45178	3.32534	3.36484	4.39505	2.27249	3.67349	4.61067	2.61836	1.0546	3.82064	4.33702	2.53879	4.51776	3.09235	3.69786	3.75684	3.2831	3.64566	3.51111	2.74798	2.69538	2.91713	4.12655	4.2154	4.0635	4.25299	3.22641	3.41785	1.67557	2.52626	3.39415	4.45541	3.86026	4.50416	4.2694	3.88532	4.13945	4.16315	3.70559	3.05409	2.24237	2.99707
LNEN010	0.865353	4.62381	4.78741	6.96518	4.15009	0.544933	0.617914	2.87242	0	5.14664	5.70305	5.57479	0.329466	1.09274	4.72345	1.59301	4.0044	5.13248	1.48537	5.48394	5.71879	4.299	4.81706	4.82267	2.93584	5.28288	4.56431	1.22005	4.80202	4.84705	5.05098	5.08613	4.90656	2.27348	1.03806	5.86821	4.55775	6.06767	4.88518	5.63015	5.69926	5.51537	4.67805	4.72976	0.950432	0.609152	4.13934	4.37829	4.4923	4.97032	1.31362	4.26007	4.49146	5.72455	4.28068	0.488083	0.568332	5.68985	3.7971	5.5719	3.12939	0.694193	4.84869	5.5399	4.14072	4.77577	6.01162	1.4723	0.704503	3.61465	5.0239	4.89644	0.713384	2.82566	0.529118	5.90063	6.26537	5.56837	0.940823	0.47234	4.71835	6.07099	5.01934	5.23126	6.35602	5.39813	4.53826	5.93355	5.87166	5.65325	0.269932	4.99841	5.825	5.70187	2.9347	2.34526	4.82671	5.13182	4.91853	4.8379	0.777087	5.49741	4.63902	1.41723	4.76822	2.02997	5.57883	1.08014	1.17992	5.1754	4.82406	5.03241	1.01907	1.32471	1.2911	0.939782	4.77382	5.86214	6.23684	4.69863	5.68598	6.08213	0.683543	5.90313	4.62339	5.57887	5.80204	5.86941	4.55357	4.6657	1.25763	4.77415	4.84219	5.57913	5.97701	0.867238	0.80326	4.62943	5.65523	4.65594	0.833513	4.93703	4.94571	2.26224	4.71127	6.83805	2.93001	6.1039	4.42909	5.09089	0.688627	5.25655	5.52674	4.33795	6.25925	5.56136	6.25581	5.92551	5.39016	0.519758	4.78827	2.38128	4.89347	2.65532	5.91908	4.77732	5.77304	5.68363	1.21344	5.97717	5.92746	5.92567	4.98243	5.01916	3.7457	4.73475	4.23206	4.53138	5.65323	6.61903	5.59345	5.86527	1.0094	5.25918	4.77949	5.20485	4.98476	3.5629	5.97114	5.50504	5.76155	2.19262	5.54306	5.55255	6.13607	5.7236	4.52369	4.84156	4.95046	4.71946	4.65326	1.35539	4.69343	5.41759	5.52519	5.59646	5.47622	4.4094	5.78973	1.46679	4.03177	0.912265	2.09584	4.73979	4.62635	4.68254	4.79359	4.67694	4.91053	4.9021	5.6154	4.11014	0.74141	0.635828	4.46051	5.34065	0.991239	4.98172	4.88735	5.85606	4.84176	5.89806	5.74971	1.71605	5.93049	2.07442	6.64964	5.02536	5.50127	5.45389	4.97541	4.86987	3.49002	5.84184	5.93694	6.10131	6.45258	5.24777	2.70156	4.30799	2.74916	3.56387	4.75552	5.01538	1.01203	0.531154	4.45654	6.35779	4.62499	0.744157	1.46266	6.218	5.65956	5.612	0.945613	4.66125	4.75126	5.91717	5.44667	5.34403	5.24399	5.1465	6.39381	4.88356	5.09455	4.98056	6.00884	4.77519	4.83305	4.56534	5.95716	4.62254	5.19425	6.0758	4.36263	1.90202	4.97432	5.7875	4.16375	6.29341	4.69919	5.07594	5.07297	4.95179	5.14432	4.63917	4.50405	1.13371	3.9414	5.45212	6.02917	5.6673	5.34111	4.96498	5.21786	1.20323	0.988772	4.85259	6.00992	5.48674	5.97445	5.36969	5.11053	5.46596	5.75526	5.0137	5.0832	4.20116	5.37233
LNEN011	4.41403	0.571649	0.397217	6.44052	1.2135	4.62325	4.6899	3.81775	5.14664	0	5.47228	3.73259	5.08551	4.4399	2.04297	4.43991	1.39909	3.64565	4.33682	4.07271	4.93863	1.12843	1.37128	0.612109	3.66529	2.56015	1.3724	4.38853	1.48448	0.415231	0.343704	0.675263	3.67426	4.29592	4.48922	4.09454	0.755641	3.60679	0.571348	3.95512	3.84081	3.83135	3.47029	0.64329	4.36255	4.74186	1.65626	1.1113	1.96191	3.55664	4.52481	1.58822	1.85526	4.02171	0.978598	5.07821	4.77396	3.89354	3.2821	4.78904	4.28702	4.8817	1.4352	3.98913	1.70325	1.48737	4.0054	4.23988	4.82256	4.41427	3.7555	0.260682	4.70322	3.78352	4.79473	4.20601	4.37376	3.72356	4.68855	4.98287	0.491138	3.74906	0.294627	4.08073	4.2854	1.0846	0.975421	3.94878	4.0013	3.77261	5.03358	4.09495	3.90695	3.62852	3.78291	4.21238	0.568212	2.46908	1.32933	0.573033	4.78762	3.04839	0.598315	4.03718	0.879067	3.57393	3.41296	4.1677	4.82738	0.661557	0.509897	0.685192	4.64151	4.17549	4.11381	4.6806	3.56927	3.89711	3.94713	0.78894	3.88854	4.11254	4.66209	3.83133	0.550971	3.82339	4.07019	3.92568	1.36717	1.69149	4.20154	1.23907	0.390152	3.63958	3.47635	4.67615	4.85578	0.831532	3.55456	1.24321	4.70758	0.330718	0.965603	4.26546	0.469554	4.7074	3.45547	4.04543	0.731344	0.448952	4.61207	3.10688	3.66547	0.812119	4.09974	4.15241	5.82679	3.88058	3.77218	4.87083	1.29507	4.45796	1.27517	3.44962	4.04635	0.541741	3.82495	3.69872	4.36126	4.18739	4.03237	4.05009	3.55177	0.458277	3.50407	0.822382	1.41539	0.787398	3.86306	6.18474	3.51342	3.90269	4.59803	4.10478	1.27484	3.72514	1.32402	3.95167	4.44424	3.91887	4.65389	4.37569	3.98582	3.89147	4.10165	3.80111	1.17413	2.54552	0.488778	0.724569	1.51953	4.61526	1.74348	3.94212	3.18941	3.85306	3.80981	1.20778	3.61995	4.31103	3.35357	4.55373	4.31925	2.37953	0.700043	1.67047	0.473952	1.15072	0.406391	0.788214	3.84384	1.70574	4.65341	4.80456	2.17264	3.84159	4.59148	0.191471	0.330016	4.04327	0.54599	3.89266	3.40974	4.29174	4.08766	3.92394	6.41454	4.33395	3.40203	3.74229	3.82325	1.68813	2.48839	4.03423	3.76036	6.05413	4.34286	3.72465	4.1368	0.92503	3.60457	3.16162	0.747449	0.471522	4.25617	4.71103	0.745833	4.0352	0.590855	4.60543	3.69885	4.17835	3.86157	3.9782	4.56549	4.22851	2.85473	3.93076	3.49926	0.294538	4.13073	0.14525	4.23734	0.663105	0.4398	0.310826	3.74445	0.38698	0.519144	0.851498	3.6624	2.09953	3.28453	3.72559	1.28193	4.08143	3.38227	3.82761	2.39356	4.32003	0.76984	0.525821	0.139459	0.701586	2.83552	0.677366	1.13864	4.25963	1.24796	2.78938	3.99943	3.68086	4.09691	2.53858	3.74511	4.49519	4.18878	0.603827	3.6384	3.67421	3.74233	2.9958	0.223254	3.58699	3.72033	0.225575	1.35767	3.59023	4.37073
LNEN012	5.24872	5.0663	5.22493	1.2786	4.63314	5.4467	5.62542	2.98811	5.70305	5.47228	0	5.12331	5.80105	4.81214	3.43128	4.11896	4.44324	4.22587	4.25216	4.17698	0.810366	5.80262	4.65008	4.90794	3.87731	4.44025	4.11517	4.54583	3.99243	5.09585	5.52577	4.83215	4.30582	3.45837	4.98811	2.74428	5.59581	4.7623	4.9494	4.2475	5.54214	5.26499	5.21956	5.50643	5.41692	5.73662	3.96632	4.56115	3.96427	4.42448	4.41261	3.98102	3.65024	5.17398	4.76155	5.38558	5.57823	4.32422	4.18	0.909643	2.59899	5.80137	4.04503	4.36392	4.63379	4.0819	5.70796	4.44322	5.00169	2.10667	4.8258	5.41716	5.18824	4.31051	5.56797	3.83056	5.96694	4.72804	4.77385	5.85552	5.49894	5.86784	5.65566	4.19651	5.19417	4.60007	4.58023	5.12534	4.19725	4.27768	5.78106	2.2675	4.72164	4.96525	3.71927	3.44398	4.9832	4.24667	4.16576	4.96906	4.92674	5.09042	5.05804	5.5578	4.63452	4.10005	4.14682	5.0862	6.202	6.07237	4.99994	4.80477	5.83856	4.76479	4.73221	4.77075	3.28918	5.25886	5.99779	4.72167	5.22007	5.31288	5.34063	5.63366	5.11713	4.63738	5.05425	5.58686	4.12619	3.78179	4.72628	4.23716	5.158	3.96127	5.21026	5.57722	5.73556	4.84572	4.64178	4.2575	5.46247	5.22224	4.52425	3.52478	5.21509	6.29736	4.29166	6.38612	5.27612	5.78292	5.42247	4.5038	4.32389	5.20338	5.17619	3.48715	0.554291	5.94943	4.15839	5.73015	4.18311	3.33935	4.27642	3.47304	5.1645	5.01939	5.16835	4.85622	4.71609	4.1856	5.13151	4.94499	4.95033	5.01723	4.26751	4.66177	4.24205	4.81942	4.20343	0.934922	5.61573	5.41443	4.79999	5.74339	4.20287	3.74557	4.18192	3.0146	6.68004	3.86655	1.03583	3.59609	3.98229	3.95738	6.18401	4.68535	4.42432	4.9642	4.9933	4.83221	3.95504	4.3897	3.84109	3.9926	4.98845	4.75067	4.22637	4.37491	4.93741	4.32132	3.47195	4.85651	3.61969	3.10183	4.92229	3.85435	5.12926	6.17979	5.07591	4.73957	4.40677	3.93674	5.6728	5.30127	3.33888	5.15994	5.08194	5.43135	5.25699	4.89697	4.94581	5.64908	5.05649	4.02624	4.83238	3.92517	1.05591	1.17508	5.3836	3.78751	2.72634	3.81363	4.06419	5.115	5.42357	0.67598	6.12214	4.16069	4.72848	5.49536	4.30925	4.55558	4.78503	5.00427	4.90562	5.24009	5.32117	6.25023	5.45825	5.78644	5.05683	5.21162	4.90781	4.53756	5.72911	1.61163	3.8631	5.93453	4.5696	5.49152	3.43224	5.34032	6.10107	5.89075	5.08785	5.62623	5.83896	5.22971	4.97313	5.23287	5.04524	3.3766	4.6389	5.32311	4.34339	3.91127	5.10212	5.07453	4.1392	4.67773	4.7309	5.30739	5.44781	4.77404	4.76431	5.45199	4.38337	5.61188	5.09817	5.31121	4.47903	4.71907	5.30973	4.31077	3.98474	4.52174	5.50011	5.08073	5.11227	4.5367	5.21989	5.60249	5.62176	5.11734	4.80063	5.40353	4.20955	3.27957	2.54626
LNEN013	4.72837	3.53865	3.73074	5.9111	3.13054	5.09025	5.03423	4.22655	5.57479	3.73259	5.12331	0	5.38861	4.58041	3.36392	4.70366	3.19197	0.913607	4.71562	1.08679	4.42699	4.01368	2.45831	3.6997	2.8578	1.38114	3.32165	4.69074	3.33396	3.62344	4.02699	3.44786	0.945637	4.35174	4.56861	2.66786	3.56268	0.919504	3.73092	1.00532	0.425831	0.228721	1.01678	4.11546	4.68346	5.10617	3.49953	3.75858	2.34902	0.799881	4.73054	3.26234	3.15146	0.292907	3.48836	5.22539	5.04634	0.93978	1.86319	4.28105	4.25638	5.07494	3.3771	0.87673	2.43152	3.82763	0.610835	4.31396	5.22294	4.31362	0.620854	3.65228	4.88993	2.82178	5.07616	1.61074	0.930605	0.431728	4.96635	5.30141	3.82139	0.832752	3.83537	1.09568	0.876847	3.4582	3.25054	0.406794	1.19395	0.95927	5.41086	2.8587	0.623686	0.317091	2.9703	4.14406	3.31714	1.55958	3.28275	3.75329	5.12906	0.721949	3.38377	4.36787	3.6704	3.96837	1.13947	4.56642	5.00622	4.02522	3.44599	3.46897	4.82027	4.30627	4.3964	4.9874	1.86832	0.289094	0.941063	3.34165	0.167217	0.532677	4.89164	0.532991	3.58665	0.548936	0.406825	0.471731	3.46384	3.32327	4.4207	3.30509	3.70534	1.26833	0.655208	4.79538	4.95153	3.10057	0.616645	3.17927	4.79031	3.46281	3.33893	4.18156	3.74685	1.41171	2.6879	1.28243	3.55103	4.08024	4.89872	0.832874	0.851261	3.69031	0.752189	1.78294	5.39807	0.841134	0.991672	5.16548	3.4839	4.42809	3.76869	3.67664	0.4099	3.36713	0.204233	0.371627	4.47484	1.31351	0.424232	0.548706	0.597006	3.56131	1.89482	3.45192	3.0922	3.36341	1.04245	5.76119	0.636477	0.340383	4.73955	0.993808	3.28905	1.38437	3.49273	2.93165	1.64278	1.33981	4.45826	4.23602	1.25097	1.25811	1.06278	0.572782	3.03043	1.26134	3.63827	3.25756	3.32023	4.70089	2.8533	1.2023	0.587245	0.446122	0.945248	3.62444	0.440499	4.49577	2.08931	4.84933	4.58362	3.32519	3.74812	3.01874	3.38853	4.28678	3.57607	3.21942	0.810061	3.18647	4.95128	4.96609	3.15902	0.351116	4.61592	3.62407	3.78135	0.531932	3.60807	0.534774	0.503408	4.51221	0.657895	3.89502	5.99141	4.14407	0.49777	1.38865	2.39801	3.57573	2.55624	0.369964	0.431315	5.79182	1.0867	0.9737	2.99827	3.66277	2.87195	2.02762	3.2604	3.57471	4.81752	5.21067	3.44872	1.18081	3.56204	5.06795	4.43231	0.706073	0.315775	0.718598	4.81237	3.63706	1.55292	0.817651	0.592914	3.94456	1.78663	3.67596	1.04512	3.80327	3.75743	3.7145	0.785759	3.64265	3.57707	3.08277	0.549339	3.49007	0.614699	0.579505	3.71491	4.27053	0.666051	0.266256	1.95217	1.1632	3.51407	3.20909	3.82371	3.48716	0.925248	4.06348	3.46658	4.63034	3.37948	1.0392	1.04016	0.504888	0.61845	1.41879	1.15081	4.91329	4.94395	3.9571	0.599316	0.607953	0.458773	1.04427	3.90237	0.163847	0.48714	3.53384	3.69884	2.13421	2.66967
LNEN014	0.750062	4.56896	4.7377	7.06344	4.08605	0.503845	0.41063	2.95838	0.329466	5.08551	5.80105	5.38861	0	1.05404	4.72422	1.69404	3.95273	4.98551	1.58643	5.34093	5.77773	4.22547	4.7226	4.78803	2.8283	5.15722	4.54067	1.27859	4.78356	4.79781	5.00538	5.04023	4.75005	2.34754	0.939782	5.82133	4.47037	5.91861	4.85063	5.48841	5.49467	5.31866	4.47006	4.68972	0.773773	0.374916	4.13299	4.36393	4.41644	4.8101	1.38968	4.23708	4.47353	5.53511	4.23617	0.475349	0.35494	5.54644	3.64849	5.62631	3.2117	0.383026	4.83085	5.38879	4.03049	4.78513	5.80625	1.45042	0.871924	3.70169	4.83868	4.83133	0.645254	2.67206	0.330856	5.78615	6.05051	5.40257	1.03693	0.172441	4.65782	5.8662	4.95303	5.0817	6.18154	5.36266	4.48956	5.75416	5.73873	5.51364	0.109372	4.97011	5.66368	5.52957	2.8438	2.39051	4.76406	5.01776	4.89062	4.80369	0.912295	5.32702	4.57461	1.20364	4.74476	2.02494	5.45264	0.998188	0.869295	5.09678	4.7685	4.98891	0.725064	1.24399	1.24813	1.04636	4.68329	5.67488	6.02791	4.64987	5.49537	5.89548	0.550529	5.70101	4.56885	5.41639	5.62013	5.66643	4.53858	4.65403	1.21402	4.74488	4.79488	5.4585	5.80518	0.606238	0.499911	4.55873	5.50007	4.61799	0.603651	4.8714	4.90683	2.30625	4.66266	6.6236	2.78372	5.87325	4.36005	5.03376	0.531816	5.10884	5.38312	4.28231	6.08549	5.45948	6.35191	5.70954	5.25057	0.248112	4.77201	2.46377	4.89105	2.66395	5.73559	4.7154	5.58879	5.51492	1.17185	5.84506	5.74611	5.75338	4.79328	4.97096	3.5854	4.696	4.18637	4.47767	5.51615	6.72276	5.38949	5.67056	1.01487	5.02852	4.75059	5.08688	4.96848	3.51277	5.71794	5.38276	5.82658	2.23524	5.41384	5.42652	5.91293	5.5631	4.46854	4.67649	4.90799	4.66007	4.63553	1.41617	4.65195	5.28555	5.35685	5.42789	5.33414	4.39451	5.62179	1.50459	3.93522	0.95777	2.20253	4.74562	4.59352	4.65016	4.72714	4.60273	4.85971	4.84632	5.4662	4.08291	0.496083	0.536217	4.45187	5.14419	0.866279	4.91476	4.83982	5.68423	4.79937	5.69383	5.57937	1.78865	5.76357	2.05726	6.76296	5.08752	5.30765	5.33831	4.92	4.87169	3.39509	5.65864	5.747	6.22431	6.23803	5.10566	2.50388	4.23014	2.60342	3.39243	4.699	4.96863	1.06315	0.661914	4.37786	6.14108	4.54795	0.542785	1.4069	6.0397	5.4844	5.45332	0.679381	4.69021	4.64118	5.7005	5.29066	5.29605	5.14014	5.08912	6.18008	4.79813	5.05519	4.90772	5.80325	4.71927	4.78724	4.47003	5.78835	4.63328	5.0328	5.8961	4.35543	1.94517	4.78077	5.6083	4.05006	6.14268	4.66092	4.99173	5.01857	4.91062	4.98717	4.59813	4.47835	0.921136	3.86209	5.27768	5.88562	5.50568	5.13331	4.84025	5.08522	1.32755	0.939016	4.82618	5.84013	5.32999	5.79585	5.17374	5.05142	5.27989	5.5912	4.94295	5.0778	4.11234	5.32295
LNEN015	0.47959	3.88909	4.08288	6.07651	3.33281	0.724337	0.828071	1.97539	1.09274	4.4399	4.81214	4.58041	1.05404	0	3.79704	0.81051	3.17305	4.07792	0.72104	4.42031	4.74485	3.7466	3.91279	4.0763	1.85508	4.27014	3.70146	0.388448	3.92032	4.11046	4.39379	4.2846	3.86197	1.36366	0.209054	4.78315	3.89529	5.02909	4.14259	4.56669	4.74319	4.53805	3.74217	4.1125	0.677384	0.940027	3.2929	3.62799	3.50974	3.93391	0.519209	3.38176	3.56331	4.72718	3.52193	0.751908	0.775381	4.62944	2.75809	4.59006	2.21758	0.990876	3.97502	4.48521	3.24191	3.96384	5.05484	0.396581	0.657793	2.70872	4.0224	4.1958	0.411696	1.79538	0.771985	4.81642	5.32031	4.53896	0.44641	1.0686	4.063	5.13246	4.35686	4.1748	5.33185	4.55355	3.71772	4.92258	4.80117	4.59169	1.04864	3.92207	4.78618	4.68874	1.84633	1.37122	4.04379	4.11378	4.04269	4.10365	0.568369	4.51567	3.88375	1.05178	3.99252	1.04576	4.51708	0.474989	1.42753	4.56792	4.05771	4.23401	1.0677	0.305795	0.327576	0.47331	3.68416	4.8669	5.30044	3.89698	4.69526	5.08059	0.534667	4.94589	3.90058	4.54164	4.79016	4.90794	3.70973	3.76738	0.23925	3.91403	4.12273	4.50544	4.97851	0.783192	0.937062	3.8178	4.61882	3.78806	0.667765	4.18941	4.10975	1.29145	4.01351	5.88941	1.89839	5.22781	3.73415	4.46546	0.619445	4.22777	4.47093	3.65826	5.23836	4.47234	5.35986	5.00496	4.32666	0.931691	3.94299	1.50279	4.08612	1.63683	4.91182	4.00715	4.77365	4.66108	0.12155	4.90414	4.91694	4.89967	3.99657	4.25422	2.71481	3.93756	3.3616	3.7519	4.58728	5.74084	4.65676	4.88545	0.195347	4.35901	3.91392	4.12498	4.13066	2.47964	5.15009	4.42638	4.7958	1.23379	4.46853	4.47687	5.22866	4.68579	3.66089	3.88872	4.19682	3.91931	3.7715	0.541905	3.74763	4.34535	4.52858	4.56727	4.41482	3.61842	4.77137	0.509026	2.94659	0.293039	1.2763	3.78126	3.90117	3.75591	4.03723	4.17254	4.16155	4.07776	4.56157	3.21708	0.870074	0.533932	3.50422	4.36061	0.32115	4.27234	4.18462	4.82892	4.08718	4.94227	4.74673	0.827018	4.89574	1.00452	5.79954	4.05614	4.54316	4.3737	3.88602	3.99734	2.49397	4.8336	4.95588	5.27349	5.51256	4.18694	1.77021	3.66457	1.71418	2.57775	3.94856	4.25085	0.512745	0.689361	3.75253	5.44327	3.94005	1.01888	0.91406	5.20132	4.64106	4.56657	0.953924	3.64247	3.69713	4.99473	4.4108	4.64505	4.15663	4.41899	5.45609	4.25816	4.35367	4.30407	5.07073	4.06142	4.07839	3.80076	4.94152	3.70914	4.17367	5.07911	3.58243	0.928362	4.00853	4.77881	3.15644	5.23711	3.91891	4.3005	4.38064	4.15754	4.14846	4.01684	3.68959	0.944779	3.2253	4.50515	4.96949	4.63464	4.37886	3.94831	4.14799	0.615026	0.97476	4.1549	4.99847	4.44556	4.9722	4.45752	4.44341	4.47711	4.72581	4.28835	4.24975	3.10998	4.28785
LNEN016	3.99295	1.68149	1.82432	4.4159	1.4131	4.23904	4.36973	2.39212	4.72345	2.04297	3.43128	3.36392	4.72422	3.79704	0	3.4767	1.29403	2.79954	3.45601	3.11518	2.90857	2.5503	1.4797	1.50044	2.68118	2.07307	0.719336	3.63378	0.561422	1.67954	2.12287	1.4036	2.87343	3.05756	3.91686	2.46936	2.26058	3.05406	1.53904	3.05137	3.67286	3.5138	3.26206	2.15936	4.04065	4.4592	0.817951	1.27246	1.11483	2.84612	3.67687	0.737039	0.370534	3.59116	1.46184	4.52841	4.40425	3.04037	2.51074	2.7604	2.69711	4.58307	0.616896	3.14133	1.68961	0.795754	3.86686	3.46517	4.17341	2.65706	3.22436	2.00476	4.16908	3.01321	4.41396	3.05052	4.24114	3.13287	3.96837	4.67937	2.12131	3.79389	2.24061	3.13752	3.77525	1.24755	1.2037	3.50872	3.05754	2.91854	4.68024	2.31161	3.26074	3.19656	2.70092	2.97352	1.57126	1.84557	0.743582	1.56561	4.11283	2.88022	1.67396	3.89184	1.23552	2.75388	2.54908	3.73692	4.73908	2.65885	1.58173	1.37425	4.43811	3.57546	3.51519	3.96136	2.21951	3.54794	3.98788	1.31243	3.52429	3.72172	4.21219	3.71443	1.7352	3.15729	3.5597	3.75018	0.744486	0.360429	3.57725	0.808345	1.74772	2.63424	3.23033	4.33367	4.53271	1.48441	2.95436	0.855107	4.30006	1.80182	1.09496	3.05683	1.8276	4.61727	2.74083	4.26991	1.94877	2.37692	4.21697	2.53891	2.86081	1.90041	3.63595	2.8532	3.78725	3.92547	2.8598	4.5434	0.763433	3.15205	0.92484	2.278	3.5992	1.61134	3.44929	3.18466	3.69128	3.20223	3.57136	3.48433	3.15034	1.58679	2.74466	1.24446	1.00742	1.44699	2.9524	4.15135	3.50799	3.63845	3.9101	3.96654	0.77419	2.60176	0.775274	2.50486	4.67246	2.82823	2.62646	3.18461	2.94343	2.84989	4.18986	3.16349	1.08481	2.4816	1.5689	1.43148	0.536636	3.73603	0.613947	2.91458	2.90789	3.24144	2.92536	1.05847	3.17218	3.4649	2.13352	3.90554	3.1522	0.348052	1.55111	0.520243	1.72372	2.86539	1.65167	1.32287	3.04666	0.816373	4.36696	4.29424	0.356185	3.4658	4.03548	2.01084	1.84783	3.45536	1.52762	3.76303	3.09663	3.31172	3.45249	2.94875	4.37774	2.29979	3.29794	2.63286	2.19791	0.453499	1.77053	3.56566	3.54687	4.02094	4.30039	2.82532	3.50343	2.21557	2.87308	2.66058	1.37676	1.5743	3.71244	4.20337	1.99483	4.18207	2.09562	4.39237	3.39293	3.71119	3.33273	3.22178	4.33399	2.27706	1.89157	3.94839	2.87495	2.0728	2.81646	1.90967	4.22349	2.50531	1.66745	2.21299	3.77551	1.8266	1.5544	1.92256	3.26115	0.171701	2.76185	3.46272	1.07043	3.08022	3.12441	3.39818	1.72493	3.54158	1.32257	1.9107	2.02566	1.34339	2.52157	2.11523	1.01134	4.07022	1.94665	2.86736	3.19807	3.09357	3.72493	1.96189	2.74748	3.70682	3.97005	1.70592	3.28218	2.98908	3.41697	3.19012	2.20149	3.26204	3.16718	1.98189	0.864336	2.25356	2.69223
LNEN017	1.22562	3.87148	4.06352	5.38675	3.31013	1.35002	1.55121	1.32542	1.59301	4.43991	4.11896	4.70366	1.69404	0.81051	3.4767	0	3.1122	4.07352	0.197191	4.38089	4.13017	3.8862	3.8953	3.98922	1.8621	4.24774	3.51277	0.46428	3.69536	4.06934	4.3829	4.18801	3.89616	0.691713	1.01681	4.44411	4.00543	5.02221	4.05582	4.5242	4.92949	4.69704	3.98496	4.1179	1.43672	1.65788	3.07486	3.49309	3.39695	3.98395	0.320428	3.18982	3.30964	4.84807	3.47339	1.31321	1.49871	4.59387	2.84097	3.98583	1.53741	1.74591	3.7528	4.47476	3.29983	3.70276	5.23397	0.618817	0.898617	2.02336	4.1531	4.21675	1.11646	1.99102	1.48125	4.67442	5.51846	4.58887	0.662758	1.75548	4.10213	5.32373	4.39839	4.16293	5.38404	4.39184	3.63348	5.00765	4.72514	4.54822	1.66591	3.53313	4.80986	4.76456	1.78236	0.805359	4.01274	4.06107	3.8482	4.02231	0.818264	4.619	3.87988	1.77487	3.8563	0.916936	4.44479	1.13661	2.21922	4.66569	4.01707	4.13399	1.86311	0.923364	0.841347	0.656493	3.50327	4.98352	5.49718	3.81952	4.82644	5.18423	1.27583	5.12175	3.88902	4.57566	4.88085	5.08245	3.50795	3.51185	0.807563	3.73851	4.08653	4.40514	5.05911	1.57944	1.71587	3.79828	4.63764	3.63688	1.45925	4.18389	3.97453	0.735008	3.99736	6.07272	2.06938	5.50877	3.78412	4.50128	1.36129	4.24869	4.44677	3.68414	5.29548	4.29564	4.67185	5.23332	4.28698	1.64115	3.73772	0.812744	3.86236	1.27167	5.00786	3.98321	4.88323	4.72092	0.76599	4.81869	5.00574	4.95543	4.15212	4.18845	2.83311	3.83305	3.24705	3.70769	4.53202	5.04115	4.86019	5.02954	0.743766	4.64263	3.7333	4.0183	3.91442	2.19964	5.50543	4.3224	4.17787	0.693864	4.38466	4.38535	5.47397	4.71189	3.56866	4.02223	4.12379	3.87218	3.54808	0.379128	3.55004	4.27423	4.6152	4.62134	4.38074	3.45724	4.83112	0.354332	2.82333	0.753614	0.509665	3.41534	3.82772	3.54453	4.03325	4.3244	4.11564	3.99986	4.54838	3.03356	1.62683	1.23014	3.19681	4.5214	1.11352	4.29082	4.15743	4.88405	4.0164	5.12311	4.82626	0.197363	4.93127	0.809151	5.08528	3.44171	4.71329	4.25459	3.58359	3.71323	2.48595	4.92986	5.08863	4.54259	5.71119	4.16029	2.1315	3.76939	1.90648	2.77657	3.88805	4.18138	0.874985	1.12646	3.82202	5.66756	4.00949	1.73024	1.34216	5.27159	4.71737	4.58131	1.73845	3.10022	3.61624	5.22306	4.43785	4.60953	3.9918	4.3971	5.65662	4.37183	4.27591	4.35606	5.26531	4.05399	4.01741	3.87692	5.00141	3.36776	4.23524	5.17521	3.40647	0.457229	4.19003	4.86964	3.15095	5.20697	3.82477	4.32456	4.37283	4.05564	4.22204	4.02486	3.54242	1.69375	3.3123	4.64312	4.92757	4.67033	4.57218	3.93091	4.08916	0.420734	1.53319	4.07335	5.06293	4.4669	5.06358	4.66773	4.46116	4.60853	4.76746	4.30697	4.01262	2.94166	3.9502
LNEN018	3.23204	0.84197	1.07369	5.54081	0.236202	3.47725	3.56138	2.47626	4.0044	1.39909	4.44324	3.19197	3.95273	3.17305	1.29403	3.1122	0	2.84435	3.03049	3.28899	3.97218	1.41399	1.03179	0.984698	2.32632	2.08076	0.718079	3.10235	0.996615	1.0244	1.4519	1.11569	2.81437	2.91873	3.24299	3.31778	1.1883	3.19905	1.05147	3.2469	3.38674	3.27499	2.75798	1.33963	3.21757	3.63234	0.628631	0.699718	1.05196	2.75316	3.21521	0.562838	0.954699	3.46103	0.479031	3.86553	3.62396	3.22674	2.14648	3.80603	2.93363	3.75971	1.02338	3.26173	0.813861	1.14333	3.62553	2.92488	3.59333	3.10616	3.00037	1.20877	3.48467	2.50057	3.64188	3.48223	4.00386	3.11585	3.42205	3.8706	1.21586	3.49646	1.44313	3.22788	3.84121	1.42161	0.546095	3.45973	3.35168	3.11524	3.90812	3.03559	3.33331	3.12553	2.42629	2.8238	0.906754	1.90239	1.01953	1.03125	3.54358	2.65911	0.81341	2.9572	0.908517	2.23656	2.79474	2.9762	3.80018	1.80078	0.928911	1.06886	3.55249	2.90969	2.85456	3.41687	2.55778	3.42299	3.70645	0.730187	3.35832	3.65364	3.47435	3.45667	0.881951	3.18188	3.5	3.50519	0.757401	1.00265	2.93457	0.855522	1.07056	2.94783	3.15089	3.52474	3.7177	0.695051	3.00155	0.711573	3.52938	1.10399	0.964144	2.87831	1.0333	4.44872	2.18129	3.81613	0.891157	1.6097	3.44667	2.49801	2.99724	0.853995	3.676	3.30745	4.86708	3.56114	3.01667	3.74293	0.941869	3.07789	1.12871	2.05785	3.53359	0.888302	3.32774	3.15366	3.08152	3.52631	3.52042	3.50412	2.84823	1.1128	2.36633	0.787016	0.321184	0.620974	3.17633	5.25474	3.1358	3.45552	3.32484	3.50895	0.870357	2.87121	1.12499	2.62006	4.11999	3.13592	3.76548	2.98911	3.21395	3.13848	3.82068	3.2165	0.534612	2.01345	1.07505	0.762103	0.883889	3.29278	0.996707	3.14227	2.74909	3.22737	3.08212	0.64517	3.14273	2.99064	2.16351	3.30225	2.96694	1.54676	0.878528	0.94969	0.952975	1.81409	1.04933	0.906804	3.17589	0.524244	3.5342	3.59635	1.20087	3.2149	3.35198	1.25932	1.16304	3.47123	0.971024	3.50169	2.99829	2.95057	3.51717	2.5521	5.45627	3.28856	2.97754	2.96876	2.80541	1.22023	1.19043	3.4942	3.37665	5.04466	4.06182	2.93495	2.90419	1.07137	2.31375	2.05833	0.781482	1.11015	3.04756	3.52982	0.921163	3.85159	1.09677	3.52739	2.556	3.72545	3.27754	3.29769	3.46388	3.0778	1.9859	3.59072	2.87901	1.5852	3.19367	1.33335	3.96912	1.53875	1.24387	1.38419	3.46866	1.04109	0.961148	0.914381	3.24634	1.2994	2.64055	3.37758	0.696092	2.72516	2.74299	3.31801	1.36315	3.77902	0.784216	1.23864	1.36542	0.998361	2.30058	1.2568	0.615286	3.17073	0.676129	2.51375	3.43397	3.11294	3.43981	1.89362	2.9199	3.21924	3.11554	1.16504	3.25804	3.02245	3.33891	2.70039	1.4874	3.04902	3.18348	1.25142	1.27713	2.41644	3.38259
LNEN019	4.30083	3.35172	3.56655	5.05241	2.8472	4.66177	4.64482	3.4713	5.13248	3.64565	4.22587	0.913607	4.98551	4.07792	2.79954	4.07352	2.84435	0	4.10958	0.492061	3.55102	3.9276	2.27814	3.46393	2.24769	1.20366	2.91222	4.13373	2.90611	3.44396	3.90542	3.23439	0.290134	3.63784	4.09998	1.91327	3.50547	1.0745	3.50434	0.52825	1.32257	1.03919	1.27304	3.96311	4.2968	4.73033	3.02417	3.41488	1.90156	0.300349	4.144	2.80555	2.62641	0.990469	3.21338	4.75909	4.64356	0.564218	1.34888	3.40171	3.44037	4.7117	2.96227	0.45218	2.19816	3.3905	1.51592	3.76486	4.69542	3.45408	0.686085	3.55184	4.427	2.32935	4.66767	1.0367	1.79431	0.584448	4.42196	4.92142	3.70871	1.71857	3.77261	0.443674	1.3279	3.20001	2.96396	1.02908	0.794593	0.544494	5.00308	1.95881	0.743198	0.849353	2.31762	3.43257	3.14557	1.25232	2.90657	3.52664	4.59662	1.14931	3.21445	4.05727	3.37001	3.3946	0.690386	4.12823	4.74013	4.04059	3.26306	3.2436	4.50143	3.82286	3.90217	4.44129	0.968936	1.09842	1.84124	3.09195	1.01466	1.22525	4.45972	1.44311	3.4066	0.52675	0.9277	1.38198	3.04881	2.83783	3.92064	2.93808	3.53055	0.661336	1.24256	4.42143	4.5889	2.90589	0.660008	2.81905	4.39175	3.34094	3.05101	3.47997	3.57468	2.23187	2.20793	2.17836	3.40666	4.01315	4.48409	0.659239	0.422165	3.50535	1.25309	1.01541	4.51724	1.7436	0.297839	4.77811	3.09283	3.69198	3.38341	2.99991	1.04867	3.19659	0.998972	0.743455	3.96384	0.927095	1.0294	0.918036	0.82435	3.378	1.40873	3.17782	2.70874	3.12845	0.556595	4.8878	1.45061	1.22859	4.2184	1.60656	2.91466	0.518565	3.11036	2.11774	2.47168	0.616941	3.60637	3.54085	0.581656	0.587819	1.97325	0.656845	2.71769	1.36546	3.43638	3.04693	2.87611	4.10926	2.39147	0.467908	0.99366	0.607409	0.361021	3.25018	0.887348	3.91269	1.30611	4.33203	3.88779	2.688	3.50131	2.55882	3.24511	4.26248	3.40055	2.9974	0.483689	2.71194	4.58153	4.51527	2.55524	0.945352	4.15906	3.53532	3.62278	0.851172	3.39302	1.44819	1.03119	3.87979	0.872918	3.27707	5.1095	3.2621	1.24046	0.642298	1.50381	3.09898	2.06618	0.981326	1.28194	4.89402	1.96913	0.156609	2.60839	3.55313	2.38468	1.69256	3.0387	3.38633	4.32133	4.72981	3.33118	2.08694	3.47244	4.7108	4.01614	1.24095	0.748109	0.529356	4.47269	2.73471	0.923525	1.72153	0.488382	3.83953	0.935049	3.56428	1.93995	3.79827	3.57034	3.66146	1.67661	3.49074	3.37204	2.99698	1.05349	2.90809	0.56865	1.28426	3.32434	3.63459	1.01872	0.931181	1.51224	1.16906	3.24932	3.15338	3.714	3.24818	0.990557	3.90195	3.11087	4.29503	3.18583	1.48183	0.901624	0.655213	1.14478	1.11664	0.290367	4.33572	4.55453	3.73274	1.13849	0.425235	1.14951	1.63392	3.82499	0.916341	0.753261	3.45274	3.31268	1.28211	1.802
LNEN020	1.09148	3.77138	3.95887	5.52434	3.22433	1.20739	1.42107	1.39166	1.48537	4.33682	4.25216	4.71562	1.58643	0.72104	3.45601	0.197191	3.03049	4.10958	0	4.43401	4.24748	3.74781	3.83879	3.89728	1.89749	4.24002	3.45465	0.342323	3.64798	3.97245	4.27105	4.10996	3.93037	0.833109	0.929849	4.52137	3.88704	5.04228	3.9635	4.57067	4.93122	4.70713	3.97508	3.99682	1.29922	1.52652	3.01281	3.40292	3.37038	4.00996	0.296548	3.13392	3.27782	4.869	3.37724	1.24288	1.38108	4.63593	2.85331	4.10061	1.6675	1.63475	3.7032	4.51945	3.23491	3.64293	5.2374	0.571659	0.801098	2.15439	4.17303	4.1101	1.01892	2.00671	1.36432	4.7386	5.52643	4.6133	0.58234	1.638	3.98552	5.3135	4.28475	4.21644	5.4144	4.33111	3.55534	5.02833	4.77371	4.58728	1.54971	3.6288	4.84119	4.77874	1.8363	0.934072	3.92479	4.05439	3.79635	3.92766	0.728971	4.60877	3.78337	1.634	3.7741	0.845965	4.47455	0.986014	2.09721	4.54192	3.92605	4.05519	1.74208	0.82519	0.712548	0.569619	3.56166	4.9979	5.48986	3.73769	4.84105	5.20484	1.16318	5.12134	3.78628	4.60638	4.90762	5.08662	3.44646	3.47232	0.693393	3.67965	3.98601	4.44751	5.0617	1.47187	1.61419	3.71498	4.659	3.57688	1.36138	4.08787	3.90684	0.870635	3.8908	6.08276	2.06514	5.48891	3.67208	4.38206	1.23691	4.25734	4.4809	3.56955	5.32015	4.36782	4.80547	5.22318	4.32965	1.52279	3.67851	0.97616	3.79724	1.28883	5.03056	3.89179	4.89779	4.74083	0.683981	4.87366	5.02904	4.98511	4.15956	4.09992	2.85217	3.75248	3.18133	3.61763	4.57626	5.17697	4.84734	5.03891	0.672435	4.64182	3.67641	4.07042	3.85983	2.29479	5.48548	4.37766	4.27827	0.845158	4.43941	4.43716	5.46407	4.74056	3.50157	3.99204	4.03304	3.78825	3.49963	0.421009	3.51828	4.3276	4.6131	4.64967	4.42281	3.37819	4.84618	0.312338	2.86747	0.64115	0.635791	3.41434	3.72937	3.50797	3.93805	4.18161	4.02191	3.92469	4.58653	2.97959	1.49853	1.13817	3.18269	4.53447	1.03593	4.18645	4.05354	4.91489	3.925	5.12415	4.8305	0.28514	4.96562	0.836073	5.22655	3.54419	4.70441	4.30532	3.66181	3.67191	2.45087	4.95353	5.09333	4.68158	5.71365	4.20127	2.14195	3.64586	1.90578	2.76082	3.80672	4.09299	0.697984	0.991622	3.71136	5.6548	3.89648	1.58463	1.16614	5.29779	4.74122	4.62053	1.6108	3.21004	3.63097	5.21506	4.45894	4.50801	4.06713	4.29912	5.65604	4.24908	4.18381	4.24432	5.25549	3.95035	3.9253	3.77956	5.01506	3.34623	4.24551	5.18268	3.32636	0.497977	4.18548	4.88739	3.13079	5.2529	3.73949	4.23426	4.26706	3.9756	4.21243	3.90384	3.46786	1.54925	3.19903	4.61672	4.96845	4.69377	4.58895	3.92347	4.13583	0.291627	1.3543	3.9721	5.0739	4.49522	5.0745	4.63595	4.34985	4.61504	4.78997	4.20589	3.95617	3.0035	4.04904
LNEN021	4.67062	3.79305	4.00334	4.90919	3.29904	5.03198	5.01614	3.74628	5.48394	4.07271	4.17698	1.08679	5.34093	4.42031	3.11518	4.38089	3.28899	0.492061	4.43401	0	3.48867	4.40334	2.70549	3.88191	2.57366	1.56348	3.30126	4.46942	3.26739	3.87236	4.33778	3.6331	0.678435	3.90724	4.44642	1.77549	3.97212	1.08757	3.92031	0.254552	1.48832	1.21443	1.6546	4.40978	4.67742	5.10409	3.42062	3.83474	2.30931	0.742429	4.46106	3.20384	2.98395	1.03486	3.65662	5.09019	5.00592	0.377062	1.75689	3.354	3.64543	5.07522	3.32352	0.220871	2.67227	3.75299	1.60782	4.09918	5.03079	3.61023	0.976654	3.99285	4.77281	2.66938	5.02862	0.682695	1.81005	0.704931	4.75027	5.28549	4.16034	1.87709	4.21487	0.302062	1.16057	3.55462	3.38915	1.03145	0.509628	0.456657	5.36285	1.93576	0.66936	0.994923	2.61744	3.70229	3.57438	1.62341	3.2732	3.94629	4.92861	1.47364	3.65763	4.46298	3.77508	3.75953	0.802283	4.50707	5.12248	4.48894	3.69072	3.64448	4.87992	4.18016	4.26493	4.77075	1.11542	1.16649	1.95452	3.51365	1.12318	1.18934	4.81659	1.58305	3.84955	0.56478	0.899344	1.49976	3.43621	3.19175	4.27613	3.32176	3.96118	0.630185	1.38748	4.785	4.9479	3.34453	0.794261	3.21573	4.74709	3.77266	3.44176	3.75093	4.01483	2.17065	2.58755	2.34848	3.86697	4.45438	4.84932	1.03866	0.489102	3.96333	1.15392	0.751372	4.4232	1.91201	0.303255	5.14229	3.46809	3.93939	3.75344	3.33031	1.03069	3.62972	1.09485	0.852372	4.30571	0.551708	1.00506	0.828605	1.1782	3.79154	1.78342	3.59113	3.13319	3.56551	0.369239	4.77513	1.70876	1.32404	4.54987	1.81146	3.29557	0.547816	3.46995	2.31488	2.63533	0.396078	3.58429	3.80666	0.273941	0.370797	2.10123	0.66069	3.13926	1.82537	3.85215	3.47557	3.246	4.41539	2.7562	0.222251	1.29146	0.655655	0.291897	3.65982	1.00263	4.2381	1.617	4.67354	4.17255	2.96687	3.93044	2.92294	3.68254	4.73405	3.8246	3.40803	0.394177	3.11622	4.95575	4.85951	2.88294	1.14836	4.50183	3.9722	4.05467	0.765173	3.81364	1.57766	1.23049	4.19018	0.724106	3.60084	4.9975	3.3048	1.52331	0.566635	1.51732	3.43639	2.50772	0.973636	1.39998	4.83126	1.99387	0.364739	2.9281	4.02442	2.74875	2.12768	3.46208	3.7992	4.68897	5.08609	3.79412	2.20491	3.93101	5.09671	4.42475	1.13131	0.809832	0.397248	4.85297	2.78219	1.31722	1.87989	0.737298	4.25234	0.756083	3.98527	1.99029	4.25696	3.9801	4.10596	1.84264	3.92995	3.79532	3.4579	1.12796	3.22524	0.966444	1.36454	3.73187	3.95127	1.39764	1.00337	1.97392	0.852872	3.66794	3.5825	4.14365	3.65289	1.40802	4.3511	3.51982	4.69092	3.65979	1.84102	0.676624	0.749306	1.2864	1.53542	0.382746	4.66615	4.95622	4.1543	1.21953	0.57578	1.22889	1.99314	4.25973	1.15918	0.81544	3.88734	3.66403	1.50808	1.65323
LNEN022	5.16041	4.56429	4.72642	1.62388	4.13904	5.39841	5.55442	2.9278	5.71879	4.93863	0.810366	4.42699	5.77773	4.74485	2.90857	4.13017	3.97218	3.55102	4.24748	3.48867	0	5.35995	4.03569	4.40876	3.54567	3.72828	3.60558	4.51547	3.45861	4.58262	5.03123	4.28065	3.66366	3.44752	4.90568	1.95565	5.09285	4.00235	4.44743	3.53392	4.85011	4.58363	4.61244	5.04951	5.30358	5.66595	3.52849	4.11872	3.36509	3.7694	4.40786	3.49829	3.12768	4.47892	4.29061	5.38508	5.51798	3.60177	3.66986	0.178357	2.60037	5.72625	3.51173	3.66666	4.08535	3.62083	4.99797	4.35615	5.02874	2.13625	4.18455	4.89752	5.14298	3.97462	5.51386	3.09379	5.2585	4.02062	4.77978	5.80955	5.0103	5.14757	5.1402	3.54192	4.4538	4.01994	4.06163	4.40378	3.45842	3.55021	5.76045	1.61965	3.99721	4.24664	3.41243	3.38934	4.44119	3.54701	3.61308	4.47368	4.94629	4.37956	4.53888	5.37264	4.14177	3.94008	3.40581	4.97767	6.07157	5.55505	4.47112	4.26087	5.71439	4.64778	4.62742	4.77961	2.64191	4.54541	5.27372	4.19621	4.52277	4.59093	5.27828	4.92423	4.61939	3.93184	4.35108	4.88331	3.63601	3.2619	4.6304	3.70268	4.65316	3.2241	4.46873	5.4783	5.64957	4.30194	3.91462	3.7207	5.37592	4.68264	3.97555	3.47673	4.72518	5.56428	3.92036	5.68939	4.78852	5.28473	5.35032	3.79944	3.60582	4.73959	4.43346	2.77724	1.00417	5.24941	3.45791	5.67439	3.67	3.36109	3.79042	3.27232	4.45081	4.48655	4.45759	4.13926	4.63758	3.44935	4.41532	4.22506	4.30566	4.48274	3.77595	4.14566	3.74	4.3109	3.47939	1.38769	4.92411	4.70534	4.76531	5.11541	3.66592	3.05403	3.64895	2.67098	6.02074	3.15402	0.462569	3.56103	3.27395	3.2396	5.48033	3.96439	3.88514	4.31265	4.47394	4.29522	3.43612	4.38737	3.26068	3.29683	4.27403	4.0481	3.52001	3.9165	4.20894	4.27574	2.9413	4.83014	3.64138	2.56564	4.44647	3.294	4.596	5.72542	4.55214	4.18185	3.69185	3.46185	5.58396	5.26021	2.81952	4.49517	5.00251	4.90135	4.75475	4.18247	4.43367	4.94313	4.32849	4.00483	4.11136	3.78556	1.62502	0.779643	4.69008	3.06568	2.05549	3.30656	3.60085	4.4071	4.7018	1.43359	5.39921	3.47475	4.41701	5.02438	3.97339	4.0705	4.24523	4.47174	4.85291	5.23434	4.82049	5.52666	4.95195	5.69851	4.90502	4.47799	4.20328	3.83568	5.61169	1.17758	3.19982	5.23677	3.85978	4.96341	2.76571	4.80268	5.37788	5.37873	4.56755	5.10232	5.12312	4.72265	4.45792	4.69143	4.30608	2.88762	3.95065	4.58434	3.90257	3.84472	4.45502	4.35976	3.56216	3.9329	4.22443	4.73145	4.93052	4.24008	4.07542	4.99814	3.89521	5.46713	4.6389	4.6102	3.73245	3.99878	4.66363	3.62895	3.29941	4.5327	5.40274	4.60622	4.3696	3.82999	4.48769	4.92149	5.10637	4.42565	4.07574	4.86222	3.69431	2.73876	1.86677
LNEN023	3.62223	0.972234	0.951094	6.89982	1.2768	3.79102	3.83819	3.58952	4.299	1.12843	5.80262	4.01368	4.22547	3.7466	2.5503	3.8862	1.41399	3.9276	3.74781	4.40334	5.35995	0	1.87877	1.26427	3.38564	3.054	1.84402	3.73786	2.0852	1.1174	1.00104	1.56385	3.87185	3.91226	3.76833	4.65335	0.553724	4.12899	1.28031	4.34019	4.07769	4.05622	3.4675	0.728445	3.53951	3.87261	1.85067	1.3486	2.32097	3.77295	3.90964	1.8708	2.27384	4.30206	1.09051	4.29657	3.93866	4.29814	3.19907	5.1975	4.12554	4.02224	2.06397	4.3275	1.74686	2.0226	4.29475	3.63017	4.08611	4.36981	3.90388	0.912753	3.93965	3.4177	3.96113	4.67324	4.65079	4.0641	3.99763	4.10854	0.657036	4.06707	0.873138	4.33407	4.72133	2.03998	1.41056	4.31427	4.45833	4.19179	4.16939	4.43578	4.3014	3.99294	3.52112	3.84702	1.24592	2.95408	2.01189	1.22538	4.06671	3.41463	1.02596	3.18925	1.47561	3.05198	3.88844	3.39624	3.91455	0.893323	1.19965	1.53538	3.77242	3.49412	3.42506	3.98861	3.85716	4.22689	4.26955	1.36143	4.16826	4.47234	3.8669	4.12199	0.920049	4.16437	4.38562	4.19983	1.82246	2.20355	3.51889	1.84952	1.05777	4.09542	3.9226	3.85293	4.01506	1.28976	3.96386	1.7803	3.907	1.12774	1.71381	3.87836	0.894067	5.06519	3.11147	4.23436	0.663553	0.890869	3.79656	3.47576	4.05671	0.654883	4.53842	4.56075	6.22889	4.11429	4.12335	4.01302	1.89788	4.10022	1.90547	3.14323	4.38627	1.16443	4.15061	4.06226	3.68951	4.64541	4.38195	4.4229	3.69024	1.34242	3.38104	1.42517	1.65191	1.16678	4.27565	6.60819	3.74372	4.20767	3.90874	4.13501	1.88565	4.07341	2.03172	3.89594	4.48847	4.31375	5.12537	3.97063	4.36901	4.29575	4.33393	4.18538	1.60424	2.75362	1.29544	1.30186	2.03737	4.01341	2.26235	4.29366	3.56063	4.1794	4.17349	1.52711	4.01975	3.71725	3.42985	3.84157	3.88524	2.86212	1.11079	2.19551	1.08809	0.457687	1.19411	1.52368	4.22326	1.90205	3.79693	4.02605	2.56027	4.02619	3.85995	0.995926	1.01728	4.40187	1.24345	4.17021	3.81256	3.76304	4.47125	3.45981	6.80536	4.66697	3.65933	4.15954	4.17482	2.2851	2.34662	4.35872	4.10934	6.37738	4.65843	4.03885	3.68552	0.39932	3.21778	2.9454	1.36525	1.34823	3.51268	3.91942	0.693375	4.33954	0.664524	3.71569	2.9063	4.5858	4.18427	4.31869	3.70337	4.48147	3.18058	4.15794	3.85839	1.3292	4.45722	1.21915	4.55226	0.657401	1.35342	0.866334	4.0467	0.940209	1.21355	1.03175	4.09529	2.55237	3.58126	4.14435	1.55492	3.58928	3.51011	4.17213	2.51339	4.7961	1.33349	1.30299	1.06007	1.48995	3.16354	0.677686	1.55246	3.39796	0.826014	3.13707	4.47336	4.06186	4.2274	2.93095	4.06788	3.84618	3.31392	1.17314	4.08318	4.02296	4.14026	3.21345	0.989806	3.85349	4.11207	1.06768	2.09038	3.71037	4.75525
LNEN024	3.99025	1.12943	1.31554	5.61883	0.893697	4.27825	4.32125	3.18885	4.81706	1.37128	4.65008	2.45831	4.7226	3.91279	1.4797	3.8953	1.03179	2.27814	3.83879	2.70549	4.03569	1.87877	0	1.24274	2.65896	1.23833	1.04558	3.89119	1.12087	1.18531	1.63396	1.01241	2.31711	3.61688	3.96025	2.90716	1.3846	2.34503	1.27349	2.59834	2.63949	2.57446	2.27668	1.73766	3.95755	4.39215	1.36104	1.38041	0.746571	2.20427	3.98833	1.12184	1.19627	2.73912	1.13691	4.6234	4.37672	2.5446	2.07015	3.87468	3.52453	4.48141	1.13655	2.62967	0.720616	1.53883	2.82821	3.64389	4.41597	3.61879	2.44433	1.29414	4.23691	2.79726	4.39978	2.87103	3.21079	2.39768	4.2152	4.63058	1.48719	2.65072	1.5213	2.71169	3.02309	1.16021	0.836273	2.67444	2.66324	2.4251	4.69394	2.91377	2.5867	2.34308	2.77636	3.48076	0.879433	1.12277	1.00492	1.29765	4.3529	1.82056	0.985183	3.64235	1.23024	3.00288	2.07641	3.74796	4.46562	1.83712	1.00347	1.02507	4.23887	3.62708	3.61244	4.21689	2.24759	2.64217	2.85668	0.890963	2.62152	2.85832	4.22449	2.65628	1.1849	2.48589	2.77109	2.72796	1.17374	1.22368	3.68188	0.97243	1.27319	2.29486	2.26958	4.22569	4.41604	0.679759	2.23524	0.844104	4.23349	1.06725	0.925586	3.5392	1.33794	3.59105	2.47782	3.03873	1.25882	1.75591	4.2014	1.76567	2.31338	1.37602	2.84542	2.81184	5.00292	2.77609	2.40649	4.49741	1.16582	3.75407	1.41915	2.73306	2.76816	0.937517	2.55775	2.39385	3.81193	2.84989	2.75154	2.74703	2.26807	1.11725	2.30235	1.00422	0.886357	0.946063	2.51098	5.38177	2.36824	2.67377	4.07651	2.93759	0.973126	2.3613	1.20049	2.8469	3.45188	2.55968	3.8379	3.64478	2.62379	2.53348	3.02733	2.47668	0.66198	1.31959	1.18552	0.808861	1.12125	4.03936	0.88422	2.57481	1.92972	2.52489	2.44815	1.27252	2.33823	3.74745	2.10508	4.08944	3.72888	1.69052	1.3101	0.96169	0.984514	2.15042	1.13525	0.765648	2.49408	1.1451	4.27332	4.34272	1.43376	2.56767	4.05672	1.27066	1.3599	2.73164	1.15302	2.71303	2.16038	3.71458	2.77247	3.21685	5.61865	3.4799	2.20844	2.38909	2.5744	1.43032	1.51238	2.74674	2.55261	5.2908	3.22615	2.35568	3.18448	1.48266	2.66323	2.05971	0.804846	1.12856	3.88095	4.35899	1.19365	3.00041	1.29035	4.29408	3.37768	2.91553	2.55196	2.62991	4.17303	3.23188	1.49474	2.81441	2.16194	1.56645	2.78172	1.28675	3.13021	1.63102	1.31474	1.42094	2.63604	1.2391	1.12529	0.867755	2.40681	1.59761	1.95258	2.5161	1.38008	3.4669	2.13734	2.54732	1.1357	3.01418	1.06493	0.90666	1.4384	1.03516	1.53479	1.6928	1.09567	3.89149	1.29417	1.65196	2.68185	2.36193	2.83528	1.17356	2.3746	4.04245	3.94564	1.50453	2.40041	2.33035	2.50454	1.92575	1.55701	2.31964	2.41323	1.18758	1.40181	2.32537	3.12337
LNEN025	4.09818	0.374891	0.359042	5.90163	0.876704	4.30691	4.40117	3.27436	4.82267	0.612109	4.90794	3.6997	4.78803	4.0763	1.50044	3.98922	0.984698	3.46393	3.89728	3.88191	4.40876	1.26427	1.24274	0	3.30137	2.44912	0.827596	3.98473	0.964157	0.240634	0.624765	0.413155	3.49246	3.80359	4.14874	3.73355	0.977031	3.54495	0.0680982	3.78461	3.86764	3.80957	3.42618	0.712568	4.07484	4.46285	1.08096	0.537912	1.62798	3.40024	4.10477	1.04795	1.3287	3.98094	0.570194	4.73825	4.47601	3.73869	3.02521	4.25951	3.74266	4.61042	0.916616	3.82958	1.51623	0.899634	4.05498	3.84842	4.43837	3.85198	3.65139	0.577004	4.36502	3.47691	4.49294	3.97947	4.43508	3.63152	4.29465	4.7012	0.684855	3.84988	0.772162	3.8818	4.25008	0.826515	0.538668	3.91466	3.83024	3.61503	4.73314	3.65383	3.81303	3.58403	3.39638	3.72998	0.431945	2.30629	0.857155	0.0710771	4.40085	3.05536	0.474034	3.8021	0.279021	3.15088	3.24481	3.84276	4.62191	1.18901	0.311598	0.361155	4.40005	3.82466	3.75202	4.28491	3.23597	3.88383	4.05438	0.374465	3.86306	4.09825	4.34427	3.88145	0.395381	3.71269	4.01193	3.95887	0.790148	1.1496	3.83759	0.734046	0.271474	3.4373	3.49259	4.39731	4.58429	0.634462	3.46219	0.762401	4.41248	0.481734	0.543103	3.78933	0.38433	4.80078	3.15415	4.19465	0.716373	0.878567	4.3057	2.99449	3.5143	0.681542	4.07299	3.87369	5.27515	3.97464	3.58728	4.5837	0.744796	3.95706	0.711669	2.96942	4.01	0.40821	3.80024	3.63218	3.99281	4.00983	3.99267	3.98249	3.47675	0.282039	3.25553	0.309449	0.95401	0.432817	3.69116	5.63415	3.57627	3.91213	4.22226	4.11697	0.77282	3.47549	0.821542	3.51369	4.58467	3.69311	4.11972	3.90571	3.77485	3.68066	4.21648	3.70437	0.77684	2.52142	0.170119	0.450666	0.979104	4.19589	1.30635	3.72928	3.17014	3.75778	3.63659	0.613898	3.57517	3.89378	2.99964	4.1773	3.82587	1.84458	0.21857	1.1962	0.470635	1.4519	0.257156	0.508994	3.70026	1.18622	4.37804	4.47466	1.64052	3.79565	4.25921	0.59731	0.356352	3.96678	0.116492	3.93929	3.39674	3.84114	4.00187	3.49617	5.85563	3.7801	3.4326	3.50809	3.42855	1.13799	2.14548	3.98877	3.78603	5.47913	4.436	3.5358	3.87222	0.994965	3.29315	2.95157	0.439578	0.264911	3.88806	4.35779	0.795293	4.17571	0.77629	4.33998	3.38268	4.14924	3.79118	3.84603	4.31039	3.70331	2.59968	4.0172	3.38984	0.666978	3.83403	0.511717	4.33608	1.09189	0.288129	0.780653	3.83871	0.400433	0.164565	0.921406	3.63783	1.53295	3.18498	3.74385	0.683467	3.62993	3.34181	3.78928	2.13237	4.21001	0.2361	0.786849	0.55029	0.298178	2.77612	0.695407	0.568724	4.00788	1.09583	2.85506	3.87264	3.59392	4.05285	2.382	3.52923	4.07463	3.89859	0.276072	3.62796	3.55284	3.73956	3.09344	0.719535	3.55895	3.64681	0.618538	0.853112	3.2241	3.97644
LNEN026	2.14603	3.13744	3.37777	5.05855	2.46529	2.49656	2.51705	1.72005	2.93584	3.66529	3.87731	2.8578	2.8283	1.85508	2.68118	1.8621	2.32632	2.24769	1.89749	2.57366	3.54567	3.38564	2.65896	3.30137	0	2.60887	2.72015	1.89936	2.86782	3.33008	3.75441	3.33599	2.04799	1.55925	1.90253	3.06699	3.25687	3.23602	3.36704	2.7206	3.09644	2.84983	2.20159	3.60361	2.19436	2.61589	2.46316	2.95035	2.104	2.13826	1.90224	2.41727	2.43907	2.98966	2.79565	2.55191	2.49775	2.7883	1.01264	3.37427	1.79158	2.61225	2.93691	2.64872	2.07255	3.12621	3.39625	1.52566	2.45758	2.10012	2.29537	3.46018	2.22615	0.450086	2.51456	2.96486	3.67375	2.74844	2.17888	2.79229	3.45231	3.51965	3.68124	2.33959	3.5373	3.49072	2.79702	3.15862	2.95094	2.7532	2.84091	2.30738	2.97496	2.93207	0.198682	1.3502	3.14319	2.46543	2.97197	3.3529	2.3562	2.85625	3.06983	2.10664	3.18026	1.28759	2.70188	1.98416	2.78662	3.96431	3.20596	3.30287	2.47865	1.62712	1.70837	2.19904	1.86349	3.13485	3.68275	2.9951	2.97441	3.32976	2.28809	3.29311	3.17488	2.73457	3.02278	3.244	2.79134	2.70582	1.71283	2.89778	3.38221	2.66672	3.25831	2.32182	2.49774	2.86598	2.82458	2.75401	2.26177	3.34747	3.11116	1.36697	3.33546	4.22261	0.466688	3.73682	3.07785	3.86699	2.33211	2.47456	2.6417	3.07023	3.45323	2.63319	4.36595	3.42831	2.48306	2.64538	2.98322	1.65629	3.22165	1.09336	3.15258	3.14333	3.03615	2.88404	1.73803	3.05016	3.15185	3.10645	2.31213	3.39122	0.984911	3.05722	2.37877	2.91867	2.74143	4.77287	3.06681	3.18423	1.982	2.85118	2.88447	2.2737	3.12424	0.926445	3.77275	2.57237	3.61857	1.40659	2.61411	2.62395	3.66859	2.87893	2.62813	2.35816	3.37631	3	2.74127	1.86448	2.49878	2.49184	2.82886	2.77336	2.57306	2.84604	3.00575	1.67563	1.12717	2.10105	1.78283	2.59091	3.20374	2.57861	3.19451	3.83413	3.34331	3.08306	2.72904	2.23735	2.48095	2.32331	2.32862	2.6707	1.97204	3.50422	3.47227	3.03402	3.27962	3.29073	3.02068	1.67478	3.08725	1.06577	4.90421	2.93653	2.91309	2.52663	2.15751	2.99514	1.18682	3.07332	3.25619	4.4779	3.87377	2.34658	0.935921	3.12262	0.440951	1.07077	3.01305	3.39155	2.13494	2.5205	3.05769	3.86629	3.25954	2.62793	1.98582	3.42139	2.86628	2.74328	2.42091	2.36942	1.95098	3.41268	2.6185	3.88314	2.32011	3.60648	3.82517	3.64778	3.5468	3.59563	3.45982	3.32941	3.26647	2.92813	3.17994	2.66053	2.4217	3.35016	2.85555	1.4477	2.37891	3.02305	1.61393	3.39645	3.08261	3.35031	3.65483	3.24973	2.4829	3.51091	2.8288	2.27431	2.61022	2.93952	3.12999	2.84051	2.7257	2.28885	2.29816	2.10725	2.48097	3.48956	3.24603	2.63655	3.2317	2.95773	3.75723	2.77275	2.93605	3.47658	3.29754	1.2926	2.5876
LNEN027	4.42614	2.36735	2.54997	5.28633	2.01809	4.76258	4.77402	3.51072	5.28288	2.56015	4.44025	1.38114	5.15722	4.27014	2.07307	4.24774	2.08076	1.20366	4.24002	1.56348	3.72828	3.054	1.23833	2.44912	2.60887	0	2.03234	4.28554	2.0016	2.41179	2.85055	2.15795	1.34056	3.85548	4.30626	2.13156	2.56042	1.12484	2.47677	1.41175	1.66354	1.55598	1.63296	2.97478	4.40496	4.85392	2.29171	2.53146	1.14641	1.20432	4.33903	2.03682	1.88631	1.6292	2.32866	4.99124	4.80264	1.33923	1.72735	3.57488	3.65448	4.88893	2.0392	1.46049	1.47878	2.50405	1.81707	3.96378	4.85057	3.67417	1.48925	2.51211	4.62012	2.73361	4.82733	1.72906	2.19094	1.22613	4.60458	5.07552	2.71456	1.73965	2.72157	1.6383	1.81699	2.10576	2.01809	1.50969	1.45701	1.21889	5.15186	2.35064	1.37219	1.18827	2.70958	3.67698	2.10732	0.24292	1.939	2.50865	4.76681	0.837906	2.22307	4.10886	2.38734	3.42565	0.880147	4.21068	4.88474	2.99169	2.2301	2.18021	4.65056	3.9875	4.02171	4.61533	1.49023	1.52664	1.92538	2.09685	1.53672	1.70826	4.63	1.66597	2.42312	1.30614	1.61693	1.71474	2.17509	2.01467	4.06755	1.98623	2.50205	1.14008	1.1637	4.6071	4.79128	1.91606	1.02134	1.88429	4.59726	2.28268	2.02266	3.73601	2.5754	2.54907	2.48491	2.27138	2.47506	2.96003	4.63012	0.616873	1.11816	2.59569	1.64965	1.77193	4.73182	1.90018	1.26191	4.93351	2.15942	3.95025	2.43609	3.04607	1.61331	2.171	1.43877	1.21739	4.1577	1.64695	1.58815	1.5503	1.37528	2.31071	1.91751	2.18516	1.90018	2.17026	1.31723	5.10234	1.51411	1.60482	4.428	2.13884	1.96721	1.32602	2.14316	2.59755	2.7433	1.4401	3.63092	3.82607	1.48232	1.38895	2.15508	1.26949	1.78937	0.849089	2.38791	2.03692	2.01089	4.34713	1.54671	1.45407	0.856422	1.35737	1.28124	2.37643	1.15925	4.09287	1.69212	4.49401	4.04866	2.0848	2.52997	1.70905	2.21607	3.32739	2.35338	1.9485	1.2954	2.005	4.71503	4.72028	1.93658	1.57458	4.38679	2.47742	2.58738	1.53931	2.36659	1.7205	1.03661	4.05168	1.56192	3.47294	5.35192	3.3419	1.29746	1.29118	1.91022	2.23894	1.83284	1.59628	1.48711	5.11037	2.23176	1.24853	3.09148	2.66428	2.68997	1.91164	2.02235	2.32112	4.38047	4.84003	2.39624	2.13135	2.49837	4.79191	3.95831	1.72586	1.39649	1.44715	4.60397	2.97759	0.764565	1.92378	0.984502	2.73108	1.80937	2.47445	2.15527	2.79558	2.49935	2.61512	1.72526	2.47364	2.34442	2.03885	1.23115	2.21766	0.876316	1.40131	2.47091	3.7918	1.32527	1.3999	1.12935	1.77623	2.26206	2.06304	2.64516	2.20342	0.578529	2.93035	2.20555	4.36561	2.40489	0.932545	1.44733	1.16336	1.8735	0.32379	1.2945	4.46711	4.53304	2.71953	1.2397	1.15232	1.3684	1.31955	2.75643	1.28253	1.21267	2.38512	2.34242	1.80589	2.36028
LNEN028	3.8145	0.9646	1.12224	5.12934	0.775086	4.05369	4.16294	2.6337	4.56431	1.3724	4.11517	3.32165	4.54067	3.70146	0.719336	3.51277	0.718079	2.91222	3.45465	3.30126	3.60558	1.84402	1.04558	0.827596	2.72015	2.03234	0	3.58124	0.28724	0.986342	1.44937	0.801398	2.95097	3.2143	3.79596	2.9971	1.54494	3.12487	0.877107	3.22669	3.5644	3.44777	3.0962	1.47022	3.82595	4.2407	0.47529	0.638238	1.01698	2.89025	3.66589	0.328652	0.501654	3.58183	0.761766	4.41302	4.21671	3.19962	2.48744	3.45176	3.03855	4.3731	0.310611	3.28592	1.25447	0.543251	3.76806	3.41567	4.09185	3.10175	3.20483	1.30218	4.03934	2.97058	4.23084	3.35323	4.15154	3.17621	3.9103	4.47338	1.40784	3.63643	1.54278	3.2994	3.83904	0.880529	0.495125	3.51914	3.26863	3.07629	4.49312	2.84779	3.34509	3.18866	2.7861	3.12802	0.884943	1.83419	0.360267	0.895214	4.03987	2.75544	0.961157	3.60921	0.590743	2.6974	2.70637	3.55471	4.4581	1.95857	0.887431	0.757444	4.19069	3.45583	3.39281	3.90293	2.52443	3.51857	3.84084	0.610562	3.48781	3.72172	4.05057	3.60201	1.0186	3.23125	3.58652	3.65586	0.143133	0.362458	3.46747	0.229819	1.05438	2.85185	3.17543	4.13445	4.33083	0.806836	3.00905	0.220456	4.12451	1.11516	0.510886	3.19824	1.12097	4.54256	2.66245	4.04681	1.23199	1.68846	4.0345	2.54264	2.98795	1.19052	3.67803	3.19553	4.49074	3.75573	3.02092	4.34325	0.268158	3.34573	0.53118	2.37241	3.61006	0.912651	3.42404	3.20693	3.60396	3.43621	3.58842	3.54232	3.07639	0.933625	2.72575	0.552099	0.452738	0.729626	3.13338	4.85972	3.33479	3.57711	3.83629	3.81783	0.226442	2.83957	0.440525	2.7844	4.43345	3.07492	3.33934	3.32063	3.17131	3.07907	4.01602	3.23741	0.453217	2.2464	0.905757	0.738344	0.195119	3.74	0.577087	3.1266	2.82801	3.29477	3.08139	0.425736	3.17757	3.4468	2.31509	3.81561	3.27722	1.04659	0.859547	0.43233	1.02357	2.15198	0.968734	0.685571	3.17699	0.504062	4.14757	4.15807	0.813378	3.40945	3.91126	1.31757	1.15829	3.51707	0.844415	3.65424	3.04818	3.35028	3.53815	2.97332	5.08025	2.97137	3.15268	2.88508	2.65458	0.522545	1.62246	3.57936	3.47343	4.70514	4.19087	2.96967	3.42027	1.50524	2.80333	2.51617	0.690986	0.922274	3.57556	4.06578	1.28139	4.004	1.37806	4.14714	3.15124	3.74989	3.35803	3.33405	4.09393	2.87709	1.99766	3.78719	2.9218	1.44621	3.1419	1.2507	4.10169	1.79096	1.03507	1.51134	3.61841	1.11888	0.865291	1.24536	3.26183	0.760612	2.74573	3.41918	0.495351	3.12108	2.99461	3.39468	1.6088	3.70925	0.622941	1.26364	1.34851	0.703673	2.41255	1.42134	0.310307	3.80802	1.29061	2.65003	3.36135	3.14358	3.66721	1.91697	2.93138	3.67224	3.71683	1.05493	3.27012	3.06389	3.38889	2.92957	1.51853	3.1952	3.21045	1.29589	0.607134	2.50926	3.19757
LNEN029	0.762173	3.82896	4.01805	5.81597	3.28075	0.904609	1.09528	1.68334	1.22005	4.38853	4.54583	4.69074	1.27859	0.388448	3.63378	0.46428	3.10235	4.13373	0.342323	4.46942	4.51547	3.73786	3.89119	3.98473	1.89936	4.28554	3.58124	0	3.78939	4.04061	4.32767	4.20088	3.93676	1.09327	0.594679	4.68433	3.89026	5.07524	4.05102	4.61021	4.88093	4.66633	3.89949	4.04586	0.975256	1.20341	3.15109	3.50934	3.45758	4.01209	0.220891	3.26045	3.428	4.84274	3.44661	0.947413	1.05135	4.67398	2.83874	4.36492	1.94937	1.29947	3.8439	4.54476	3.25262	3.80141	5.19056	0.39712	0.592084	2.4409	4.14059	4.15234	0.684832	1.93038	1.03722	4.81787	5.46991	4.61791	0.338339	1.3198	4.01993	5.26521	4.31886	4.23832	5.41793	4.4487	3.63924	5.01903	4.82842	4.6298	1.2497	3.80476	4.8562	4.77511	1.86322	1.14927	3.98769	4.11268	3.92561	4.01291	0.50364	4.59911	3.83474	1.34158	3.88162	0.909995	4.53281	0.689238	1.76108	4.55254	3.99342	4.14753	1.40561	0.549525	0.450159	0.339249	3.65664	4.97601	5.43855	3.81964	4.812	5.18741	0.826704	5.07692	3.84145	4.61623	4.89348	5.04137	3.57914	3.62525	0.40818	3.80132	4.05231	4.51442	5.05997	1.13051	1.27365	3.77168	4.67891	3.68779	1.01914	4.14084	4.01279	1.07463	3.94848	6.0334	2.00738	5.40216	3.70059	4.41902	0.903868	4.2789	4.51591	3.60829	5.32307	4.45897	5.09753	5.15756	4.36847	1.19788	3.8131	1.23582	3.94073	1.46069	5.01557	3.95182	4.87884	4.74266	0.377432	4.93073	5.0172	4.98629	4.11959	4.17845	2.81919	3.8461	3.2755	3.68549	4.62241	5.47295	4.7932	5.00601	0.349717	4.5464	3.80002	4.13577	3.99903	2.41269	5.36393	4.4417	4.55381	1.02962	4.49464	4.49689	5.39098	4.75507	3.5874	3.97185	4.11471	3.85735	3.64008	0.344153	3.64469	4.37713	4.60885	4.65121	4.45956	3.49499	4.84981	0.26386	2.93712	0.321385	0.94765	3.60788	3.81087	3.64127	3.98984	4.16755	4.09205	4.00666	4.61551	3.10148	1.16692	0.808035	3.35268	4.49144	0.699951	4.22984	4.11632	4.91581	4.00546	5.07701	4.82824	0.519681	4.9745	0.900379	5.52564	3.81625	4.66411	4.37759	3.80536	3.838	2.48705	4.93795	5.06718	4.98745	5.65895	4.23427	1.99328	3.65073	1.83477	2.70088	3.88144	4.1731	0.461227	0.733575	3.7314	5.5926	3.9173	1.26999	0.982743	5.29412	4.73424	4.63644	1.27756	3.4473	3.69463	5.14882	4.47462	4.57535	4.15068	4.35989	5.60129	4.252	4.268	4.2737	5.20544	4.00428	4.00158	3.79586	5.01945	3.53293	4.24805	5.17272	3.44945	0.68218	4.13725	4.87604	3.16717	5.28867	3.82901	4.27419	4.32212	4.06866	4.21498	3.9515	3.57846	1.23727	3.20937	4.59547	5.01065	4.70542	4.52977	3.96561	4.18142	0.261736	1.10195	4.05789	5.07713	4.51135	5.06543	4.58316	4.39432	4.5878	4.79944	4.24906	4.10479	3.08854	4.20211
LNEN030	4.05402	1.16234	1.28968	4.96259	1.04072	4.29613	4.40975	2.74147	4.80202	1.48448	3.99243	3.33396	4.78356	3.92032	0.561422	3.69536	0.996615	2.90611	3.64798	3.26739	3.45861	2.0852	1.12087	0.964157	2.86782	2.0016	0.28724	3.78939	0	1.13408	1.58148	0.842972	2.97194	3.35635	4.02073	2.84101	1.75946	3.05855	0.998734	3.18012	3.59406	3.47571	3.1942	1.65263	4.07292	4.49018	0.686423	0.862902	1.06202	2.91178	3.86277	0.548161	0.479904	3.58712	1.02293	4.63959	4.45936	3.15038	2.6016	3.3106	3.11052	4.62017	0.0747901	3.25631	1.44277	0.505807	3.78217	3.62065	4.30943	3.12895	3.24797	1.45981	4.26816	3.13911	4.47267	3.26267	4.16409	3.16224	4.12118	4.72079	1.5981	3.65346	1.69235	3.28985	3.79277	0.756294	0.714184	3.50092	3.19616	3.02405	4.73687	2.76042	3.30936	3.17629	2.92311	3.26921	1.02982	1.80201	0.204635	1.03143	4.25512	2.76585	1.15504	3.86695	0.715341	2.90123	2.64034	3.79444	4.71743	2.10988	1.03551	0.81288	4.44367	3.67879	3.61747	4.1139	2.49262	3.51517	3.85348	0.780313	3.49798	3.70497	4.28685	3.61927	1.21689	3.21204	3.57789	3.67393	0.3339	0.237128	3.68907	0.258713	1.20633	2.78067	3.14997	4.37781	4.57527	0.989082	2.97658	0.365528	4.36275	1.25137	0.535084	3.3442	1.30268	4.53169	2.83709	4.09742	1.46155	1.83272	4.27555	2.53395	2.94896	1.43075	3.63535	3.11638	4.34306	3.79243	2.98745	4.589	0.242625	3.47562	0.494826	2.52692	3.59747	1.07347	3.42188	3.18996	3.82003	3.35905	3.57266	3.51487	3.13077	1.02731	2.84318	0.704848	0.707786	0.946676	3.07891	4.70373	3.3774	3.58389	4.05044	3.89668	0.225484	2.79668	0.272106	2.84809	4.51321	3.01543	3.17338	3.46883	3.11746	3.01964	4.0511	3.20676	0.649316	2.32188	1.01568	0.903673	0.14957	3.93256	0.517936	3.08439	2.82898	3.28192	3.04475	0.65779	3.15414	3.64447	2.36675	4.03443	3.43052	0.898355	1.04625	0.358439	1.18622	2.36409	1.0992	0.77787	3.13931	0.711551	4.3965	4.38866	0.757905	3.44616	4.13683	1.45976	1.30593	3.49288	0.981672	3.67355	3.03376	3.53125	3.50373	3.15306	4.93339	2.85887	3.18741	2.81941	2.57828	0.313225	1.7992	3.57044	3.47231	4.58001	4.19697	2.94943	3.60112	1.74691	2.98249	2.67286	0.842615	1.01524	3.80541	4.29725	1.50626	4.02367	1.58206	4.40193	3.40299	3.71521	3.34972	3.30835	4.346	2.80458	1.99265	3.82392	2.90477	1.5182	3.08944	1.34966	4.11033	1.97284	1.11479	1.66609	3.63917	1.29035	1.00797	1.44414	3.22999	0.64386	2.75692	3.3968	0.713579	3.29978	3.05995	3.38484	1.71133	3.63671	0.791417	1.37289	1.47258	0.783762	2.435	1.61606	0.550307	4.06396	1.56323	2.68163	3.29157	3.11827	3.71407	1.9186	2.90316	3.8758	3.97259	1.19013	3.23724	3.04397	3.3695	2.99284	1.6493	3.21599	3.18285	1.42957	0.450868	2.53424	3.0995
LNEN031	4.11222	0.240427	0.18389	6.0921	0.868174	4.3252	4.40532	3.40919	4.84705	0.415231	5.09585	3.62344	4.79781	4.11046	1.67954	4.06934	1.0244	3.44396	3.97245	3.87236	4.58262	1.1174	1.18531	0.240634	3.33008	2.41179	0.986342	4.04061	1.13408	0	0.498242	0.455665	3.46592	3.90452	4.17142	3.82613	0.770462	3.50143	0.236665	3.77128	3.76769	3.72552	3.33309	0.620844	4.07591	4.46337	1.24219	0.708817	1.66274	3.36423	4.16842	1.18584	1.47789	3.90907	0.597208	4.76493	4.48365	3.72062	3.01002	4.43079	3.87841	4.60566	1.09121	3.80765	1.45644	1.12995	3.95234	3.8943	4.48884	4.00397	3.59143	0.344368	4.38936	3.47712	4.50258	3.99916	4.32925	3.58204	4.34707	4.70361	0.501792	3.73147	0.562298	3.86892	4.1915	0.924799	0.595207	3.84733	3.82464	3.59881	4.74524	3.76157	3.77029	3.51847	3.43716	3.82401	0.307762	2.28741	1.00687	0.224958	4.45136	2.96733	0.319464	3.77786	0.5036	3.21205	3.23641	3.86048	4.58857	0.981803	0.182484	0.427743	4.3807	3.8509	3.78502	4.33863	3.28199	3.80562	3.93534	0.416848	3.78494	4.02416	4.35956	3.77782	0.249213	3.67094	3.94961	3.86012	0.973469	1.32236	3.8714	0.885654	0.0943803	3.44243	3.41217	4.39358	4.57805	0.554317	3.41814	0.881081	4.41567	0.259275	0.659791	3.87972	0.240691	4.69249	3.15102	4.05286	0.560461	0.711181	4.31634	2.95082	3.49211	0.583533	4.01069	3.90967	5.46465	3.85248	3.57555	4.58747	0.935455	4.06321	0.938724	3.06085	3.94171	0.259821	3.72533	3.57508	4.02851	4.00793	3.92637	3.92861	3.40401	0.232697	3.23632	0.437262	1.03127	0.412261	3.68059	5.82728	3.46187	3.8239	4.26328	4.00951	0.923705	3.49045	1.00576	3.58899	4.4379	3.70347	4.30429	3.99256	3.77816	3.68549	4.0887	3.66114	0.824014	2.42622	0.184755	0.402353	1.14746	4.25816	1.41101	3.7301	3.09295	3.70903	3.6215	0.795852	3.51293	3.95447	3.03758	4.22058	3.92941	2.01768	0.318218	1.32292	0.271737	1.28505	0.0906571	0.513593	3.67499	1.30532	4.37528	4.49537	1.79442	3.7173	4.27798	0.363108	0.194087	3.91488	0.16093	3.83611	3.32193	3.91982	3.95599	3.55837	6.05056	3.957	3.33024	3.52334	3.51199	1.34034	2.16054	3.92237	3.69515	5.67657	4.32275	3.52204	3.85337	0.836725	3.29464	2.91047	0.421648	0.234583	3.92967	4.39445	0.617403	4.04522	0.56681	4.33533	3.39796	4.08516	3.73284	3.81342	4.29742	3.85119	2.60811	3.89726	3.34719	0.560997	3.86985	0.336324	4.22052	0.870444	0.295918	0.552195	3.72108	0.18614	0.126207	0.741978	3.57172	1.72284	3.1315	3.66167	0.873293	3.70758	3.25469	3.72092	2.12165	4.1837	0.366927	0.589969	0.371101	0.394927	2.7063	0.606144	0.731297	3.99317	1.00846	2.74322	3.85109	3.54594	3.97136	2.35182	3.52755	4.14156	3.90728	0.364529	3.55782	3.51501	3.66286	2.96316	0.533665	3.47888	3.59505	0.384358	1.05926	3.27227	4.06558
LNEN032	4.35273	0.62663	0.38393	6.51375	1.29789	4.53908	4.61777	3.78783	5.05098	0.343704	5.52577	4.02699	5.00538	4.39379	2.12287	4.3829	1.4519	3.90542	4.27105	4.33778	5.03123	1.00104	1.63396	0.624765	3.75441	2.85055	1.44937	4.32767	1.58148	0.498242	0	0.853716	3.92341	4.27125	4.44804	4.30644	0.803454	3.91702	0.584153	4.23057	4.13964	4.12116	3.71763	0.367329	4.30413	4.66678	1.66093	1.04666	2.15709	3.81433	4.46923	1.64649	1.94942	4.31626	0.983455	5.01143	4.70583	4.17467	3.45588	4.88296	4.28586	4.82008	1.52992	4.2633	1.88335	1.47548	4.31452	4.20854	4.73688	4.42583	4.01788	0.393459	4.64389	3.87819	4.72481	4.47147	4.68436	4.01292	4.6195	4.90511	0.407356	4.06547	0.323148	4.33487	4.59745	1.25721	1.08538	4.25344	4.28243	4.05362	4.94729	4.25578	4.20216	3.9295	3.8665	4.20357	0.768685	2.74424	1.45606	0.559465	4.70896	3.35448	0.727675	3.9951	0.892444	3.54263	3.69337	4.10676	4.77508	0.646555	0.666176	0.842167	4.5914	4.14131	4.06626	4.60887	3.77657	4.20138	4.26545	0.913476	4.18499	4.42077	4.6007	4.1398	0.582487	4.10915	4.3657	4.23053	1.41177	1.77368	4.15683	1.3482	0.416242	3.90974	3.79437	4.62774	4.80455	1.01786	3.84962	1.36635	4.66065	0.570513	1.11084	4.25498	0.420377	5.03089	3.55367	4.34993	0.74523	0.27999	4.54719	3.39027	3.94521	0.748989	4.41287	4.39543	5.89166	4.18671	4.03939	4.79827	1.36245	4.43701	1.28456	3.45135	4.34846	0.717388	4.12647	3.99571	4.32088	4.46744	4.33481	4.34955	3.81726	0.619034	3.67542	0.911069	1.50634	0.877807	4.14003	6.24705	3.81376	4.20776	4.54593	4.37228	1.38645	3.97144	1.41295	4.05688	4.72813	4.17834	4.73617	4.36546	4.24933	4.15635	4.41032	4.09423	1.32043	2.81975	0.580655	0.89235	1.60321	4.56869	1.90138	4.20194	3.49279	4.14093	4.08178	1.19285	3.92429	4.26577	3.52013	4.48749	4.27111	2.4679	0.644382	1.80545	0.663713	0.993851	0.540794	0.987929	4.12544	1.76597	4.5881	4.74484	2.26263	4.12171	4.5524	0.413321	0.309585	4.33949	0.616805	4.19945	3.71885	4.24517	4.3845	3.91979	6.4682	4.40268	3.70115	3.99991	4.00964	1.74371	2.5989	4.33298	4.07188	6.0894	4.66082	3.98658	4.2295	0.891835	3.68879	3.32056	0.916063	0.620664	4.17322	4.61924	0.809694	4.35399	0.651827	4.5257	3.62308	4.48877	4.15438	4.25959	4.50988	4.32265	3.08979	4.23561	3.78524	0.361582	4.35995	0.413598	4.55531	0.684159	0.512549	0.42929	4.05844	0.442239	0.608035	1.04108	3.97359	2.15367	3.56416	4.04271	1.2409	4.04756	3.65132	4.12876	2.58865	4.61945	0.833023	0.843675	0.217155	0.831873	3.12329	0.434917	1.17713	4.20273	1.2614	3.09919	4.29349	3.97519	4.37119	2.80738	3.99997	4.41871	4.09097	0.465279	3.95289	3.95739	4.05443	3.29374	0.216645	3.87949	4.01875	0.505073	1.41036	3.76089	4.56157
LNEN033	4.3317	0.61663	0.63736	5.77693	0.987221	4.56269	4.64832	3.40652	5.08613	0.675263	4.83215	3.44786	5.04023	4.2846	1.4036	4.18801	1.11569	3.23439	4.10996	3.6331	4.28065	1.56385	1.01241	0.413155	3.33599	2.15795	0.801398	4.20088	0.842972	0.455665	0.853716	0	3.29087	3.94957	4.35573	3.47132	1.16038	3.22378	0.400113	3.51612	3.62403	3.57341	3.27639	1.05417	4.30973	4.714	1.19803	0.835081	1.46235	3.18942	4.31002	1.08392	1.25396	3.72608	0.823695	4.96994	4.71736	3.46202	2.95315	4.13385	3.82853	4.8481	0.790166	3.57319	1.4704	0.949595	3.79148	4.03501	4.68249	3.90191	3.45154	0.728108	4.59104	3.51954	4.73546	3.69668	4.17052	3.36729	4.51999	4.95359	0.947602	3.58024	0.929896	3.65933	3.94494	0.478863	0.571409	3.63362	3.53994	3.33566	4.99131	3.48751	3.53008	3.30834	3.43097	3.85993	0.395371	2.02764	0.668892	0.457687	4.63735	2.7855	0.605789	4.02803	0.457542	3.33551	2.95414	4.07609	4.85734	1.32997	0.377675	0.0647267	4.63041	4.02388	3.96463	4.51277	3.04639	3.61271	3.78059	0.39208	3.60876	3.81547	4.57615	3.61994	0.658437	3.44954	3.74727	3.70189	0.816827	1.06732	4.04592	0.615235	0.535329	3.15689	3.18978	4.62106	4.81116	0.597973	3.17867	0.661069	4.63214	0.505261	0.31366	3.92361	0.693975	4.50834	3.19517	3.96118	0.957615	1.08031	4.54329	2.7337	3.24365	0.993487	3.76798	3.62214	5.17211	3.72925	3.33419	4.83062	0.684961	4.09319	0.727689	3.0936	3.73586	0.451147	3.53225	3.35803	4.19418	3.71908	3.71603	3.70143	3.28001	0.243783	3.18998	0.364934	0.985441	0.580973	3.41547	5.52748	3.33883	3.6471	4.43366	3.93818	0.645912	3.23869	0.676464	3.48651	4.39172	3.43369	3.99122	4.0412	3.51496	3.41521	3.96826	3.42609	0.708385	2.32284	0.309196	0.425142	0.906912	4.39044	1.13079	3.48006	2.8974	3.49677	3.37683	0.806554	3.28864	4.08956	2.89784	4.40427	4.0004	1.73476	0.613442	1.04695	0.530301	1.72596	0.376711	0.274369	3.42993	1.23111	4.62012	4.70199	1.56409	3.57486	4.46475	0.694551	0.611826	3.69115	0.356501	3.68112	3.10979	4.02906	3.71931	3.64196	5.76268	3.69772	3.18977	3.24564	3.23917	1.05804	2.1637	3.7204	3.50842	5.4181	4.1595	3.29599	3.92598	1.25142	3.35142	2.92117	0.373129	0.240016	4.13622	4.61473	0.985129	3.90668	0.964028	4.59808	3.63634	3.85279	3.52814	3.58444	4.54533	3.6165	2.38719	3.77322	3.12516	0.715519	3.61293	0.53228	4.06092	1.255	0.370195	0.908959	3.574	0.628791	0.366796	0.95223	3.33902	1.4799	2.94308	3.44588	0.901178	3.80417	3.14822	3.51656	2.01801	3.90182	0.406443	0.649813	0.697204	0.151815	2.52908	1.0491	0.674525	4.2462	1.31678	2.59576	3.56992	3.3169	3.8459	2.13336	3.2922	4.30283	4.17375	0.644188	3.32491	3.29072	3.4488	2.87126	0.86994	3.31372	3.3644	0.654708	0.74873	3.10528	3.77223
LNEN034	4.07699	3.35526	3.57729	5.17693	2.82208	4.44038	4.41274	3.37692	4.90656	3.67426	4.30582	0.945637	4.75005	3.86197	2.87343	3.89616	2.81437	0.290134	3.93037	0.678435	3.66366	3.87185	2.31711	3.49246	2.04799	1.34056	2.95097	3.93676	2.97194	3.46592	3.92341	3.29087	0	3.48902	3.87476	2.1253	3.47491	1.31253	3.53625	0.778777	1.30978	1.01208	1.07462	3.95695	4.06788	4.4965	3.02777	3.42004	1.93474	0.189196	3.94971	2.81916	2.67378	1.02553	3.20032	4.52929	4.41014	0.824538	1.13594	3.50963	3.35155	4.46954	3.03014	0.652304	2.14742	3.4446	1.54336	3.56064	4.48877	3.40186	0.521393	3.56175	4.20144	2.09219	4.43514	1.28439	1.81396	0.730305	4.21677	4.6842	3.70033	1.75683	3.78094	0.49202	1.49124	3.29538	2.98121	1.14695	1.06458	0.823134	4.7711	2.05056	0.937675	0.974258	2.12818	3.2799	3.17082	1.37724	2.97796	3.55361	4.38951	1.22393	3.21867	3.82542	3.40559	3.22518	0.966	3.91288	4.48885	4.03947	3.2875	3.29634	4.2566	3.60687	3.69453	4.23759	1.04047	1.17354	1.88291	3.11818	1.04488	1.32531	4.23065	1.47017	3.40789	0.693532	1.00753	1.39913	3.08547	2.89741	3.71051	2.99252	3.54914	0.945608	1.38596	4.18054	4.34408	2.91799	0.869978	2.86187	4.15271	3.36413	3.10949	3.32112	3.57954	2.29736	1.98571	2.14817	3.38245	4.02138	4.25472	0.79693	0.69621	3.47891	1.41889	1.21381	4.6223	1.73211	0.572156	4.54222	3.14889	3.54759	3.44206	2.86944	1.14276	3.21552	1.07514	0.887408	3.75	1.1799	1.13463	1.06276	0.680645	3.41895	1.16488	3.21007	2.70854	3.13449	0.830908	4.99998	1.4323	1.27449	4.00444	1.45277	2.9711	0.71913	3.18428	2.00222	2.37555	0.862183	3.73193	3.37523	0.822477	0.84959	1.96349	0.851691	2.73953	1.33118	3.47219	3.06955	2.92901	3.91124	2.45689	0.693629	1.08984	0.734731	0.629657	3.26475	1.04351	3.72006	1.21003	4.1228	3.73828	2.77058	3.51256	2.62101	3.25987	4.21896	3.42902	3.04229	0.728576	2.71117	4.34584	4.2857	2.6068	0.870401	3.92879	3.55173	3.64046	0.98944	3.42165	1.46652	1.16006	3.70427	1.03944	3.09602	5.21093	3.33853	1.23915	0.898784	1.61027	3.17297	1.95168	1.06499	1.35772	4.97278	2.01012	0.426301	2.34463	3.5085	2.15834	1.46588	3.06716	3.42752	4.12139	4.51789	3.30538	2.11604	3.45566	4.47948	3.81872	1.38448	0.848046	0.706223	4.23297	2.7804	0.994703	1.70598	0.6738	3.88309	1.06129	3.59983	1.97962	3.78173	3.61356	3.66751	1.70598	3.49988	3.39866	2.98012	1.2186	2.97139	0.633962	1.41342	3.33596	3.46357	0.896799	1.03327	1.45539	1.39534	3.27522	3.18385	3.73769	3.29493	1.04059	3.89111	3.1336	4.06308	3.12363	1.5226	1.1593	0.838344	1.02719	1.19976	0.518427	4.14683	4.34378	3.75549	1.30107	0.625694	1.27572	1.60911	3.84285	0.92938	0.930499	3.47316	3.39093	1.2157	1.929
LNEN035	1.80749	3.72544	3.92952	4.72561	3.13064	1.99707	2.17146	0.78664	2.27348	4.29592	3.45837	4.35174	2.34754	1.36366	3.05756	0.691713	2.91873	3.63784	0.833109	3.90724	3.44752	3.91226	3.61688	3.80359	1.55925	3.85548	3.2143	1.09327	3.35635	3.90452	4.27125	3.94957	3.48902	0	1.55134	3.81878	3.94597	4.58462	3.87027	4.05058	4.62249	4.36929	3.74786	4.04929	1.99379	2.28232	2.79965	3.30942	3.02987	3.59068	0.962962	2.89258	2.93018	4.4845	3.31898	1.9512	2.1212	4.12623	2.5232	3.30288	0.864635	2.35031	3.41978	4.02133	3.08565	3.40542	4.91578	1.02264	1.58647	1.35491	3.81106	4.09284	1.73204	1.82463	2.11004	4.1348	5.20443	4.1841	1.33345	2.3973	4.02011	5.02616	4.29995	3.70982	4.96355	4.08732	3.40879	4.61974	4.22905	4.07959	2.32833	2.88598	4.38039	4.38142	1.42715	0.215753	3.82005	3.65823	3.52231	3.84629	1.5004	4.28348	3.7235	2.23409	3.63513	0.967979	3.97287	1.67603	2.7815	4.61074	3.83295	3.89862	2.41736	1.36674	1.32416	1.33381	2.96841	4.62048	5.19709	3.60351	4.47482	4.80483	1.88513	4.80707	3.75285	4.15653	4.49348	4.76306	3.21979	3.15069	1.30307	3.43846	3.935	3.90709	4.68708	2.14255	2.29539	3.59781	4.21774	3.34532	2.02459	4.01908	3.70192	0.21894	3.8722	5.74032	1.88935	5.27636	3.6942	4.42157	1.96936	3.85204	3.99451	3.60187	4.88368	3.73921	4.00891	4.96016	3.82188	2.2722	3.43685	0.203998	3.57924	0.8848	4.62483	3.80388	4.51744	4.32372	1.27731	4.31186	4.61788	4.54355	3.83652	3.98906	2.53332	3.60915	2.98914	3.52678	4.05308	4.38525	4.58078	4.68716	1.34505	4.41035	3.42665	3.51505	3.59463	1.63545	5.32585	3.81291	3.51175	0.284251	3.88513	3.88382	5.2079	4.28765	3.3097	3.74664	3.93255	3.66665	3.21562	0.950253	3.17198	3.78441	4.25976	4.21508	3.91749	3.23277	4.43695	0.866656	2.3524	1.40067	0.299955	2.94102	3.67	3.17781	3.86903	4.3624	3.93816	3.75837	4.09689	2.73615	2.22565	1.84752	2.7654	4.1959	1.6491	4.157	4.01793	4.47202	3.82974	4.81005	4.45531	0.576192	4.50436	0.71075	4.44086	2.77252	4.41175	3.74211	2.97816	3.3534	2.21652	4.54744	4.74306	3.91105	5.39956	3.70622	2.08779	3.73304	1.75925	2.56782	3.67147	3.98119	1.49102	1.80624	3.7304	5.38833	3.92169	2.34428	1.78468	4.86642	4.32634	4.1444	2.30201	2.41747	3.17684	4.94779	4.02623	4.45275	3.44454	4.23262	5.34977	4.32145	4.0863	4.25325	4.97014	3.91812	3.83432	3.74179	4.60617	2.95354	3.85857	4.80423	3.18684	0.509718	3.90194	4.48997	2.81869	4.73089	3.61832	4.14431	4.23866	3.82573	3.87823	3.95801	3.30088	2.22215	3.24859	4.34978	4.45265	4.25699	4.26509	3.54708	3.61427	1.10702	2.12063	3.92128	4.67223	4.04455	4.68786	4.42167	4.34941	4.26872	4.35671	4.16139	3.69707	2.42604	3.31514
LNEN036	0.370909	3.94567	4.13967	6.24927	3.39199	0.658755	0.693045	2.16315	1.03806	4.48922	4.98811	4.56861	0.939782	0.209054	3.91686	1.01681	3.24299	4.09998	0.929849	4.44642	4.90568	3.76833	3.96025	4.14874	1.90253	4.30626	3.79596	0.594679	4.02073	4.17142	4.44804	4.35573	3.87476	1.55134	0	4.8835	3.92029	5.05104	4.21466	4.59453	4.71444	4.51631	3.70446	4.16561	0.536047	0.802405	3.39833	3.71528	3.57943	3.94363	0.720101	3.47881	3.67002	4.71324	3.58854	0.685141	0.637124	4.65606	2.77213	4.74924	2.3993	0.821597	4.07487	4.50477	3.27542	4.0755	5.02659	0.554882	0.74648	2.88867	4.00939	4.24139	0.327059	1.7928	0.642084	4.86679	5.28432	4.54575	0.591221	0.934979	4.10633	5.10361	4.39732	4.19427	5.33334	4.63719	3.78887	4.91838	4.8369	4.62142	0.948756	4.03481	4.79776	4.68978	1.90934	1.54424	4.10064	4.15894	4.13552	4.17493	0.670925	4.51528	3.93593	0.915287	4.07643	1.1837	4.55738	0.442342	1.23856	4.59375	4.11768	4.30645	0.880168	0.344876	0.428742	0.620483	3.75241	4.85521	5.26868	3.96592	4.67996	5.07036	0.404249	4.91995	3.95597	4.55151	4.7834	4.88144	3.80816	3.87483	0.358232	4.00403	4.18301	4.55068	4.97968	0.592357	0.75091	3.87198	4.63489	3.87273	0.476968	4.24013	4.18993	1.46405	4.0702	5.85563	1.90589	5.17401	3.77571	4.50806	0.486041	4.24818	4.49694	3.70746	5.24012	4.53189	5.53382	4.96546	4.35579	0.792839	4.04054	1.68791	4.18878	1.7839	4.90397	4.06299	4.76438	4.66551	0.28204	4.94058	4.91105	4.90192	3.97938	4.31936	2.71729	4.01316	3.44085	3.81453	4.61914	5.91669	4.62682	4.86681	0.335182	4.303	4.00485	4.17172	4.22916	2.57716	5.07367	4.47005	4.96075	1.40316	4.50652	4.51763	5.1832	4.69776	3.73234	3.88771	4.26464	3.98043	3.87255	0.725813	3.83895	4.38071	4.53107	4.57179	4.44206	3.71042	4.77649	0.709948	3.00888	0.425978	1.47878	3.90856	3.97225	3.85167	4.08823	4.18897	4.22289	4.14443	4.58309	3.31292	0.712533	0.425373	3.62123	4.33847	0.128804	4.31773	4.2428	4.83137	4.15512	4.91451	4.74879	1.02892	4.90274	1.14298	5.97764	4.22147	4.52269	4.42286	3.98064	4.1111	2.54826	4.82578	4.94142	5.45646	5.47717	4.21353	1.71361	3.6937	1.71947	2.56637	4.01257	4.31698	0.61776	0.71307	3.78828	5.40413	3.97506	0.887755	0.929925	5.19903	4.63985	4.57983	0.777788	3.7909	3.74793	4.95475	4.42559	4.70277	4.21381	4.47336	5.42105	4.28089	4.42222	4.34154	5.04103	4.1149	4.14391	3.83159	4.94622	3.83471	4.18235	5.07424	3.67863	1.11451	3.98643	4.77423	3.19867	5.25882	3.99281	4.34134	4.43292	4.23112	4.15847	4.06979	3.77667	0.7987	3.26099	4.4985	4.99674	4.64532	4.34593	3.98483	4.18254	0.808282	0.931561	4.22724	5.00226	4.46011	4.9683	4.43101	4.48951	4.46471	4.73458	4.33295	4.35338	3.17872	4.38506
LNEN037	5.11782	3.81308	3.99177	3.32612	3.39345	5.43713	5.51351	3.38095	5.86821	4.09454	2.74428	2.66786	5.82133	4.78315	2.46936	4.44411	3.31778	1.91327	4.52137	1.77549	1.95565	4.65335	2.90716	3.73355	3.06699	2.13156	2.9971	4.68433	2.84101	3.82613	4.30644	3.47132	2.1253	3.81878	4.8835	0	4.23819	2.10414	3.76593	1.73977	3.08929	2.85567	3.13558	4.40758	5.18804	5.61713	3.11729	3.62519	2.34844	2.18802	4.63825	2.94906	2.56166	2.70201	3.6416	5.502	5.49843	1.78039	2.63427	1.85201	3.21173	5.64565	2.89418	1.91527	3.08114	3.23626	3.18033	4.39749	5.27016	2.95631	2.59849	4.07084	5.1882	3.38866	5.50961	1.24548	3.42533	2.24107	4.99131	5.80013	4.25487	3.3268	4.31237	1.94027	2.55466	3.20776	3.31604	2.56252	1.5883	1.72518	5.81885	0.993731	2.15688	2.43907	3.02475	3.66672	3.58795	2.03489	2.90598	3.80402	5.17445	2.65539	3.72535	5.08176	3.53091	3.92129	1.59245	4.91807	5.83186	4.68131	3.66714	3.47608	5.51991	4.58459	4.61037	5.00068	1.32558	2.72687	3.43112	3.43121	2.74759	2.73858	5.27415	3.11994	3.87559	2.15293	2.55179	3.08665	3.09551	2.71854	4.6269	3.01832	3.91637	1.40165	2.62083	5.3594	5.54205	3.42289	2.09857	2.9946	5.29243	3.81883	3.21039	3.74676	4.01017	3.66899	3.27237	3.90834	4.01998	4.51232	5.32169	2.11299	1.81714	4.05473	2.53539	1.06876	2.88836	3.46647	1.72682	5.65245	3.08303	3.8077	3.30082	3.2943	2.62342	3.65358	2.65187	2.33184	4.66198	1.58282	2.58267	2.38449	2.72026	3.6918	2.75691	3.43615	3.05393	3.5594	1.66106	3.21262	3.19177	2.89664	4.87446	3.50976	2.98074	1.40991	3.02999	2.3802	4.30872	1.39528	1.98294	3.83433	1.51439	1.456	3.6757	2.14165	3.08127	2.82639	3.73204	3.4674	2.84992	4.61323	2.45224	1.58316	2.52505	2.27171	1.76096	3.40862	2.37737	4.43386	2.01298	4.96542	4.06554	2.19325	3.81724	2.57051	3.74515	4.98329	3.77104	3.32624	1.89298	2.91373	5.49467	5.29986	2.3443	2.81642	4.97044	4.04807	4.01875	2.35733	3.70712	3.14289	2.51838	4.26447	2.26827	3.79635	3.47443	1.97459	2.96498	1.29913	0.920102	2.84998	2.86048	2.59603	2.87261	3.37566	3.53651	1.79744	3.80933	4.2616	3.40905	3.06859	3.42267	3.69004	4.95378	5.39014	3.9991	3.68366	4.11918	5.61612	4.78718	2.59631	2.41623	2.06141	5.44871	1.73549	1.79172	3.45548	2.10137	4.17138	1.24925	3.96582	3.51994	4.50273	3.83149	4.24019	3.31234	3.95302	3.71314	3.73878	2.44462	2.56018	2.27838	2.71914	3.45219	4.0315	2.87152	2.54446	2.45757	2.03159	3.53128	3.72995	4.13936	3.48389	2.4551	4.36075	3.29793	5.26583	3.91046	2.94059	1.83537	2.18701	3.01717	2.13514	1.64155	4.80298	5.35659	3.99338	2.50274	2.06436	2.63522	3.27157	4.30007	2.6921	2.24642	3.97519	3.15427	1.80967	0.782714
LNEN038	3.82048	0.630729	0.655104	6.65051	0.986606	4.03033	4.07029	3.58502	4.55775	0.755641	5.59581	3.56268	4.47037	3.89529	2.26058	4.00543	1.1883	3.50547	3.88704	3.97212	5.09285	0.553724	1.3846	0.977031	3.25687	2.56042	1.54494	3.89026	1.75946	0.770462	0.803454	1.16038	3.47491	3.94597	3.92029	4.23819	0	3.62473	0.990558	3.88932	3.634	3.62089	3.10946	0.715748	3.74486	4.11438	1.67127	1.20092	1.92451	3.36306	4.04582	1.61845	1.97626	3.85406	0.866986	4.49977	4.16063	3.8385	2.92624	4.93072	4.07666	4.2453	1.73747	3.88587	1.38342	1.80647	3.83548	3.73488	4.29601	4.28069	3.5052	0.519938	4.12727	3.30605	4.18463	4.22019	4.19676	3.60632	4.17334	4.35554	0.422326	3.59643	0.566202	3.9268	4.23361	1.63424	1.05937	3.84206	3.99118	3.729	4.42278	4.10741	3.83127	3.52075	3.39593	3.8571	0.801966	2.47429	1.65042	0.9534	4.26337	2.9316	0.610908	3.38312	1.20603	3.12516	3.41504	3.58632	4.14623	0.715581	0.796407	1.14616	3.98518	3.62371	3.57224	4.16775	3.48526	3.76115	3.79913	0.987769	3.71768	3.99998	4.0672	3.66114	0.594806	3.71055	3.9306	3.74538	1.55684	1.90444	3.66133	1.50633	0.744249	3.63608	3.42322	4.04777	4.21967	0.843432	3.48842	1.42664	4.09256	0.67841	1.33032	3.89653	0.628868	4.58971	2.98489	3.80494	0.345846	0.731934	4.00761	3.01154	3.59852	0.507714	4.04829	4.13828	5.99752	3.6688	3.68405	4.24808	1.5959	4.12404	1.6534	3.11784	3.92146	0.733624	3.68691	3.59404	3.82441	4.18021	3.91498	3.95418	3.28794	0.958862	3.12362	1.08743	1.35931	0.817197	3.81827	6.3765	3.29703	3.74634	4.06387	3.7637	1.54089	3.65415	1.70378	3.70207	4.11175	3.87594	4.85916	3.99417	3.92977	3.85112	3.89055	3.71781	1.22626	2.31075	0.952599	0.882229	1.73217	4.13564	1.88682	3.86275	3.08057	3.7266	3.72809	1.32684	3.53894	3.83385	3.13486	4.02016	3.95962	2.57177	0.891197	1.8415	0.637764	0.772214	0.820087	1.0898	3.76685	1.66349	4.02271	4.21933	2.27765	3.60657	4.01335	0.581223	0.725628	3.93819	0.910824	3.71369	3.32568	3.86202	4.00304	3.48849	6.58963	4.43823	3.20582	3.71866	3.81625	2.00331	2.1357	3.8992	3.63399	6.19338	4.19249	3.61013	3.60368	0.28255	3.12047	2.71481	0.950028	0.97159	3.71989	4.15417	0.274664	3.87525	0.203662	3.96994	3.11923	4.1036	3.72814	3.87016	3.91975	4.24	2.76526	3.71495	3.3981	1.02739	4.06177	0.832168	4.08583	0.392428	1.02871	0.484293	3.5804	0.592733	0.865943	0.525666	3.60431	2.29672	3.13398	3.65232	1.39157	3.66159	3.10434	3.70524	2.15837	4.3118	1.01543	0.774499	0.743954	1.11876	2.69731	0.671031	1.28568	3.61482	0.700941	2.65108	3.99214	3.59274	3.82692	2.46832	3.64467	4.01683	3.58369	0.986722	3.58773	3.56863	3.65526	2.76351	0.707274	3.405	3.63818	0.614413	1.79379	3.40628	4.3902
LNEN039	5.21592	3.47167	3.64135	5.42923	3.1399	5.57116	5.55583	4.31235	6.06767	3.60679	4.7623	0.919504	5.91861	5.02909	3.05406	5.02221	3.19905	1.0745	5.04228	1.08757	4.00235	4.12899	2.34503	3.54495	3.23602	1.12484	3.12487	5.07524	3.05855	3.50143	3.91702	3.22378	1.31253	4.58462	5.05104	2.10414	3.62473	0	3.56699	0.84398	1.2251	1.14396	1.80839	4.06755	5.19542	5.63646	3.38244	3.64911	2.22744	1.19257	5.10313	3.1309	2.92738	0.994021	3.4522	5.72492	5.56903	0.715431	2.28636	3.87231	4.32823	5.63367	3.09523	0.918066	2.55626	3.5639	1.21212	4.71989	5.64132	4.29253	1.3442	3.58189	5.37571	3.3178	5.59496	1.17961	1.48127	0.684812	5.37732	5.84168	3.79703	1.28255	3.77296	1.30353	0.771821	3.11046	3.13609	0.703795	0.771258	0.665826	5.92913	2.58411	0.562079	0.60607	3.31783	4.38868	3.19821	1.3103	2.99944	3.60307	5.54787	0.911659	3.32413	4.90797	3.4848	4.27525	0.669129	5.02662	5.6183	4.00561	3.32225	3.2532	5.39748	4.75791	4.8223	5.3937	1.76349	0.843138	1.36988	3.2042	0.972653	0.858542	5.39427	1.14912	3.52602	0.726885	0.884822	1.16267	3.2659	3.06029	4.85259	3.0703	3.59148	0.847342	0.569997	5.34656	5.51824	3.02466	0.454521	2.98436	5.33013	3.35463	3.10174	4.44359	3.67244	1.69502	3.14853	1.90379	3.57332	4.01056	5.40603	0.828486	0.682509	3.70511	0.632068	1.47678	4.97039	1.49058	0.927313	5.69955	3.23359	4.64803	3.50067	3.8695	0.826261	3.265	0.805251	0.592668	4.91547	0.910648	0.783716	0.693249	1.35486	3.38457	2.38678	3.28842	3.01695	3.28583	0.769825	5.30932	1.31189	0.986611	5.17965	1.91023	3.0484	1.24049	3.19193	3.09721	2.41352	1.09131	3.98733	4.5173	1.05124	0.990588	1.67027	0.558297	2.90904	1.56065	3.47059	3.14122	3.07998	5.08386	2.6037	1.09648	0.764811	0.761967	0.856447	3.48796	0.480503	4.86377	2.23947	5.27632	4.81816	2.99179	3.63976	2.76752	3.30344	4.37704	3.43726	3.03766	0.710422	3.09449	5.48825	5.4667	2.9181	1.24736	5.116	3.53785	3.67123	0.7295	3.46001	1.19037	0.587645	4.82546	0.688025	4.22588	5.56489	3.80831	1.13919	1.0733	2.1392	3.26167	2.76993	0.852784	0.875737	5.42082	1.51612	1.0233	3.59759	3.74894	3.34235	2.54312	3.12496	3.39584	5.22152	5.65291	3.48544	1.61212	3.57567	5.59515	4.84748	0.749464	0.768353	0.826193	5.36859	3.40565	1.47261	1.49273	0.661306	3.76366	1.6458	3.52574	1.48254	3.83051	3.56672	3.66477	1.28595	3.56338	3.4379	3.11531	0.423918	3.20155	0.911428	0.65522	3.58083	4.57123	1.41246	0.716268	2.0845	0.761595	3.36816	3.103	3.70499	3.28605	1.08235	4.02844	3.31615	5.16426	3.50233	1.24704	0.550453	0.535847	1.50571	1.3227	1.12206	5.27151	5.40275	3.8135	0.443277	0.703218	0.623761	1.52249	3.80611	0.966369	0.494113	3.44033	3.37686	2.22952	2.35512
LNEN040	4.16235	0.409387	0.355239	5.93498	0.939309	4.36979	4.4638	3.33808	4.88518	0.571348	4.9494	3.73092	4.85063	4.14259	1.53904	4.05582	1.05147	3.50434	3.9635	3.92031	4.44743	1.28031	1.27349	0.0680982	3.36704	2.47677	0.877107	4.05102	0.998734	0.236665	0.584153	0.400113	3.53625	3.87027	4.21466	3.76593	0.990558	3.56699	0	3.81951	3.89631	3.84216	3.46803	0.702668	4.13809	4.52491	1.14151	0.596863	1.6758	3.44197	4.17146	1.10747	1.37732	4.01253	0.634917	4.80307	4.53927	3.77186	3.08249	4.29931	3.80562	4.67299	0.947843	3.86601	1.56833	0.92725	4.07986	3.91573	4.50303	3.91146	3.69228	0.562851	4.43009	3.54173	4.55624	4.0128	4.45937	3.6641	4.36044	4.76329	0.682444	3.86988	0.745232	3.92395	4.27431	0.808866	0.596356	3.94226	3.86158	3.64775	4.79544	3.70031	3.84315	3.6126	3.46232	3.79709	0.45043	2.33751	0.884341	0.0637927	4.46599	3.08086	0.506669	3.86362	0.317823	3.2184	3.27556	3.90718	4.68176	1.1599	0.32801	0.354297	4.46178	3.89106	3.81814	4.35057	3.28323	3.9116	4.07357	0.422543	3.89372	4.12466	4.40858	3.90634	0.424541	3.74631	4.04319	3.9856	0.83916	1.19088	3.9039	0.771361	0.259943	3.47059	3.51343	4.46081	4.64741	0.674593	3.49181	0.808379	4.4767	0.472691	0.562991	3.85662	0.391555	4.81917	3.21858	4.2154	0.747127	0.844017	4.36941	3.02765	3.54811	0.718459	4.09665	3.91236	5.31234	3.99832	3.62469	4.6463	0.778665	4.02341	0.730669	3.0367	4.0388	0.430121	3.82901	3.66216	4.05942	4.04131	4.02128	4.01186	3.51624	0.253301	3.31319	0.358384	1.01665	0.489373	3.72489	5.66936	3.60271	3.93934	4.28857	4.15355	0.809677	3.5163	0.84096	3.57604	4.61066	3.73036	4.15434	3.97316	3.8119	3.71675	4.23846	3.73521	0.829401	2.55587	0.137113	0.488521	1.02192	4.26296	1.34844	3.76795	3.1971	3.79108	3.67277	0.673187	3.60217	3.96087	3.05642	4.24292	3.89199	1.88413	0.268204	1.2385	0.483926	1.44686	0.24441	0.529767	3.73404	1.24853	4.4405	4.53949	1.68886	3.83137	4.32501	0.576178	0.332427	3.99736	0.133396	3.96492	3.42166	3.90815	4.03186	3.56421	5.89224	3.82394	3.46051	3.54479	3.47414	1.16662	2.2092	4.01884	3.81035	5.51897	4.45634	3.57513	3.9362	1.0214	3.35846	3.00942	0.475905	0.234818	3.95243	4.42132	0.823564	4.19291	0.788385	4.4011	3.44571	4.17447	3.82306	3.88082	4.37244	3.75341	2.643	4.04169	3.42285	0.605908	3.87746	0.467817	4.35607	1.08085	0.224225	0.760479	3.85984	0.40263	0.179969	0.949653	3.66192	1.574	3.22029	3.76564	0.74028	3.69733	3.37943	3.81816	2.1852	4.23682	0.294945	0.778558	0.509615	0.304628	2.80802	0.694793	0.627525	4.06957	1.14761	2.87734	3.90072	3.62441	4.0902	2.41748	3.56956	4.14024	3.95931	0.252812	3.65056	3.58688	3.76375	3.118	0.681427	3.59053	3.67594	0.598884	0.861875	3.2794	4.01962
LNEN044_TU	4.80634	3.70475	3.90697	4.95718	3.24377	5.16664	5.15397	3.85152	5.63015	3.95512	4.2475	1.00532	5.48841	4.56669	3.05137	4.5242	3.2469	0.52825	4.57067	0.254552	3.53392	4.34019	2.59834	3.78461	2.7206	1.41175	3.22669	4.61021	3.18012	3.77128	4.23057	3.51612	0.778777	4.05058	4.59453	1.73977	3.88932	0.84398	3.81951	0	1.41643	1.17046	1.68806	4.32193	4.80893	5.24113	3.3799	3.7689	2.2474	0.785	4.60904	3.15347	2.92707	0.976959	3.59176	5.24759	5.149	0.128737	1.86593	3.4009	3.77543	5.22012	3.23258	0.205147	2.6277	3.67372	1.50951	4.24415	5.17641	3.73168	1.03186	3.88888	4.92148	2.82274	5.17217	0.620952	1.73027	0.586225	4.89848	5.4289	4.06925	1.74782	4.10682	0.528571	1.00648	3.42148	3.30739	0.897947	0.302026	0.219525	5.50695	2.01108	0.495848	0.847	2.77144	3.84815	3.47095	1.49346	3.17348	3.84851	5.07602	1.32713	3.56687	4.57977	3.6834	3.87183	0.607826	4.63455	5.25757	4.37746	3.58899	3.53142	5.0167	4.31917	4.39758	4.91771	1.19028	1.05373	1.82792	3.42058	1.04899	1.06986	4.961	1.47698	3.76164	0.456419	0.825384	1.4103	3.3637	3.11929	4.41357	3.23038	3.86137	0.471243	1.19573	4.92942	5.09579	3.25304	0.602997	3.13039	4.89538	3.66357	3.33498	3.89982	3.92324	2.05992	2.7163	2.26369	3.79082	4.34636	4.98949	0.912135	0.307413	3.89383	0.981151	0.798589	4.48021	1.82188	0.255407	5.2852	3.37963	4.08886	3.662	3.43678	0.925471	3.52994	0.983207	0.706302	4.45142	0.409976	0.891535	0.699345	1.19308	3.67943	1.9176	3.49779	3.07831	3.4828	0.135992	4.82846	1.61719	1.22268	4.70059	1.84177	3.20431	0.58946	3.36947	2.47194	2.60693	0.381223	3.60229	3.96144	0.271553	0.297201	2.01286	0.490371	3.05926	1.74728	3.7456	3.3793	3.16939	4.57008	2.67656	0.299186	1.14144	0.565285	0.178098	3.59343	0.827469	4.38153	1.72481	4.81743	4.30948	2.91608	3.84546	2.84444	3.58171	4.6547	3.71904	3.29988	0.207317	3.07828	5.09301	5.01045	2.84143	1.14359	4.65357	3.86274	3.95307	0.650992	3.71344	1.4813	1.05829	4.33127	0.58882	3.73938	5.06096	3.3554	1.42489	0.506127	1.57925	3.35353	2.54705	0.882985	1.26428	4.90412	1.88643	0.390976	3.09567	3.95717	2.8872	2.22029	3.36378	3.6876	4.81548	5.22399	3.71579	2.08231	3.84306	5.22603	4.52718	0.985489	0.714851	0.323639	4.98769	2.86581	1.27867	1.7962	0.599971	4.1273	0.888049	3.86665	1.87789	4.15835	3.86668	3.99851	1.72063	3.83314	3.69501	3.37089	0.935942	3.17145	0.883267	1.18946	3.67008	4.08725	1.38351	0.879272	1.96504	0.683104	3.57695	3.46163	4.03177	3.54538	1.29551	4.26761	3.44541	4.8142	3.6158	1.70132	0.442605	0.582902	1.3241	1.43154	0.439276	4.80519	5.06869	4.05844	1.02395	0.451714	1.06372	1.88995	4.14726	1.07874	0.641922	3.77468	3.56141	1.63542	1.73186
LNEN047_TU	4.85578	3.67909	3.86198	6.33658	3.3044	5.21501	5.13924	4.53186	5.69926	3.84081	5.54214	0.425831	5.49467	4.74319	3.67286	4.92949	3.38674	1.32257	4.93122	1.48832	4.85011	4.07769	2.63949	3.86764	3.09644	1.66354	3.5644	4.88093	3.59406	3.76769	4.13964	3.62403	1.30978	4.62249	4.71444	3.08929	3.634	1.2251	3.89631	1.41643	0	0.308264	1.02758	4.22826	4.79247	5.20404	3.74892	3.95676	2.62265	1.16661	4.93307	3.51259	3.43968	0.502245	3.65693	5.36166	5.15639	1.34988	2.10347	4.703	4.58526	5.16474	3.63289	1.28083	2.5963	4.07988	0.31256	4.50271	5.39274	4.67008	0.874301	3.75869	5.02963	3.00686	5.18861	2.01388	0.636496	0.852831	5.14587	5.39784	3.92142	0.538765	3.92228	1.47564	1.04328	3.66845	3.44089	0.649923	1.59191	1.37541	5.51997	3.27664	0.998123	0.674731	3.22461	4.41447	3.46561	1.85895	3.5279	3.91615	5.30155	0.872599	3.52053	4.4478	3.86658	4.18311	1.54434	4.70324	5.05147	4.07147	3.59596	3.64762	4.89296	4.46467	4.56094	5.16795	2.2741	0.444598	0.625135	3.5202	0.375936	0.634533	5.01715	0.23985	3.72248	0.963116	0.679003	0.176409	3.70558	3.60072	4.58642	3.53953	3.8448	1.68842	0.799458	4.89334	5.04146	3.25696	1.01214	3.40863	4.89942	3.58766	3.54586	4.44591	3.87836	1.17163	2.87671	0.866122	3.66169	4.16505	5.0168	1.18569	1.27444	3.81391	0.932032	2.20106	5.82198	0.43621	1.41503	5.26688	3.72485	4.70809	4.00483	3.94647	0.62107	3.51132	0.469631	0.766265	4.64305	1.69812	0.656148	0.852971	0.787034	3.71677	2.11631	3.6403	3.31402	3.52709	1.45808	6.18611	0.387369	0.291477	4.90884	0.763927	3.52721	1.80653	3.73798	3.26201	1.22917	1.76119	4.87805	4.49524	1.66733	1.67905	0.655193	0.971124	3.23693	1.38429	3.79731	3.42126	3.58089	4.90447	3.13238	1.61942	0.817158	0.85202	1.36741	3.8399	0.772404	4.69987	2.42824	5.01755	4.8454	3.66123	3.91193	3.2931	3.51963	4.32597	3.72254	3.3981	1.22513	3.43853	5.04754	5.09852	3.47431	0.487919	4.75458	3.72924	3.91266	0.858481	3.76954	0.206534	0.740435	4.74133	0.983756	4.12365	6.41528	4.5541	0.439063	1.8141	2.81602	3.85299	2.78691	0.618882	0.407647	6.21129	0.784139	1.3923	3.12953	3.74777	3.05668	2.18913	3.43087	3.73203	4.98082	5.35949	3.54969	0.827992	3.65332	5.1592	4.56839	0.868762	0.703916	1.11579	4.89595	4.04212	1.90993	0.402818	1.00785	4.06374	2.1994	3.79847	0.728867	3.85448	3.9121	3.79838	0.476032	3.76975	3.73426	3.18314	0.804925	3.79949	0.972147	0.671147	3.9339	4.50496	0.759551	0.583264	2.20711	1.46864	3.69506	3.316	3.93736	3.66799	1.16093	4.17864	3.68103	4.71719	3.49697	1.07246	1.40631	0.909244	0.61227	1.71142	1.57005	5.11239	5.05791	4.11412	0.811952	1.03332	0.626834	0.928855	3.99876	0.444037	0.868685	3.63946	3.94456	2.49735	3.09114
LNEN048_TU	4.67415	3.63007	3.82443	6.0702	3.21243	5.03644	4.96835	4.28311	5.51537	3.83135	5.26499	0.228721	5.31866	4.53805	3.5138	4.69704	3.27499	1.03919	4.70713	1.21443	4.58363	4.05622	2.57446	3.80957	2.84983	1.55598	3.44777	4.66633	3.47571	3.72552	4.12116	3.57341	1.01208	4.36929	4.51631	2.85567	3.62089	1.14396	3.84216	1.17046	0.308264	0	0.901469	4.19658	4.62214	5.03737	3.60855	3.86121	2.47443	0.880641	4.70887	3.3765	3.28648	0.322733	3.57602	5.16479	4.97999	1.1205	1.86399	4.43585	4.31394	4.99734	3.51945	1.01706	2.49728	3.96327	0.559614	4.2854	5.18638	4.39174	0.58328	3.74052	4.83513	2.77869	5.01084	1.78335	0.845828	0.625787	4.93286	5.22872	3.89845	0.820567	3.91886	1.17728	1.00441	3.60848	3.35787	0.562848	1.3805	1.15183	5.34447	2.99779	0.813788	0.545029	2.96893	4.15978	3.42147	1.72803	3.42548	3.8615	5.09269	0.859835	3.47472	4.29939	3.78861	3.97083	1.34964	4.52129	4.91196	4.09471	3.55028	3.59303	4.73796	4.26482	4.36213	4.95519	1.99618	0.403786	0.91414	3.45181	0.218141	0.620292	4.83194	0.503423	3.67602	0.721123	0.501908	0.410449	3.58892	3.46366	4.38441	3.43806	3.8048	1.46375	0.837822	4.72124	4.87183	3.19915	0.838506	3.30554	4.71961	3.56172	3.47018	4.19236	3.83744	1.37872	2.65897	1.16294	3.62132	4.16342	4.83769	1.01026	1.0417	3.76214	0.903226	1.93704	5.55034	0.742256	1.14993	5.0952	3.61874	4.44787	3.90456	3.71143	0.51961	3.46736	0.369615	0.591704	4.4354	1.48727	0.550343	0.702225	0.549758	3.67539	1.87125	3.56695	3.19522	3.46033	1.22401	5.9164	0.581271	0.365899	4.69867	0.768878	3.42347	1.53352	3.63703	2.9768	1.45591	1.50252	4.62578	4.24101	1.40768	1.42761	0.95516	0.773118	3.14249	1.32085	3.75036	3.36318	3.45559	4.67609	2.99584	1.34763	0.758343	0.610867	1.11006	3.7346	0.666331	4.47685	2.15767	4.81201	4.59987	3.48019	3.84815	3.15961	3.48406	4.33084	3.68197	3.33917	0.987793	3.2934	4.88103	4.90646	3.2979	0.203743	4.55797	3.71556	3.87883	0.680914	3.71679	0.479255	0.704654	4.50817	0.81377	3.89041	6.14084	4.28879	0.510344	1.56398	2.54157	3.72363	2.60101	0.476068	0.522781	5.93287	1.03402	1.11425	2.91855	3.71615	2.83709	1.99454	3.37028	3.68926	4.78746	5.16761	3.51599	1.13046	3.63236	5.00028	4.40123	0.830603	0.487028	0.864775	4.73673	3.76313	1.69366	0.706782	0.79144	4.05357	1.91291	3.78117	0.995692	3.86506	3.87272	3.79599	0.761973	3.7346	3.68394	3.15447	0.759664	3.63503	0.762958	0.735076	3.82411	4.27157	0.61181	0.456574	2.03172	1.32884	3.62463	3.3081	3.92099	3.60851	1.05477	4.14247	3.58073	4.56252	3.42976	1.12591	1.23608	0.719979	0.422837	1.56715	1.29162	4.89514	4.89742	4.06219	0.800428	0.79227	0.633682	1.04081	3.99308	0.27565	0.705523	3.6275	3.84564	2.2122	2.81314
LNEN050_TU	3.83634	3.18991	3.40116	6.17187	2.70783	4.19441	4.11361	3.73828	4.67805	3.47029	5.21956	1.01678	4.47006	3.74217	3.26206	3.98496	2.75798	1.27304	3.97508	1.6546	4.61244	3.4675	2.27668	3.42618	2.20159	1.63296	3.0962	3.89949	3.1942	3.33309	3.71763	3.27639	1.07462	3.74786	3.70446	3.13558	3.10946	1.80839	3.46803	1.68806	1.02758	0.901469	0	3.72189	3.76817	4.17736	3.16895	3.40985	2.16475	0.975118	3.96338	2.96795	2.97154	1.18932	3.08842	4.34873	4.13208	1.67513	1.26104	4.44829	3.83941	4.13857	3.24179	1.52923	1.96785	3.63644	1.33821	3.52257	4.39364	4.00768	0.698569	3.32711	4.01584	2.05074	4.16481	2.28397	1.60798	1.24733	4.155	4.37141	3.42996	1.42471	3.5043	1.48207	1.88312	3.41583	2.95502	1.4206	1.95403	1.66966	4.49515	3.01662	1.52883	1.24807	2.35546	3.5427	3.04814	1.72461	3.16094	3.47349	4.3048	1.15173	3.04299	3.42324	3.41958	3.24094	1.74473	3.68927	4.02904	3.66894	3.16916	3.28338	3.86588	3.46135	3.56176	4.17757	1.98347	1.28121	1.57257	3.07168	1.10555	1.51768	3.99724	1.23442	3.2294	1.32938	1.3356	1.20181	3.22722	3.16878	3.5874	3.12774	3.4018	1.86393	1.49987	3.86801	4.01649	2.79529	1.4116	2.96953	3.87679	3.18598	3.17384	3.56379	3.39706	2.17384	1.91594	1.53773	3.11356	3.74282	3.99423	1.22429	1.51233	3.24087	1.76874	2.27858	5.57983	1.26757	1.53521	4.24103	3.30641	3.85083	3.59103	3.09156	1.39736	3.07539	1.21764	1.28639	3.64601	2.08677	1.41944	1.51599	0.503114	3.33613	1.24796	3.19732	2.75549	3.02756	1.73209	5.97041	0.959615	1.23269	3.91234	0.775646	3.11885	1.76079	3.3725	2.57401	1.62332	1.88668	4.64352	3.606	1.83201	1.84588	1.49376	1.44065	2.75943	1.00928	3.39227	2.98	3.14143	3.93789	2.73372	1.72168	1.15544	1.27119	1.55311	3.31096	1.36718	3.73278	1.80894	4.0186	3.95264	3.2645	3.41674	2.8817	3.08397	3.77981	3.3091	3.01641	1.53765	2.85627	4.02076	4.08238	3.00544	0.774613	3.74245	3.32287	3.47379	1.47047	3.33841	1.22473	1.30617	3.80238	1.59176	3.19045	6.17465	4.18572	0.902397	1.90112	2.58275	3.45768	1.98055	1.33812	1.31718	5.88796	1.7783	1.42035	2.15368	3.1583	2.08951	1.22314	3.00149	3.34956	3.98143	4.34829	3.01028	1.71472	3.15152	4.13261	3.56908	1.71307	1.2353	1.45873	3.8684	3.63137	1.58469	1.25371	1.25035	3.72615	2.13322	3.43601	1.71777	3.39647	3.53404	3.37988	1.3578	3.31101	3.30215	2.6881	1.50295	3.35511	0.988648	1.51787	3.39076	3.57539	0.401519	1.27822	1.57377	2.09621	3.23691	2.97349	3.53963	3.28019	1.08082	3.65538	3.18268	3.69128	2.82878	1.22244	1.91206	1.35857	0.833645	1.4879	1.5577	4.13801	4.0429	3.65822	1.53963	1.3054	1.43252	1.01464	3.60029	0.903014	1.39984	3.24974	3.58714	1.96344	2.97276
LNEN051_TU	4.05309	0.622643	0.446001	6.53986	1.21183	4.22471	4.30704	3.5956	4.72976	0.64329	5.50643	4.11546	4.68972	4.1125	2.15936	4.1179	1.33963	3.96311	3.99682	4.40978	5.04951	0.728445	1.73766	0.712568	3.60361	2.97478	1.47022	4.04586	1.65263	0.620844	0.367329	1.05417	3.95695	4.04929	4.16561	4.40758	0.715748	4.06755	0.702668	4.32193	4.22826	4.19658	3.72189	0	4.00309	4.35317	1.57656	0.94876	2.19105	3.85791	4.19486	1.60423	1.96038	4.40464	0.870626	4.70959	4.39829	4.27457	3.38874	4.89758	4.11913	4.51362	1.61084	4.34369	1.84647	1.50398	4.42339	3.94551	4.43298	4.29114	4.05422	0.532735	4.3478	3.71735	4.41655	4.57585	4.79409	4.10632	4.32848	4.58951	0.326123	4.19075	0.498168	4.38291	4.73242	1.48808	1.10266	4.36689	4.39458	4.15651	4.62858	4.27396	4.31162	4.03861	3.71558	3.99125	0.89028	2.85516	1.56334	0.649994	4.40992	3.46959	0.755509	3.70195	0.949051	3.29329	3.80827	3.80976	4.47112	0.750494	0.783991	1.02383	4.2909	3.86743	3.78523	4.31662	3.80271	4.30856	4.39451	0.97951	4.27552	4.53748	4.30031	4.24807	0.563124	4.19948	4.46076	4.33141	1.41913	1.81098	3.8778	1.42474	0.529029	4.01334	3.93749	4.3312	4.50485	1.0708	3.96153	1.42082	4.36675	0.743977	1.24655	4.0379	0.410402	5.17122	3.3989	4.45044	0.616622	0.438016	4.24324	3.48336	4.04078	0.544983	4.54938	4.47135	5.89736	4.28796	4.11707	4.48658	1.42821	4.22165	1.35458	3.25414	4.45476	0.815875	4.22977	4.10063	4.04507	4.57937	4.4431	4.45892	3.85557	0.820451	3.60001	0.980524	1.46261	0.872786	4.23855	6.25901	3.90542	4.31248	4.26233	4.4013	1.46377	4.03436	1.52384	3.95603	4.78863	4.26079	4.7669	4.14518	4.33182	4.24452	4.51655	4.19962	1.34942	2.87868	0.747387	0.971978	1.64212	4.30005	1.96309	4.2747	3.6055	4.23038	4.16568	1.13776	4.04335	3.99899	3.47759	4.19481	4.03085	2.49946	0.611581	1.86136	0.766255	0.802003	0.700612	1.1289	4.22016	1.70121	4.28038	4.44681	2.2642	4.18089	4.26963	0.608213	0.453748	4.44299	0.729316	4.30374	3.8435	3.9884	4.49346	3.69177	6.46809	4.38691	3.79319	4.08621	4.04148	1.80622	2.48519	4.43301	4.19132	6.06394	4.78747	4.05252	4.05562	0.688612	3.51918	3.22468	1.00874	0.818722	3.86971	4.306	0.718515	4.48494	0.603538	4.20862	3.31773	4.61637	4.24789	4.34621	4.20695	4.29203	3.13946	4.33385	3.87902	0.724693	4.40803	0.705172	4.68231	0.688063	0.745041	0.576556	4.17801	0.509221	0.720894	1.05097	4.1063	2.16595	3.64057	4.18018	1.1644	3.80208	3.69253	4.23471	2.57158	4.75099	0.883222	1.04198	0.51511	0.984039	3.21262	0.0973354	1.16735	3.89984	1.06538	3.21761	4.41952	4.0809	4.41686	2.89317	4.06279	4.13095	3.76733	0.519647	4.09157	4.04689	4.18201	3.38419	0.499746	3.96385	4.13045	0.709333	1.52828	3.72982	4.60483
LNEN052_TU	0.226934	3.84386	4.02226	6.68551	3.34288	0.456534	0.371023	2.5109	0.950432	4.36255	5.41692	4.68346	0.773773	0.677384	4.04065	1.43672	3.21757	4.2968	1.29922	4.67742	5.30358	3.53951	3.95755	4.07484	2.19436	4.40496	3.82595	0.975256	4.07292	4.07591	4.30413	4.30973	4.06788	1.99379	0.536047	5.18804	3.74486	5.19542	4.13809	4.80893	4.79247	4.62214	3.76817	4.00309	0	0.451372	3.43919	3.66858	3.67052	4.1148	1.15911	3.52479	3.76901	4.84628	3.51441	0.826147	0.429287	4.859	2.9494	5.14271	2.82691	0.54775	4.12049	4.71293	3.26089	4.106	5.10444	0.993903	0.964996	3.31619	4.15353	4.10747	0.529284	2.03269	0.459281	5.12602	5.36561	4.70033	0.95087	0.677963	3.94789	5.14609	4.23828	4.4278	5.48804	4.63523	3.75597	5.05271	5.05592	4.81943	0.762541	4.38857	4.96686	4.8148	2.24111	1.98851	4.02538	4.26791	4.17016	4.09303	0.945976	4.58346	3.83965	0.504705	4.03624	1.42042	4.7401	0.359319	0.828868	4.39247	4.03698	4.26065	0.477914	0.669379	0.686568	0.96427	4.02334	4.97145	5.31457	3.91799	4.79753	5.19929	0.376997	4.99114	3.84637	4.72223	4.93299	4.96419	3.83293	3.95224	0.693742	4.02398	4.07775	4.76402	5.0726	0.351691	0.527068	3.81141	4.78541	3.8897	0.38877	4.13711	4.17842	1.9183	3.9495	5.93668	2.09332	5.17579	3.63506	4.3345	0.289554	4.37787	4.684	3.56891	5.38266	4.8162	5.96294	5.00366	4.56603	0.540636	4.0639	2.15101	4.1987	2.08119	5.0415	3.97926	4.88371	4.8063	0.744058	5.1729	5.05089	5.06112	4.09167	4.24439	2.90717	3.97214	3.45327	3.74564	4.82985	6.35008	4.66911	4.96692	0.792039	4.36593	4.02989	4.41345	4.25921	2.95579	5.06209	4.71256	5.32752	1.87695	4.74507	4.75062	5.21546	4.86235	3.72726	3.91871	4.18749	3.92107	3.92644	1.20827	3.92458	4.61711	4.62038	4.73401	4.64865	3.69337	4.90437	1.14086	3.26707	0.755643	1.89281	4.07717	3.88601	3.92906	3.99073	3.9348	4.13432	4.10657	4.77591	3.36783	0.329233	0.552391	3.76458	4.45456	0.532923	4.18788	4.12618	4.99443	4.07891	4.98834	4.84959	1.44972	5.07517	1.52541	6.4215	4.59587	4.58231	4.65832	4.29632	4.18277	2.64956	4.96681	5.03136	5.89634	5.54274	4.42135	1.92314	3.5137	1.93147	2.67153	3.96096	4.24315	0.702173	0.735739	3.64569	5.43025	3.82142	0.43432	0.73789	5.34369	4.78753	4.77141	0.33808	4.17925	3.91732	4.99824	4.57835	4.58283	4.50863	4.36374	5.47993	4.08481	4.33908	4.18587	5.08487	3.9978	4.06433	3.71789	5.06803	3.96181	4.31102	5.17431	3.66328	1.51241	4.0662	4.90353	3.29964	5.46028	3.93975	4.24276	4.30296	4.1848	4.24079	3.90938	3.76442	0.287589	3.12626	4.52333	5.19242	4.79786	4.46518	4.09089	4.40711	1.14103	0.535944	4.12895	5.1164	4.62902	5.07869	4.43075	4.33943	4.56777	4.88261	4.21047	4.3799	3.47036	4.73756
LNEN053_TU	0.512563	4.23213	4.40056	7.00535	3.75608	0.356693	0.112274	2.84023	0.609152	4.74186	5.73662	5.10617	0.374916	0.940027	4.4592	1.65788	3.63234	4.73033	1.52652	5.10409	5.66595	3.87261	4.39215	4.46285	2.61589	4.85392	4.2407	1.20341	4.49018	4.46337	4.66678	4.714	4.4965	2.28232	0.802405	5.61713	4.11438	5.63646	4.52491	5.24113	5.20404	5.03737	4.17736	4.35317	0.451372	0	3.84532	4.05411	4.11676	4.54603	1.35963	3.94248	4.19402	5.26347	3.90871	0.661357	0.204236	5.29314	3.38556	5.50908	3.13775	0.245037	4.53597	5.14131	3.69707	4.50021	5.51542	1.31973	0.946518	3.63009	4.57174	4.48602	0.594171	2.44572	0.224464	5.55816	5.76701	5.13127	1.05124	0.24292	4.31252	5.55929	4.60471	4.84921	5.91323	5.04807	4.16647	5.47779	5.49138	5.25652	0.363334	4.79864	5.39802	5.24588	2.65217	2.30432	4.42757	4.7184	4.58864	4.47753	0.968304	5.01842	4.23492	0.839951	4.43009	1.81541	5.18484	0.738065	0.661795	4.7412	4.43374	4.66381	0.435548	1.04703	1.05085	1.06088	4.45843	5.39321	5.72431	4.32344	5.21635	5.61969	0.41904	5.40547	4.23115	5.15229	5.35328	5.3768	4.24129	4.37055	1.03876	4.43947	4.46	5.20541	5.50634	0.377908	0.359804	4.22268	5.22298	4.3089	0.440974	4.52948	4.59027	2.22681	4.32584	6.33885	2.52748	5.56492	4.01388	4.68806	0.321338	4.82078	5.12136	3.94187	5.81047	5.24458	6.28629	5.40726	5.00034	0.151564	4.47291	2.42194	4.59533	2.47638	5.4629	4.378	5.30733	5.2376	1.04256	5.60526	5.47356	5.4869	4.51216	4.63931	3.33319	4.37463	3.87511	4.14642	5.26533	6.66601	5.08302	5.38475	0.970499	4.75015	4.44648	4.84912	4.67017	3.35297	5.42289	5.14641	5.69721	2.17109	5.17697	5.18551	5.61223	5.29483	4.14887	4.35472	4.57857	4.32768	4.34344	1.40316	4.35912	5.04823	5.05616	5.16172	5.08259	4.08941	5.33776	1.41624	3.70372	0.907347	2.15065	4.49722	4.2681	4.35824	4.38608	4.24928	4.52537	4.51847	5.20922	3.78948	0.15931	0.527812	4.1898	4.8683	0.749622	4.56899	4.50341	5.41972	4.47044	5.40066	5.28382	1.7176	5.50196	1.90021	6.72269	4.96186	5.00373	5.09649	4.72145	4.5922	3.09984	5.38776	5.45391	6.1885	5.9463	4.85493	2.293	3.87766	2.35929	3.10503	4.36886	4.63775	0.913877	0.671523	4.02803	5.83336	4.1971	0.191219	1.10023	5.7679	5.21336	5.19924	0.347065	4.55761	4.36677	5.40097	5.01517	4.95796	4.93231	4.74886	5.88479	4.44082	4.72582	4.55734	5.49742	4.37967	4.45643	4.11865	5.50153	4.37435	4.7479	5.60307	4.05464	1.83205	4.48669	5.32948	3.7504	5.89079	4.33781	4.64416	4.67741	4.58662	4.68168	4.26148	4.16876	0.552605	3.51474	4.95435	5.62815	5.23167	4.86664	4.54033	4.84117	1.30107	0.64622	4.50154	5.55001	5.06288	5.50731	4.84848	4.70645	4.99192	5.31568	4.5966	4.78342	3.89911	5.14939
LNEN054_TU	3.41416	1.15414	1.32577	5.05058	0.809327	3.63983	3.76547	2.21997	4.13934	1.65626	3.96632	3.49953	4.13299	3.2929	0.817951	3.07486	0.628631	3.02417	3.01281	3.42062	3.52849	1.85067	1.36104	1.08096	2.46316	2.29171	0.47529	3.15109	0.686423	1.24219	1.66093	1.19803	3.02777	2.79965	3.39833	3.11729	1.67127	3.38244	1.14151	3.3799	3.74892	3.60855	3.16895	1.57656	3.43919	3.84532	0	0.644063	1.1693	2.99	3.23498	0.259838	0.586788	3.7524	0.808762	3.99715	3.81698	3.36905	2.40471	3.37049	2.66869	3.98677	0.723617	3.42532	1.32189	0.699709	3.97774	3.00972	3.65293	2.77225	3.30086	1.53328	3.62994	2.7297	3.82852	3.50694	4.35825	3.35173	3.47765	4.07373	1.55695	3.87601	1.76337	3.3832	4.06462	1.33674	0.761067	3.72428	3.44911	3.25266	4.08171	2.81388	3.53716	3.39408	2.51673	2.72876	1.19217	2.07822	0.82392	1.13508	3.6038	2.98949	1.17908	3.25944	0.860166	2.28351	2.9094	3.15301	4.10567	2.16353	1.17654	1.14307	3.82557	3.06121	2.9855	3.46827	2.55233	3.71971	4.08246	0.918136	3.66617	3.93055	3.64764	3.81403	1.19572	3.39712	3.76188	3.85493	0.436054	0.593448	3.06079	0.700404	1.28722	3.02555	3.43433	3.75431	3.95054	1.07561	3.21381	0.65672	3.73859	1.4043	0.94962	2.79735	1.29606	4.78573	2.4345	4.25841	1.33359	1.88666	3.63439	2.73364	3.15837	1.2402	3.9103	3.29824	4.38177	3.9638	3.15708	3.94481	0.667465	2.93698	0.808571	1.97968	3.80377	1.19099	3.62014	3.40214	3.19804	3.6105	3.78446	3.73514	3.18551	1.2658	2.63009	0.869494	0.505985	0.933487	3.29868	4.7585	3.53389	3.77816	3.41943	3.92175	0.700185	2.9418	0.854887	2.56203	4.59309	3.20538	3.28284	2.92063	3.30321	3.22158	4.22938	3.42624	0.746293	2.421	1.20701	1.03982	0.54499	3.31554	0.850429	3.24542	3.05265	3.46135	3.22755	0.478334	3.39606	3.02356	2.22956	3.39002	2.84201	1.08023	1.0175	0.72966	1.288	2.21391	1.25643	1.07573	3.34263	0.320141	3.75947	3.75088	0.794113	3.54506	3.5174	1.57491	1.38325	3.70099	1.12098	3.85985	3.28276	2.9193	3.72676	2.58262	4.9585	2.83577	3.3508	3.02448	2.66498	0.762297	1.44708	3.76388	3.69763	4.54299	4.42243	3.08968	3.18134	1.55177	2.54971	2.41404	1.01722	1.25317	3.14524	3.63429	1.4024	4.25005	1.53307	3.75655	2.75134	3.96909	3.53385	3.48742	3.72057	2.72831	2.1126	3.98994	3.10127	1.74639	3.1996	1.55696	4.33577	1.96224	1.34417	1.73803	3.85058	1.33202	1.14086	1.43657	3.49916	0.764654	2.90935	3.66565	0.457177	2.69919	3.11792	3.5922	1.63703	3.91838	0.894838	1.59366	1.6035	1.06995	2.61409	1.50996	0.534433	3.43898	1.24357	2.89912	3.56798	3.33737	3.78106	2.11931	3.04054	3.22864	3.3124	1.24329	3.51709	3.2307	3.62036	3.14141	1.757	3.37174	3.41306	1.57487	0.956964	2.43284	3.21388
LNEN055_TU	3.67277	0.646216	0.750511	5.61376	0.726038	3.87302	3.9874	2.7699	4.37829	1.1113	4.56115	3.75858	4.36393	3.62799	1.27246	3.49309	0.699718	3.41488	3.40292	3.83474	4.11872	1.3486	1.38041	0.537912	2.95035	2.53146	0.638238	3.50934	0.862902	0.708817	1.04666	0.835081	3.42004	3.30942	3.71528	3.62519	1.20092	3.64911	0.596863	3.7689	3.95676	3.86121	3.40985	0.94876	3.66858	4.05411	0.644063	0	1.52631	3.3536	3.62275	0.719631	1.08041	4.03112	0.41561	4.29247	4.05696	3.74062	2.82225	3.96594	3.26066	4.20948	0.843593	3.80873	1.44815	0.698554	4.17153	3.39271	3.96351	3.38886	3.6241	0.993089	3.92476	3.15563	4.07081	3.94292	4.5541	3.66359	3.82018	4.28834	0.982017	4.01084	1.19074	3.80718	4.34222	1.13562	0.546934	3.99225	3.83383	3.62049	4.30597	3.41284	3.85615	3.65745	3.02922	3.24894	0.798138	2.35318	0.8729	0.568532	3.92672	3.17262	0.743059	3.43982	0.411476	2.68357	3.26377	3.41388	4.26801	1.58525	0.722349	0.770573	4.02423	3.39047	3.30641	3.80866	3.07117	3.96741	4.21924	0.577865	3.92529	4.18684	3.91579	4.00019	0.668241	3.73022	4.05812	4.06088	0.550725	0.948388	3.39124	0.707554	0.722961	3.4223	3.63123	3.99742	4.18674	0.816766	3.51467	0.706429	4.00263	0.930614	0.74604	3.30885	0.713975	4.95993	2.84461	4.35599	0.860746	1.27685	3.88353	3.02839	3.51798	0.732725	4.17352	3.78125	4.9606	4.10961	3.55353	4.16953	0.662904	3.4628	0.652717	2.50005	4.07844	0.765809	3.8754	3.68893	3.54465	4.00693	4.06136	4.0372	3.47094	0.7953	3.04707	0.500646	0.714976	0.549174	3.68319	5.32682	3.69215	4.00536	3.76396	4.14373	0.738397	3.39251	0.836697	3.15645	4.70452	3.63943	3.84452	3.42698	3.72818	3.64118	4.36385	3.74389	0.744332	2.5862	0.699883	0.705679	0.802233	3.71758	1.199	3.67272	3.26865	3.78227	3.61458	0.219277	3.65782	3.41832	2.75693	3.71378	3.31855	1.59904	0.416955	1.06704	0.84243	1.64937	0.751076	0.805451	3.70404	0.835995	3.97511	4.03855	1.35999	3.81962	3.83071	1.04654	0.801068	4.01144	0.609689	4.05182	3.50485	3.35003	4.04605	3.03971	5.53161	3.44317	3.53389	3.4567	3.23095	0.981356	1.85827	4.04682	3.90304	5.1223	4.58678	3.48934	3.5661	1.09198	2.96328	2.75608	0.698661	0.780001	3.42587	3.89927	0.965681	4.35823	1.03952	3.94001	2.95962	4.2392	3.8326	3.84606	3.92444	3.3637	2.51995	4.14492	3.41719	1.18322	3.70401	1.03248	4.49126	1.42363	0.819271	1.19267	3.9914	0.785379	0.635966	1.1257	3.74283	1.25211	3.20568	3.87396	0.218775	3.1454	3.36085	3.85965	1.99713	4.25967	0.45366	1.21079	1.02925	0.683393	2.84137	0.891013	0.355761	3.62677	0.989752	3.01078	3.91298	3.641	4.0624	2.40352	3.46448	3.58501	3.48196	0.625685	3.74613	3.56645	3.84962	3.23597	1.17173	3.61918	3.70587	1.07583	0.877737	2.98191	3.78487
LNEN056_TU	3.66766	1.57638	1.79511	4.97171	1.07832	3.97055	4.03268	2.58224	4.4923	1.96191	3.96427	2.34902	4.41644	3.50974	1.11483	3.39695	1.05196	1.90156	3.37038	2.30931	3.36509	2.32097	0.746571	1.62798	2.104	1.14641	1.01698	3.45758	1.06202	1.66274	2.15709	1.46235	1.93474	3.02987	3.57943	2.34844	1.92451	2.22744	1.6758	2.2474	2.62265	2.47443	2.16475	2.19105	3.67052	4.11676	1.1693	1.52631	0	1.87405	3.52171	0.926955	0.825726	2.59831	1.38944	4.24986	4.06892	2.22583	1.6041	3.19795	2.85212	4.19687	1.11996	2.28951	0.799811	1.52372	2.8411	3.19502	4.0184	2.91694	2.19994	1.85903	3.87095	2.3273	4.08816	2.44353	3.21984	2.18848	3.79109	4.34543	1.99963	2.7673	2.10923	2.29347	2.89614	1.49497	1.11204	2.55741	2.32478	2.10838	4.39225	2.21019	2.37197	2.22859	2.1888	2.88514	1.40162	0.926575	1.07629	1.69509	3.94521	1.85899	1.47233	3.42424	1.49557	2.5528	1.76868	3.42571	4.25899	2.46602	1.49299	1.45245	3.99092	3.23898	3.2296	3.79417	1.62004	2.56026	2.96843	1.26403	2.51482	2.76508	3.88859	2.68245	1.63611	2.2381	2.60074	2.71811	1.15345	1.01154	3.28805	1.06794	1.74827	1.91277	2.28481	3.92589	4.12174	1.16498	2.04526	0.935603	3.90961	1.64022	1.22671	2.95149	1.79721	3.64047	2.02836	3.19983	1.71259	2.32424	3.88601	1.56626	2.00686	1.76208	2.74218	2.29297	4.33679	2.86601	2.02945	4.2042	1.22049	3.14593	1.51411	2.16457	2.63905	1.44808	2.46038	2.23491	3.39911	2.49672	2.6185	2.56805	2.08975	1.60689	1.84831	1.32552	0.836139	1.31926	2.1652	4.7258	2.43868	2.62797	3.65826	2.87454	1.04711	1.8732	1.28061	2.1477	3.57111	2.11883	3.20483	3.06009	2.204	2.11952	3.13419	2.26067	0.858827	1.37963	1.63718	1.26495	1.00911	3.55825	0.575816	2.14683	1.90279	2.30151	2.09273	1.35161	2.22836	3.28026	1.45218	3.68927	3.17408	1.19796	1.65606	0.724497	1.52708	2.67174	1.6284	1.22049	2.19237	0.869273	3.99625	3.98388	0.918646	2.42298	3.68	1.85828	1.85184	2.53592	1.5797	2.728	2.12529	3.20868	2.56211	2.69735	4.95291	2.79262	2.23712	1.94135	1.89937	1.29976	1.05461	2.6011	2.54836	4.61431	3.29002	1.96759	2.77312	1.92916	2.20837	1.71927	1.2455	1.60919	3.52539	4.0106	1.6828	3.15576	1.82768	4.04609	3.11257	2.79992	2.37193	2.33789	3.91598	2.50064	0.996092	2.88814	1.9363	2.12742	2.22024	1.85943	3.20892	2.23361	1.78418	2.02354	2.74142	1.7398	1.56949	1.43548	2.33403	1.22027	1.75465	2.50981	1.42704	2.95214	2.03682	2.42796	0.683704	2.77051	1.39892	1.58166	1.99366	1.43516	1.4743	2.12943	1.21416	3.65436	1.57274	1.83116	2.42123	2.16966	2.67823	0.953532	1.93954	3.60342	3.70545	1.89373	2.35565	2.07131	2.45874	2.11322	2.13592	2.22877	2.24421	1.79549	1.49094	1.65381	2.46805
LNEN057_TU	4.13179	3.25769	3.47539	5.29222	2.74601	4.49446	4.46441	3.46201	4.97032	3.55664	4.42448	0.799881	4.8101	3.93391	2.84612	3.98395	2.75316	0.300349	4.00996	0.742429	3.7694	3.77295	2.20427	3.40024	2.13826	1.20432	2.89025	4.01209	2.91178	3.36423	3.81433	3.18942	0.189196	3.59068	3.94363	2.18802	3.36306	1.19257	3.44197	0.785	1.16661	0.880641	0.975118	3.85791	4.1148	4.54603	2.99	3.3536	1.87405	0	4.03425	2.77335	2.63817	0.921598	3.12226	4.6042	4.46712	0.801175	1.1834	3.61478	3.46427	4.52331	2.96711	0.662211	2.06128	3.39082	1.40489	3.63804	4.56316	3.51989	0.442294	3.44897	4.26979	2.1713	4.49312	1.33257	1.69809	0.611409	4.29539	4.73869	3.59379	1.59297	3.66328	0.613997	1.40701	3.19868	2.89792	1.02983	1.0594	0.786032	4.82928	2.16628	0.854692	0.823654	2.2301	3.38304	3.06554	1.2645	2.90554	3.46022	4.46587	1.03591	3.11701	3.85325	3.32452	3.2837	0.898425	3.96324	4.52515	3.91256	3.18506	3.19759	4.29967	3.6712	3.75573	4.31557	1.13989	1.04169	1.72844	3.02692	0.917092	1.21575	4.29213	1.31868	3.3098	0.609834	0.918956	1.25904	3.02724	2.85142	3.77584	2.92027	3.4476	0.933761	1.22046	4.23529	4.40003	2.81749	0.741513	2.7889	4.21312	3.25166	3.02098	3.42465	3.48019	2.18423	2.04341	1.99941	3.28331	3.90538	4.31107	0.638756	0.636927	3.38811	1.31506	1.30694	4.73812	1.58062	0.584027	4.59725	3.08271	3.65729	3.37586	2.9406	1.03746	3.11137	0.938839	0.753755	3.82266	1.19418	1.02949	0.977154	0.549416	3.31476	1.23202	3.12316	2.64751	3.04414	0.821612	5.11567	1.26347	1.13679	4.08187	1.36662	2.90005	0.793624	3.11425	2.13465	2.25803	0.917096	3.81852	3.48178	0.875601	0.88556	1.82039	0.755481	2.659	1.17255	3.37239	2.97117	2.8741	4.00128	2.40085	0.760196	0.905441	0.640765	0.626337	3.20228	0.897481	3.80104	1.30286	4.19478	3.8324	2.76273	3.4256	2.56635	3.15194	4.10812	3.32536	2.94242	0.687805	2.6721	4.39486	4.35415	2.59192	0.755625	3.99883	3.43583	3.53662	0.90967	3.32515	1.32083	0.989454	3.79098	0.972036	3.17919	5.33213	3.4359	1.06241	0.934653	1.71426	3.12476	1.94662	0.963518	1.20389	5.0944	1.88045	0.45333	2.42256	3.40899	2.22443	1.47442	2.96986	3.32425	4.17856	4.58077	3.20152	1.96134	3.34587	4.52142	3.84928	1.28823	0.736999	0.675577	4.27683	2.89516	0.957663	1.55914	0.534776	3.76715	1.19181	3.48491	1.84275	3.66	3.51068	3.54823	1.54304	3.39573	3.3005	2.86693	1.07463	2.95087	0.449878	1.26163	3.27811	3.54747	0.746615	0.902777	1.40637	1.36192	3.18788	3.0585	3.62488	3.19953	0.865046	3.79443	3.06479	4.0983	3.04188	1.33483	1.11374	0.716679	0.955964	1.082	0.582779	4.22377	4.37796	3.66331	1.15234	0.525167	1.12873	1.42778	3.72613	0.765894	0.80792	3.35495	3.32243	1.33733	2.05138
LNEN058_TU	0.941642	3.96082	4.15335	5.67759	3.40029	1.06875	1.25257	1.6171	1.31362	4.52481	4.41261	4.73054	1.38968	0.519209	3.67687	0.320428	3.21521	4.144	0.296548	4.46106	4.40786	3.90964	3.98833	4.10477	1.90224	4.33903	3.66589	0.220891	3.86277	4.16842	4.46923	4.31002	3.94971	0.962962	0.720101	4.63825	4.04582	5.10313	4.17146	4.60904	4.93307	4.70887	3.96338	4.19486	1.15911	1.35963	3.23498	3.62275	3.52171	4.03425	0	3.34237	3.48572	4.87324	3.57223	1.00422	1.19152	4.67775	2.87309	4.26097	1.82504	1.43399	3.91937	4.54634	3.36046	3.88073	5.24114	0.456439	0.648086	2.31377	4.1713	4.29267	0.801606	1.95795	1.1742	4.7948	5.51636	4.64266	0.373707	1.45023	4.16878	5.33022	4.46613	4.2299	5.43744	4.53919	3.74856	5.04917	4.82419	4.63639	1.36891	3.73629	4.87328	4.81144	1.84426	1.0346	4.10953	4.16341	4.00548	4.13547	0.55114	4.66074	3.96505	1.53509	3.98982	0.990024	4.54772	0.895115	1.91667	4.71176	4.11682	4.25686	1.56428	0.700117	0.637258	0.378999	3.63657	5.01347	5.50089	3.93269	4.84937	5.21826	0.967434	5.1313	3.97578	4.63394	4.91716	5.09092	3.66516	3.68936	0.580349	3.88814	4.18321	4.51535	5.10857	1.27231	1.40168	3.89045	4.70596	3.77741	1.14772	4.27109	4.11036	0.952838	4.08534	6.0779	2.05709	5.47902	3.84658	4.56987	1.06034	4.31832	4.52813	3.75399	5.34859	4.4257	4.96415	5.22321	4.37107	1.33456	3.8975	1.08129	4.028	1.4591	5.04384	4.07683	4.91583	4.77256	0.5011	4.91953	5.04467	5.00614	4.16401	4.29813	2.84717	3.95591	3.37181	3.80736	4.62319	5.33537	4.86066	5.04941	0.426252	4.6022	3.88484	4.12584	4.07919	2.34719	5.44168	4.429	4.46269	0.89059	4.48323	4.48832	5.45692	4.77488	3.68729	4.05312	4.23532	3.97459	3.71417	0.153773	3.70749	4.36744	4.66182	4.67203	4.4631	3.59779	4.88484	0.247795	2.93234	0.455745	0.822808	3.63065	3.93651	3.7069	4.11938	4.34362	4.21718	4.11483	4.62403	3.18222	1.32738	0.913093	3.39107	4.53062	0.8078	4.36838	4.25054	4.93433	4.12658	5.12999	4.87489	0.418713	4.98888	0.888318	5.3798	3.72363	4.72653	4.36898	3.75953	3.90117	2.56229	4.96511	5.11521	4.8419	5.7114	4.23887	2.02674	3.80931	1.87973	2.7668	3.99562	4.29234	0.670832	0.864822	3.87794	5.66127	4.06584	1.44556	1.19878	5.31836	4.76047	4.64466	1.44403	3.354	3.72278	5.21223	4.50194	4.70769	4.1141	4.49056	5.6569	4.41142	4.3894	4.42038	5.27006	4.13985	4.12407	3.93276	5.05612	3.57448	4.28721	5.21699	3.55146	0.633526	4.19477	4.90922	3.23105	5.2892	3.94325	4.40248	4.45962	4.17866	4.27436	4.10058	3.67942	1.42916	3.35833	4.67414	5.01584	4.7309	4.56555	4.01859	4.17892	0.281449	1.31224	4.18519	5.11675	4.53105	5.10591	4.66947	4.53804	4.63334	4.82617	4.38518	4.18454	3.06421	4.13326
LNEN060_TU	3.50714	1.10242	1.29339	5.04406	0.709536	3.75101	3.86206	2.33138	4.26007	1.58822	3.98102	3.26234	4.23708	3.38176	0.737039	3.18982	0.562838	2.80555	3.13392	3.20384	3.49829	1.8708	1.12184	1.04795	2.41727	2.03682	0.328652	3.26045	0.548161	1.18584	1.64649	1.08392	2.81916	2.89258	3.47881	2.94906	1.61845	3.1309	1.10747	3.15347	3.51259	3.3765	2.96795	1.60423	3.52479	3.94248	0.259838	0.719631	0.926955	2.77335	3.34237	0	0.426909	3.51706	0.792658	4.09807	3.91199	3.13778	2.25885	3.33818	2.74531	4.07205	0.597736	3.20079	1.13859	0.746493	3.73557	3.09088	3.77781	2.83618	3.08625	1.47283	3.725	2.67567	3.9256	3.29141	4.11696	3.11481	3.59108	4.17331	1.53665	3.63049	1.71703	3.17581	3.81812	1.20398	0.634317	3.48082	3.21896	3.0197	4.19112	2.69758	3.29761	3.15011	2.4799	2.80433	1.07575	1.82552	0.665684	1.11076	3.72356	2.74139	1.09388	3.32261	0.834858	2.37278	2.67097	3.24763	4.17315	2.12068	1.08613	1.03698	3.89684	3.1377	3.07584	3.58433	2.37444	3.47727	3.83631	0.808625	3.42906	3.68652	3.74083	3.57163	1.15314	3.16321	3.52534	3.61477	0.374269	0.469754	3.1489	0.55023	1.24657	2.79744	3.1811	3.83033	4.02764	0.92836	2.97052	0.466151	3.81608	1.3096	0.812735	2.87339	1.27437	4.53697	2.37256	4.02445	1.29721	1.86712	3.7284	2.49169	2.92508	1.24181	3.66205	3.10042	4.38379	3.72576	2.93406	4.04136	0.582761	3.02686	0.805975	2.0462	3.5629	1.0893	3.37863	3.16052	3.28292	3.38354	3.54307	3.49492	2.96765	1.18157	2.4916	0.784124	0.322711	0.850757	3.06969	4.763	3.29714	3.5364	3.51535	3.7113	0.543679	2.73341	0.756157	2.50613	4.37462	2.98999	3.26075	2.99507	3.08589	3.00162	3.99096	3.187	0.546468	2.19035	1.14502	0.914327	0.402945	3.4145	0.61235	3.03042	2.80505	3.22691	3.00169	0.523696	3.14949	3.12198	2.0889	3.49816	2.95783	1.00597	1.01906	0.508237	1.19094	2.22881	1.18474	0.924317	3.11074	0.181956	3.84837	3.84468	0.691747	3.31962	3.59462	1.50293	1.35019	3.46282	1.0639	3.6188	3.03321	3.02546	3.48815	2.64476	4.97256	2.83025	3.11209	2.80732	2.51475	0.71349	1.34786	3.52509	3.45116	4.57631	4.17679	2.87017	3.12967	1.53506	2.50485	2.28337	0.886838	1.17194	3.26651	3.75841	1.34451	4.00535	1.47835	3.85492	2.85692	3.72325	3.29689	3.25792	3.79837	2.69267	1.89116	3.7526	2.86314	1.69563	3.0136	1.48137	4.0901	1.91413	1.2911	1.67715	3.60641	1.28373	1.07747	1.31224	3.24924	0.737995	2.67418	3.4145	0.557635	2.79456	2.89778	3.35021	1.4388	3.67944	0.831717	1.45255	1.55647	0.974199	2.37074	1.53975	0.482911	3.51705	1.21991	2.6535	3.32922	3.09639	3.56274	1.87311	2.82628	3.35436	3.42955	1.256	3.26554	2.99639	3.37163	2.90792	1.71488	3.13514	3.17015	1.48635	0.907599	2.29367	3.07027
LNEN061_TU	3.73579	1.43845	1.61442	4.6751	1.0771	3.99192	4.10728	2.32335	4.49146	1.85526	3.65024	3.15146	4.47353	3.56331	0.370534	3.30964	0.954699	2.62641	3.27782	2.98395	3.12768	2.27384	1.19627	1.3287	2.43907	1.88631	0.501654	3.428	0.479904	1.47789	1.94942	1.25396	2.67378	2.93018	3.67002	2.56166	1.97626	2.92738	1.37732	2.92707	3.43968	3.28648	2.97154	1.96038	3.76901	4.19402	0.586788	1.08041	0.825726	2.63817	3.48572	0.426909	0	3.3907	1.18667	4.29662	4.14626	2.91443	2.23743	2.97013	2.66248	4.31313	0.553967	2.99647	1.32814	0.818713	3.64866	3.24258	3.96912	2.68407	2.99192	1.78078	3.92841	2.74011	4.15855	2.99876	4.02682	2.95414	3.764	4.41936	1.88724	3.56783	2.0276	2.98226	3.63234	1.21168	0.935388	3.33065	2.96451	2.79395	4.43201	2.35863	3.10898	3.00871	2.48043	2.83379	1.33734	1.65926	0.64471	1.39668	3.90777	2.65692	1.41391	3.59108	1.08804	2.53162	2.43365	3.47927	4.44147	2.4389	1.36239	1.22078	4.15037	3.32621	3.27288	3.75867	2.11799	3.35151	3.76734	1.0807	3.31537	3.54199	3.96048	3.49142	1.49435	2.98881	3.37641	3.52854	0.573263	0.278413	3.33788	0.644852	1.54948	2.53857	3.04912	4.06119	4.2603	1.20155	2.79221	0.617054	4.03515	1.58087	0.943159	2.91119	1.61057	4.42677	2.45252	4.01251	1.66983	2.18387	3.95959	2.34381	2.71755	1.63347	3.48558	2.80383	4.02984	3.68191	2.7199	4.28296	0.667948	3.04158	0.907354	2.10261	3.41683	1.37257	3.2518	3.00529	3.45784	3.12009	3.39254	3.32194	2.90028	1.41454	2.47438	1.0446	0.664119	1.18325	2.83545	4.40589	3.25733	3.42966	3.68845	3.69374	0.614365	2.48815	0.750436	2.37445	4.39205	2.73208	2.88292	3.03567	2.83816	2.74889	3.94838	3.0047	0.783355	2.1941	1.39865	1.1831	0.382093	3.54538	0.379809	2.79546	2.69725	3.06438	2.78728	0.863692	2.99588	3.26464	1.94452	3.68611	3.02561	0.605987	1.3534	0.290627	1.48118	2.61403	1.4559	1.11306	2.90444	0.479992	4.09639	4.05091	0.317666	3.23303	3.78592	1.79353	1.65481	3.29067	1.34018	3.53886	2.90476	3.13924	3.30101	2.74305	4.62636	2.49394	3.05489	2.54189	2.19192	0.571722	1.44721	3.38045	3.34308	4.25569	4.08995	2.6707	3.21869	1.92474	2.59177	2.34708	1.13879	1.40494	3.48604	3.97975	1.70535	3.95396	1.82675	4.12098	3.12564	3.55328	3.14753	3.06695	4.0516	2.37999	1.70374	3.70557	2.69736	1.93337	2.74118	1.73135	4.00942	2.2528	1.52515	1.98601	3.54603	1.60335	1.35769	1.61595	3.09256	0.430963	2.54956	3.28119	0.894915	2.90105	2.85862	3.21009	1.42084	3.44142	1.11905	1.67696	1.84104	1.18051	2.2858	1.90569	0.794204	3.78228	1.61757	2.62017	3.09248	2.92537	3.48618	1.74288	2.60855	3.51952	3.70869	1.55453	3.1131	2.82008	3.23417	2.91636	2.01024	3.03871	3.00038	1.76204	0.904643	2.10603	2.72746
LNEN063_TU	4.88763	3.82479	4.01824	5.9266	3.40698	5.25195	5.19093	4.38205	5.72455	4.02171	5.17398	0.292907	5.53511	4.72718	3.59116	4.84807	3.46103	0.990469	4.869	1.03486	4.47892	4.30206	2.73912	3.98094	2.98966	1.6292	3.58183	4.84274	3.58712	3.90907	4.31626	3.72608	1.02553	4.4845	4.71324	2.70201	3.85406	0.994021	4.01253	0.976959	0.502245	0.322733	1.18932	4.40464	4.84628	5.26347	3.7524	4.03112	2.59831	0.921598	4.87324	3.51706	3.3907	0	3.76742	5.36064	5.19724	0.925338	2.0209	4.33831	4.37621	5.22175	3.63184	0.83131	2.70655	4.08301	0.593503	4.46027	5.37222	4.42123	0.705911	3.9426	5.035	2.94803	5.22678	1.56301	0.808553	0.502935	5.11143	5.45171	4.112	0.927983	4.12697	1.05237	0.717182	3.72298	3.52713	0.328293	1.16102	0.982704	5.56178	2.91131	0.58515	0.475718	3.09244	4.27407	3.60241	1.80194	3.54162	4.03548	5.2759	1.00108	3.67069	4.5427	3.94507	4.14438	1.25057	4.73443	5.15795	4.31791	3.73088	3.74708	4.97358	4.46055	4.55797	5.13391	1.95691	0.265463	0.975665	3.62121	0.161792	0.375192	5.0413	0.601294	3.87338	0.556406	0.192859	0.487046	3.72396	3.56843	4.57706	3.56855	3.99165	1.32668	0.814732	4.94239	5.094	3.38482	0.73489	3.44493	4.93361	3.75106	3.61042	4.31007	4.03421	1.27256	2.84157	1.32889	3.83944	4.37186	5.05304	1.0594	0.911332	3.9765	0.649575	1.76268	5.43361	0.906353	1.02192	5.31633	3.74452	4.55087	4.03028	3.84456	0.236971	3.65311	0.256949	0.467135	4.62189	1.24245	0.271193	0.417306	0.771855	3.84433	2.02651	3.72897	3.35733	3.64555	1.04187	5.78951	0.832351	0.343507	4.88153	1.00708	3.55118	1.43331	3.75075	3.02373	1.63963	1.34071	4.53521	4.35927	1.23129	1.26068	1.07241	0.586658	3.30319	1.54935	3.92096	3.54033	3.57328	4.83553	3.09946	1.19367	0.856366	0.437638	0.961811	3.89246	0.567064	4.6429	2.22276	4.9997	4.72613	3.53304	4.02997	3.26654	3.67636	4.578	3.8612	3.4986	0.80933	3.43806	5.10752	5.10841	3.38095	0.420546	4.75608	3.9143	4.06874	0.399997	3.89067	0.574094	0.716345	4.65812	0.530022	4.04242	6.01675	4.23619	0.751422	1.4289	2.46266	3.82008	2.77992	0.177643	0.521152	5.83631	1.00705	1.022	3.10196	3.95132	3.01684	2.20787	3.54181	3.85741	4.98703	5.36937	3.73817	1.21005	3.8531	5.23338	4.62505	0.554402	0.299893	0.660726	4.96957	3.71701	1.75035	0.865263	0.740782	4.23107	1.77631	3.96334	0.995425	4.0961	4.04013	4.00637	0.885487	3.93076	3.86053	3.37329	0.640635	3.71614	0.844659	0.655599	3.98122	4.42043	0.891501	0.29171	2.19306	1.03623	3.79278	3.49851	4.11272	3.7653	1.20495	4.35215	3.73588	4.80017	3.66026	1.32045	0.995627	0.584774	0.562041	1.66961	1.19362	5.06679	5.12839	4.24021	0.69836	0.682855	0.53248	1.30444	4.19296	0.451472	0.548977	3.82388	3.95572	2.23519	2.67614
LNEN064_TU	3.54019	0.410326	0.615971	5.82888	0.393387	3.75861	3.84584	2.85329	4.28068	0.978598	4.76155	3.48836	4.23617	3.52193	1.46184	3.47339	0.479031	3.21338	3.37724	3.65662	4.29061	1.09051	1.13691	0.570194	2.79565	2.32866	0.761766	3.44661	1.02293	0.597208	0.983455	0.823695	3.20032	3.31898	3.58854	3.6416	0.866986	3.4522	0.634917	3.59176	3.65693	3.57602	3.08842	0.870626	3.51441	3.90871	0.808762	0.41561	1.38944	3.12226	3.57223	0.792658	1.18667	3.76742	0	4.18513	3.91923	3.55933	2.59224	4.13076	3.33778	4.05073	1.01475	3.61398	1.12432	1.03835	3.87703	3.30022	3.90327	3.50028	3.35702	0.789335	3.80911	2.95246	3.93704	3.82596	4.2565	3.43213	3.75569	4.14801	0.776368	3.70515	1.0112	3.6155	4.11694	1.22383	0.39882	3.74488	3.67772	3.44301	4.18447	3.43403	3.64167	3.41001	2.89809	3.23986	0.594691	2.17062	0.98791	0.599275	3.86333	2.89761	0.453015	3.23931	0.589428	2.61518	3.10288	3.28564	4.06475	1.38572	0.560923	0.77057	3.83818	3.26508	3.19728	3.74754	2.97072	3.70273	3.9146	0.459231	3.65384	3.93203	3.78643	3.70405	0.439281	3.50901	3.81018	3.76763	0.750374	1.11793	3.28282	0.810465	0.622674	3.27902	3.37986	3.83344	4.02117	0.527763	3.29855	0.728007	3.84863	0.731905	0.787648	3.29309	0.567963	4.67287	2.63191	4.01515	0.525662	1.15356	3.74821	2.80306	3.32781	0.449422	3.94359	3.68155	5.16896	3.78938	3.37295	4.02835	0.864401	3.48199	0.953568	2.48043	3.82688	0.545112	3.61329	3.45148	3.43856	3.8571	3.81333	3.80695	3.18615	0.740105	2.81208	0.501289	0.609098	0.282394	3.51305	5.54573	3.37611	3.72673	3.67257	3.81522	0.842498	3.25004	1.03136	3.09358	4.34466	3.49721	4.04644	3.40443	3.57452	3.49191	4.03976	3.52671	0.598542	2.27542	0.676702	0.49997	0.95646	3.66137	1.20985	3.51118	3.00652	3.55064	3.43125	0.495244	3.41937	3.35778	2.62341	3.63192	3.34115	1.77242	0.42159	1.12389	0.598109	1.43633	0.646036	0.697957	3.50935	0.856302	3.8199	3.91766	1.47925	3.53589	3.69733	0.851349	0.706496	3.78151	0.567164	3.75461	3.25177	3.32335	3.82717	2.96629	5.75267	3.61724	3.23171	3.32358	3.20508	1.23367	1.65976	3.79522	3.62731	5.34646	4.28771	3.30093	3.33617	0.76347	2.76125	2.48128	0.533056	0.735759	3.34762	3.81839	0.605212	4.04203	0.73038	3.78859	2.83141	4.00283	3.58906	3.63741	3.74948	3.46531	2.35606	3.82595	3.19506	1.14921	3.59451	0.924346	4.18965	1.16009	0.834516	0.975025	3.684	0.601617	0.557532	0.743762	3.5055	1.47031	2.96	3.61764	0.557795	3.11162	3.05769	3.60743	1.77164	4.08015	0.441636	0.964069	0.921365	0.691827	2.57712	0.793267	0.488412	3.44806	0.610891	2.70911	3.73782	3.41678	3.77095	2.19173	3.29441	3.549	3.35765	0.707121	3.5062	3.35019	3.59578	2.90177	1.04183	3.34193	3.47895	0.868271	1.1341	2.87159	3.77532
LNEN066_TU	0.687608	4.54027	4.72167	6.63993	4.01679	0.571987	0.606248	2.6162	0.488083	5.07821	5.38558	5.22539	0.475349	0.751908	4.52841	1.31321	3.86553	4.75909	1.24288	5.09019	5.38508	4.29657	4.6234	4.73825	2.55191	4.99124	4.41302	0.947413	4.63959	4.76493	5.01143	4.96994	4.52929	1.9512	0.685141	5.502	4.49977	5.72492	4.80307	5.24759	5.36166	5.16479	4.34873	4.70959	0.826147	0.661357	3.99715	4.29247	4.24986	4.6042	1.00422	4.09807	4.29662	5.36064	4.18513	0	0.483783	5.31334	3.44117	5.23752	2.81279	0.646277	4.6916	5.15471	3.94065	4.6565	5.67333	1.12518	0.562877	3.29796	4.6572	4.82891	0.387015	2.43819	0.450362	5.50885	5.9184	5.20732	0.664693	0.594004	4.67406	5.75721	4.9712	4.83203	5.98705	5.25919	4.40864	5.57538	5.49203	5.28296	0.505203	4.6197	5.45705	5.35541	2.53996	1.99911	4.71597	4.84303	4.75971	4.76012	0.564932	5.19108	4.54199	1.31604	4.66911	1.78019	5.22931	0.914417	1.19787	5.15049	4.72429	4.9183	0.949365	1.01368	1.02953	0.683614	4.39843	5.51061	5.91786	4.58041	5.33153	5.72224	0.454468	5.57162	4.54616	5.20961	5.43229	5.52954	4.41445	4.4918	0.966751	4.62473	4.76952	5.21371	5.65218	0.681445	0.661153	4.49948	5.30456	4.50033	0.575494	4.845	4.81027	1.90997	4.64892	6.49107	2.5771	5.80151	4.36085	5.06405	0.542845	4.92637	5.16096	4.28088	5.89906	5.16444	5.93476	5.60726	5.01273	0.540795	4.64897	2.04838	4.77778	2.36856	5.55595	4.67357	5.4217	5.32932	0.86967	5.58914	5.56427	5.5561	4.63374	4.92268	3.37355	4.62116	4.0722	4.42367	5.27653	6.30173	5.28053	5.51936	0.650272	4.91566	4.62672	4.82435	4.84052	3.16205	5.66506	5.11949	5.45447	1.82663	5.15461	5.17012	5.81726	5.35946	4.36763	4.5651	4.86112	4.5996	4.49041	1.00191	4.48557	5.02883	5.20597	5.22831	5.09898	4.30097	5.44439	1.15048	3.66455	0.642227	1.82028	4.51806	4.5527	4.48898	4.69604	4.69837	4.82167	4.76999	5.24138	3.93791	0.700342	0.296536	4.24362	4.98379	0.61464	4.9095	4.82352	5.48443	4.75149	5.56335	5.4209	1.41864	5.55605	1.73081	6.33486	4.71342	5.18379	5.07836	4.5988	4.71293	3.22695	5.47674	5.6011	5.79991	6.11631	4.87049	2.30124	4.26138	2.38491	3.23649	4.6327	4.91943	0.901718	0.535552	4.38056	6.04734	4.56013	0.83946	1.39564	5.85324	5.2961	5.23182	0.878241	4.31171	4.42629	5.59485	5.09436	5.28386	4.84016	5.0683	6.06266	4.84609	5.01326	4.92312	5.6936	4.703	4.74198	4.4519	5.61498	4.43496	4.8544	5.74022	4.26057	1.597	4.64392	5.43307	3.88283	5.91082	4.59504	4.9632	5.01352	4.84021	4.83887	4.61582	4.38152	1.07341	3.85579	5.17269	5.65639	5.31044	4.97481	4.66967	4.83706	0.994796	1.08661	4.79546	5.67212	5.12313	5.63281	5.0918	5.06267	5.12465	5.3994	4.93213	4.95222	3.81766	4.9747
LNEN067_TU	0.412509	4.25351	4.4286	6.84376	3.75598	0.307031	0.132032	2.71011	0.568332	4.77396	5.57823	5.04634	0.35494	0.775381	4.40425	1.49871	3.62396	4.64356	1.38108	5.00592	5.51798	3.93866	4.37672	4.47601	2.49775	4.80264	4.21671	1.05135	4.45936	4.48365	4.70583	4.71736	4.41014	2.1212	0.637124	5.49843	4.16063	5.56903	4.53927	5.149	5.15639	4.97999	4.13208	4.39829	0.429287	0.204236	3.81698	4.05696	4.06892	4.46712	1.19152	3.91199	4.14626	5.19724	3.91923	0.483783	0	5.20499	3.303	5.36264	2.9811	0.267327	4.5076	5.05071	3.68227	4.47826	5.46835	1.16545	0.802005	3.47314	4.50073	4.51966	0.403749	2.33985	0.0432931	5.45195	5.71856	5.05866	0.88298	0.302617	4.3548	5.52502	4.64807	4.74954	5.84096	5.03702	4.16316	5.412	5.39832	5.17029	0.364644	4.66367	5.32086	5.18349	2.52257	2.14354	4.43969	4.66388	4.56381	4.49368	0.809983	4.97582	4.25381	0.889331	4.43155	1.71503	5.10467	0.667967	0.78728	4.80032	4.44821	4.66706	0.510656	0.918007	0.933449	0.897104	4.3491	5.33328	5.68888	4.32606	5.15548	5.55559	0.24083	5.36078	4.25539	5.07421	5.28175	5.32787	4.21951	4.33093	0.9058	4.41933	4.48393	5.11484	5.45576	0.309011	0.322299	4.22834	5.15253	4.28901	0.301432	4.5519	4.58125	2.06289	4.35485	6.29131	2.43888	5.54398	4.04774	4.73767	0.188414	4.75746	5.03862	3.97535	5.74249	5.13015	6.12754	5.37363	4.9096	0.157812	4.45226	2.25328	4.5804	2.36128	5.39571	4.39303	5.24635	5.16983	0.883888	5.5076	5.40569	5.4127	4.45192	4.65279	3.24552	4.37545	3.85493	4.15562	5.17479	6.50571	5.0479	5.33012	0.790113	4.70536	4.42458	4.74854	4.64769	3.20961	5.40531	5.04548	5.56055	2.00066	5.07704	5.08772	5.58074	5.2192	4.13537	4.32379	4.59292	4.33388	4.31167	1.22317	4.31534	4.9488	5.00628	5.08629	4.99305	4.08183	5.27473	1.25866	3.59797	0.746786	1.99689	4.42712	4.28512	4.3177	4.40591	4.32702	4.54327	4.51782	5.12422	3.7552	0.21999	0.325784	4.12724	4.80699	0.574222	4.60134	4.53166	5.3441	4.48409	5.3549	5.23016	1.56203	5.4234	1.75971	6.55862	4.82262	4.96285	4.99838	4.59851	4.55569	3.04412	5.31925	5.40329	6.02622	5.90382	4.76474	2.19141	3.92494	2.26241	3.04379	4.37257	4.65088	0.824248	0.571124	4.06216	5.80485	4.23619	0.373303	1.10111	5.69885	5.14274	5.11408	0.416707	4.41279	4.29105	5.36538	4.94362	4.98894	4.81402	4.77488	5.84467	4.49642	4.743	4.59891	5.46251	4.40718	4.47107	4.14176	5.44083	4.31848	4.68404	5.54965	4.0467	1.68591	4.43751	5.26528	3.69628	5.80319	4.34284	4.66442	4.71085	4.58993	4.6341	4.30536	4.15927	0.620075	3.5431	4.92673	5.54283	5.16015	4.8035	4.48592	4.7457	1.15635	0.72224	4.52415	5.49205	4.98567	5.45013	4.82839	4.74722	4.93607	5.24572	4.62613	4.76296	3.78266	5.0137
LNEN068_TU	4.8604	3.65893	3.85713	5.02825	3.21499	5.22046	5.207	3.91548	5.68985	3.89354	4.32422	0.93978	5.54644	4.62944	3.04037	4.59387	3.22674	0.564218	4.63593	0.377062	3.60177	4.29814	2.5446	3.73869	2.7883	1.33923	3.19962	4.67398	3.15038	3.72062	4.17467	3.46202	0.824538	4.12623	4.65606	1.78039	3.8385	0.715431	3.77186	0.128737	1.34988	1.1205	1.67513	4.27457	4.859	5.29314	3.36905	3.74062	2.22583	0.801175	4.67775	3.13778	2.91443	0.925338	3.55933	5.31334	5.20499	0	1.91061	3.46885	3.85501	5.27484	3.20074	0.263926	2.59952	3.6477	1.43105	4.30892	5.24068	3.81325	1.03687	3.83276	4.9831	2.88627	5.22868	0.673555	1.66176	0.515174	4.96475	5.48392	4.01843	1.65314	4.0473	0.63286	0.922312	3.36516	3.2696	0.811528	0.280729	0.131557	5.56379	2.09103	0.400753	0.751988	2.8451	3.92444	3.41882	1.43718	3.13585	3.8019	5.14131	1.2334	3.51909	4.61965	3.64347	3.92447	0.541752	4.68567	5.30326	4.31273	3.53821	3.47938	5.06561	4.37751	4.45395	4.98358	1.26106	0.973159	1.73483	3.3767	0.986606	0.990064	5.01907	1.39424	3.71558	0.400508	0.771602	1.33611	3.33786	3.09873	4.4723	3.19478	3.81093	0.459038	1.07864	4.98439	5.15173	3.20625	0.495218	3.09615	4.95329	3.60675	3.28895	3.97663	3.87553	1.98082	2.76868	2.18645	3.74696	4.28718	5.04481	0.846391	0.242555	3.85466	0.882255	0.88822	4.55347	1.74403	0.307193	5.34035	3.3469	4.16895	3.62817	3.49409	0.853491	3.47905	0.903613	0.615289	4.51431	0.424162	0.816292	0.623789	1.17596	3.62519	1.97116	3.45543	3.05584	3.44163	0.123763	4.90074	1.54021	1.14501	4.76638	1.82131	3.16925	0.664062	3.33231	2.56034	2.55456	0.465412	3.65655	4.04027	0.375975	0.368471	1.93559	0.394311	3.02351	1.69136	3.69443	3.3319	3.14425	4.64194	2.65122	0.410521	1.04681	0.511074	0.215334	3.5669	0.71988	4.44794	1.78809	4.88015	4.38126	2.91606	3.80446	2.81955	3.52893	4.60362	3.66658	3.24905	0.140753	3.06799	5.14474	5.0724	2.84049	1.11376	4.71603	3.80405	3.90111	0.584475	3.66521	1.40314	0.950816	4.40003	0.518301	3.80555	5.1372	3.41969	1.34708	0.553312	1.65341	3.32936	2.56469	0.818587	1.16993	4.98207	1.80449	0.443009	3.16047	3.91475	2.94423	2.25009	3.31634	3.63386	4.86965	5.28221	3.66968	1.99006	3.79203	5.27377	4.56669	0.899387	0.65076	0.311169	5.03676	2.94306	1.2763	1.72153	0.525989	4.06433	0.997654	3.80608	1.79275	4.0992	3.81237	3.93865	1.62913	3.78239	3.64611	3.31982	0.820132	3.1652	0.831367	1.07917	3.64629	4.15395	1.34988	0.795686	1.96081	0.625496	3.53485	3.39692	3.9735	3.49607	1.22693	4.22229	3.41478	4.85813	3.58626	1.60962	0.347969	0.485455	1.31272	1.38355	0.514185	4.86968	5.11104	4.01247	0.906221	0.391087	0.958385	1.80994	4.08702	1.01311	0.538468	3.7144	3.52409	1.71391	1.81999
LNEN069_TU	2.95694	2.84128	3.08346	5.25006	2.20584	3.31782	3.30021	2.49415	3.7971	3.2821	4.18	1.86319	3.64849	2.75809	2.51074	2.84097	2.14648	1.34888	2.85331	1.75689	3.66986	3.19907	2.07015	3.02521	1.01264	1.72735	2.48744	2.83874	2.6016	3.01002	3.45588	2.95315	1.13594	2.5232	2.77213	2.63427	2.92624	2.28636	3.08249	1.86593	2.10347	1.86399	1.26104	3.38874	2.9494	3.38556	2.40471	2.82225	1.6041	1.1834	2.87309	2.25885	2.23743	2.0209	2.59224	3.44117	3.303	1.91061	0	3.49666	2.57947	3.37561	2.66629	1.77624	1.58442	2.98528	2.40179	2.46607	3.38645	2.7674	1.33515	3.10664	3.0981	1.04149	3.32755	2.24014	2.69904	1.78388	3.12313	3.5811	3.16667	2.51264	3.32901	1.53526	2.58653	3.07861	2.49372	2.18097	2.11556	1.87156	3.66281	2.16733	2.03477	1.94052	1.14778	2.31709	2.75821	1.63991	2.64796	3.08117	3.29104	1.855	2.73035	2.71754	2.93696	2.12702	1.83003	2.78392	3.41937	3.59395	2.85379	2.93798	3.1669	2.49137	2.57281	3.14267	1.31778	2.14483	2.67893	2.66856	1.98894	2.35391	3.12211	2.29095	2.88608	1.79263	2.06614	2.24947	2.59874	2.49275	2.5945	2.60076	3.07781	1.84827	2.25652	3.08497	3.25762	2.4731	1.86393	2.44422	3.05813	2.95694	2.75753	2.34803	3.0609	3.24261	0.86738	2.76773	2.80143	3.55024	3.14172	1.50828	1.73616	2.85708	2.4864	2.00752	4.60108	2.43788	1.62131	3.43735	2.73776	2.61853	3.01813	1.87468	2.18218	2.77711	2.04532	1.90619	2.6467	2.241	2.18219	2.15585	1.32074	3.03118	0.244273	2.75982	2.14063	2.62078	1.88492	5.00597	2.06586	2.18937	2.91002	1.95397	2.58596	1.52294	2.84091	1.37068	2.87745	1.80553	3.71097	2.40188	1.8263	1.82882	2.68644	1.93107	2.2832	1.42174	3.05108	2.63469	2.5083	2.84775	2.13869	1.69715	1.82573	1.82051	1.70188	2.69851	2.0192	2.63684	0.730504	3.01679	2.74226	2.45011	2.97767	2.26723	2.81986	3.60577	3.00117	2.68306	1.82799	2.10383	3.23779	3.18672	2.18281	1.69712	2.83349	3.12686	3.16878	2.08803	2.97204	2.29289	2.01912	2.64976	2.15422	2.0322	5.18488	3.14533	1.90364	1.76155	1.83174	2.79972	1.03143	2.10647	2.25061	4.83357	2.88478	1.4762	1.38899	2.87688	1.0566	0.464458	2.64664	3.03692	2.99564	3.3989	2.74396	2.86801	2.92929	3.36354	2.68394	2.45837	1.89805	1.83773	3.13172	2.57264	1.16244	2.42505	1.65439	3.51579	1.74284	3.22152	2.83147	3.29063	3.21579	3.22307	2.45425	3.0143	2.94965	2.50337	2.19172	2.55559	1.42827	2.34809	2.74692	2.40953	1.38033	2.03817	0.954111	2.51559	2.8013	2.86311	3.30951	2.90767	1.50238	3.30612	2.61618	2.94999	2.41233	1.96001	2.24308	1.87665	1.79563	1.42213	1.47706	3.05553	3.21019	3.25522	2.25369	1.69151	2.23403	1.98197	3.40842	1.7687	1.96805	3.07344	3.04484	0.968583	2.30617
LNEN071_TU	5.00229	4.40794	4.57358	1.79926	3.97346	5.24415	5.39767	2.77975	5.5719	4.78904	0.909643	4.28105	5.62631	4.59006	2.7604	3.98583	3.80603	3.40171	4.10061	3.354	0.178357	5.1975	3.87468	4.25951	3.37427	3.57488	3.45176	4.36492	3.3106	4.43079	4.88296	4.13385	3.50963	3.30288	4.74924	1.85201	4.93072	3.87231	4.29931	3.4009	4.703	4.43585	4.44829	4.89758	5.14271	5.50908	3.37049	3.96594	3.19795	3.61478	4.26097	3.33818	2.97013	4.33831	4.13076	5.23752	5.36264	3.46885	3.49666	0	2.46207	5.56936	3.36526	3.53046	3.91324	3.48072	4.85648	4.19994	4.88435	2.00698	4.0307	4.74337	4.99007	3.80386	5.35919	2.97828	5.1217	3.87848	4.63336	5.65541	4.85445	5.00343	4.98734	3.40098	4.33114	3.88287	3.90393	4.26793	3.33387	3.41534	5.60915	1.46667	3.86345	4.10439	3.24318	3.23979	4.28635	3.39074	3.466	4.3248	4.80118	4.2279	4.38097	5.20518	3.9938	3.7767	3.26647	4.81754	5.90885	5.40133	4.31762	4.11353	5.5525	4.48775	4.4683	4.63349	2.48323	4.40566	5.13258	4.04156	4.37951	4.45758	5.12309	4.7801	4.46315	3.79188	4.21422	4.73979	3.48429	3.11131	4.47236	3.55232	4.50164	3.08842	4.32934	5.31936	5.49198	4.14231	3.77402	3.56595	5.21855	4.52911	3.82727	3.32786	4.57141	5.43751	3.74588	5.54086	4.62749	5.1343	5.1938	3.64688	3.46583	4.57966	4.30666	2.65255	1.16487	5.10209	3.31682	5.51934	3.52313	3.22172	3.65001	3.10676	4.31501	4.3311	4.31631	3.99834	4.48177	3.3309	4.28003	4.09246	4.14831	4.33409	3.60476	3.99363	3.57643	4.15291	3.34633	1.55581	4.77189	4.56372	4.61433	4.96078	3.51563	2.90953	3.50665	2.50471	5.86883	3.02038	0.469859	3.41399	3.14145	3.10625	5.33554	3.82733	3.72519	4.14755	4.32527	4.13903	3.28472	4.24133	3.10312	3.16001	4.12455	3.9077	3.38113	3.76339	4.06909	4.12409	2.76848	4.67956	3.49995	2.41581	4.29436	3.13858	4.44006	5.56631	4.40104	4.02937	3.55541	3.29801	5.42539	5.10775	2.66028	4.34518	4.84656	4.74813	4.60387	4.04868	4.28311	4.79916	4.18486	3.85667	3.98085	3.62503	1.7852	0.631756	4.53769	2.92854	1.90202	3.16553	3.42288	4.27001	4.56057	1.55941	5.26373	3.32945	4.24954	4.86104	3.8006	3.89503	4.0901	4.32334	4.69894	5.0853	4.65828	5.38498	4.79212	5.53961	4.7411	4.35025	4.06274	3.69935	5.45033	1.0069	3.036	5.08983	3.71412	4.81979	2.63058	4.65407	5.24063	5.22053	4.42211	4.94782	4.97802	4.56844	4.3065	4.52782	4.16951	2.7397	3.79707	4.44752	3.75041	3.6915	4.29524	4.21995	3.38822	3.81806	4.07203	4.57682	4.78106	4.09168	3.91766	4.84482	3.74117	5.30303	4.47108	4.45489	3.60889	3.85878	4.51475	3.46848	3.15458	4.38715	5.24328	4.45927	4.23336	3.68719	4.34986	4.76287	4.95626	4.27631	3.93743	4.70884	3.55764	2.57003	1.74427
LNEN072_TU	2.65231	3.7377	3.93896	3.87022	3.15674	2.84997	3.02666	0.608346	3.12939	4.28702	2.59899	4.25638	3.2117	2.21758	2.69711	1.53741	2.93363	3.44037	1.6675	3.64543	2.60037	4.12554	3.52453	3.74266	1.79158	3.65448	3.03855	1.94937	3.11052	3.87841	4.28586	3.82853	3.35155	0.864635	2.3993	3.21173	4.07666	4.32823	3.80562	3.77543	4.58526	4.31394	3.83941	4.11913	2.82691	3.13775	2.66869	3.26066	2.85212	3.46427	1.82504	2.74531	2.66248	4.37621	3.33778	2.81279	2.9811	3.85501	2.57947	2.46207	0	3.20778	3.1768	3.78632	3.13	3.17687	4.85428	1.85493	2.43378	0.492371	3.76161	4.12109	2.59475	2.18364	2.9711	3.73627	5.14957	4.01223	2.19236	3.25985	4.09569	4.97873	4.3488	3.49706	4.75	3.86505	3.34135	4.46283	3.90355	3.80294	3.1907	2.26647	4.16443	4.23017	1.62439	0.863438	3.77995	3.44107	3.29473	3.79413	2.35336	4.1841	3.73382	3.01163	3.52827	1.59097	3.675	2.49821	3.61911	4.70761	3.79464	3.78142	3.25418	2.1838	2.14393	2.19041	2.61328	4.50097	5.14608	3.53336	4.38015	4.65922	2.74405	4.74895	3.7747	3.96652	4.34896	4.70407	3.04621	2.88113	2.13454	3.25146	3.921	3.57538	4.53023	2.98936	3.14817	3.57124	4.00983	3.18648	2.87524	4.00401	3.54451	0.946155	3.894	5.64648	2.20392	5.31992	3.78742	4.47777	2.82442	3.67993	3.74729	3.69624	4.68067	3.32302	3.14949	4.95632	3.5665	3.13326	3.23288	0.777395	3.37275	1.10586	4.47965	3.77977	4.39578	4.15574	2.12379	3.97012	4.46468	4.35541	3.81644	3.91595	2.62779	3.51773	2.91172	3.50935	3.76317	3.52916	4.5715	4.59645	2.20864	4.49742	3.2315	3.20159	3.35608	1.39722	5.45051	3.47973	2.67158	1.03156	3.57112	3.56108	5.21092	4.08071	3.21535	3.73819	3.8661	3.617	2.98766	1.81106	2.91897	3.49294	4.13771	4.04497	3.66194	3.13952	4.26416	1.72298	2.16879	2.26182	1.04797	2.50144	3.64868	2.92682	3.86377	4.56844	3.89683	3.65559	3.85439	2.61017	3.07619	2.71087	2.42602	4.15344	2.49779	4.17243	4.01399	4.28701	3.77441	4.75673	4.30915	1.43011	4.29439	1.3855	3.59564	1.93824	4.37429	3.39684	2.46243	3.05351	2.29206	4.40667	4.63854	3.07181	5.33806	3.47558	2.55292	3.89212	2.13698	2.76036	3.60504	3.90595	2.3182	2.65627	3.82908	5.36171	4.01203	3.18954	2.52386	4.67871	4.17578	3.93138	3.14036	1.64244	2.94922	4.9436	3.84042	4.40854	3.06486	4.1987	5.29344	4.44193	4.01058	4.30563	4.92878	3.93232	3.7867	3.80784	4.42471	2.59364	3.72955	4.65508	3.09433	1.3165	3.91048	4.34774	2.76101	4.43246	3.54713	4.12436	4.23713	3.71667	3.77599	4.03546	3.19369	3.03556	3.41192	4.29721	4.15553	4.06462	4.25566	3.37615	3.35147	1.94512	2.9267	3.88582	4.49365	3.84811	4.5379	4.44331	4.37364	4.18995	4.16528	4.16681	3.44494	2.1613	2.73303
LNEN073_TU	0.618419	4.37219	4.54679	7.06344	3.87969	0.550574	0.282846	2.9466	0.694193	4.8817	5.80137	5.07494	0.383026	0.990876	4.58307	1.74591	3.75971	4.7117	1.63475	5.07522	5.72625	4.02224	4.48141	4.61042	2.61225	4.88893	4.3731	1.29947	4.62017	4.60566	4.82008	4.8481	4.46954	2.35031	0.821597	5.64565	4.2453	5.63367	4.67299	5.22012	5.16474	4.99734	4.13857	4.51362	0.54775	0.245037	3.98677	4.20948	4.19687	4.52331	1.43399	4.07205	4.31313	5.22175	4.05073	0.646277	0.267327	5.27484	3.37561	5.56936	3.20778	0	4.66788	5.11307	3.7773	4.65228	5.47533	1.37124	1.05556	3.69888	4.53109	4.62479	0.633773	2.41242	0.295189	5.54566	5.71441	5.10797	1.13422	0.257798	4.459	5.53184	4.74698	4.81272	5.8798	5.17899	4.2966	5.44688	5.47711	5.24407	0.437714	4.82387	5.37381	5.2262	2.64916	2.35968	4.55669	4.7608	4.71659	4.62695	1.06343	5.01973	4.36732	0.893449	4.57792	1.91981	5.19134	0.863429	0.554328	4.88173	4.56886	4.79954	0.354259	1.09988	1.14241	1.15133	4.46702	5.36017	5.69108	4.45654	5.17908	5.58259	0.472867	5.37144	4.37292	5.12649	5.31383	5.33774	4.3804	4.49883	1.1154	4.57023	4.60544	5.20595	5.49803	0.292592	0.152543	4.34327	5.21225	4.43481	0.366525	4.66198	4.72167	2.27815	4.47351	6.28702	2.52034	5.52027	4.15183	4.8388	0.414915	4.82519	5.10921	4.08873	5.78251	5.23444	6.34868	5.36824	4.98365	0.195999	4.61118	2.48033	4.74497	2.56409	5.42621	4.50942	5.27658	5.21614	1.09133	5.58624	5.4384	5.45447	4.47868	4.77798	3.30609	4.51288	3.99758	4.2808	5.25052	6.72885	5.05642	5.34908	1.01866	4.6836	4.57628	4.84208	4.80657	3.35906	5.35344	5.13406	5.77473	2.21272	5.1592	5.17318	5.56674	5.2733	4.26833	4.37271	4.72155	4.4559	4.47374	1.45231	4.46551	5.02873	5.05283	5.13252	5.0646	4.23817	5.32165	1.49099	3.71498	1.00019	2.24156	4.61172	4.41953	4.47301	4.5171	4.40115	4.66516	4.64432	5.18897	3.91445	0.239239	0.537683	4.30303	4.82483	0.735792	4.70562	4.65078	5.38636	4.61343	5.36329	5.27452	1.80116	5.47029	1.95345	6.78376	5.03674	4.98309	5.09361	4.74149	4.72988	3.16446	5.35011	5.42718	6.25671	5.89983	4.83686	2.21339	4.01657	2.34576	3.09492	4.49736	4.77717	1.07853	0.829082	4.1595	5.79766	4.33149	0.388492	1.26657	5.73417	5.18234	5.16938	0.340813	4.60875	4.39436	5.35933	5.00299	5.10508	4.91665	4.88803	5.84161	4.57613	4.87184	4.69456	5.46861	4.52171	4.59786	4.23214	5.48653	4.50356	4.73879	5.58399	4.20779	1.91338	4.45942	5.30071	3.79718	5.86459	4.47896	4.76232	4.82246	4.7241	4.69209	4.42109	4.30956	0.633429	3.6451	4.96461	5.61203	5.21347	4.80816	4.57435	4.82629	1.41735	0.871133	4.65897	5.53663	5.04398	5.48587	4.84361	4.8519	4.96503	5.29647	4.72918	4.92723	3.90357	5.1566
LNEN074_TU	4.10327	1.13282	1.24874	5.00765	1.05645	4.34259	4.45649	2.80307	4.84869	1.4352	4.04503	3.3771	4.83085	3.97502	0.616896	3.7528	1.02338	2.96227	3.7032	3.32352	3.51173	2.06397	1.13655	0.916616	2.93691	2.0392	0.310611	3.8439	0.0747901	1.09121	1.52992	0.790166	3.03014	3.41978	4.07487	2.89418	1.73747	3.09523	0.947843	3.23258	3.63289	3.51945	3.24179	1.61084	4.12049	4.53597	0.723617	0.843593	1.11996	2.96711	3.91937	0.597736	0.553967	3.63184	1.01475	4.6916	4.5076	3.20074	2.66629	3.36526	3.1768	4.66788	0	3.30959	1.47956	0.471852	3.81799	3.67855	4.36022	3.19488	3.30054	1.42016	4.32014	3.20479	4.52096	3.31583	4.20004	3.20911	4.1748	4.7671	1.56219	3.6826	1.64847	3.34889	3.83244	0.69404	0.705765	3.54231	3.24573	3.07384	4.78325	2.8276	3.355	3.21777	2.99356	3.33451	0.998391	1.84419	0.168235	0.982858	4.3071	2.79996	1.13047	3.91163	0.667508	2.95815	2.68778	3.84338	4.76143	2.06609	0.998644	0.760483	4.4901	3.73351	3.67063	4.16716	2.55955	3.5556	3.88246	0.75325	3.54093	3.7451	4.33708	3.65448	1.18628	3.26079	3.62333	3.71152	0.33922	0.303748	3.74315	0.236343	1.16242	2.83216	3.18232	4.42733	4.62443	0.978132	3.02065	0.37412	4.41372	1.2127	0.488497	3.4092	1.26457	4.56281	2.90129	4.12554	1.44195	1.7842	4.32432	2.57964	2.9991	1.41084	3.67377	3.1755	4.39181	3.82478	3.042	4.63614	0.194792	3.54007	0.435552	2.59145	3.64012	1.04255	3.4633	3.23371	3.87562	3.40927	3.61528	3.55927	3.18013	0.977107	2.90808	0.668825	0.743964	0.928628	3.13026	4.74996	3.41162	3.62289	4.10546	3.94119	0.208304	2.8562	0.197435	2.92267	4.54575	3.07163	3.22064	3.53391	3.17311	3.07434	4.08205	3.25278	0.662982	2.35902	0.965241	0.879919	0.208074	3.99079	0.580144	3.14131	2.86618	3.32984	3.09798	0.646894	3.19442	3.70189	2.43825	4.08715	3.49036	0.955674	1.00897	0.425638	1.15495	2.3316	1.05459	0.74592	3.1896	0.76678	4.44322	4.44036	0.829102	3.49304	4.19108	1.41815	1.26001	3.53853	0.936651	3.70964	3.07023	3.58994	3.54943	3.2159	4.98049	2.9161	3.22376	2.87511	2.64519	0.314163	1.86131	3.61437	3.50804	4.62902	4.22862	3.0054	3.6645	1.73033	3.04683	2.7321	0.816622	0.964365	3.85384	4.34499	1.4889	4.04999	1.55597	4.4456	3.44669	3.75519	3.39554	3.35928	4.39239	2.87117	2.05158	3.85735	2.95196	1.45881	3.1529	1.29892	4.14118	1.9386	1.05727	1.62591	3.66939	1.25251	0.965029	1.43477	3.26731	0.695831	2.80428	3.43081	0.704159	3.35985	3.10547	3.42696	1.77006	3.68107	0.755595	1.3409	1.42277	0.733634	2.47538	1.5778	0.538924	4.10875	1.56848	2.70897	3.33688	3.16323	3.76249	1.96435	2.96104	3.9289	4.01344	1.13911	3.27272	3.09304	3.40629	3.02122	1.60032	3.25854	3.22633	1.38914	0.381342	2.60633	3.1639
LNEN076_TU	4.71619	3.73044	3.93666	5.09809	3.25624	5.0788	5.0561	3.85879	5.5399	3.98913	4.36392	0.87673	5.38879	4.48521	3.14133	4.47476	3.26173	0.45218	4.51945	0.220871	3.66666	4.3275	2.62967	3.82958	2.64872	1.46049	3.28592	4.54476	3.25631	3.80765	4.2633	3.57319	0.652304	4.02133	4.50477	1.91527	3.88587	0.918066	3.86601	0.205147	1.28083	1.01706	1.52923	4.34369	4.71293	5.14131	3.42532	3.80873	2.28951	0.662211	4.54634	3.20079	2.99647	0.83131	3.61398	5.15471	5.05071	0.263926	1.77624	3.53046	3.78632	5.11307	3.30959	0	2.61358	3.74883	1.39415	4.1724	5.10367	3.76606	0.853544	3.91258	4.83162	2.7215	5.07486	0.798883	1.6087	0.490576	4.82696	5.32678	4.0847	1.65749	4.12804	0.403238	0.98146	3.50446	3.34521	0.81463	0.495446	0.358337	5.41033	2.11443	0.460237	0.777769	2.70734	3.81538	3.50577	1.54986	3.2488	3.89237	5.00295	1.28431	3.59023	4.47686	3.73686	3.82409	0.737438	4.55091	5.1378	4.38818	3.62545	3.58741	4.90502	4.23658	4.32167	4.84741	1.24638	0.94868	1.73578	3.46187	0.913174	0.980667	4.86723	1.36655	3.78594	0.346799	0.6943	1.28704	3.4237	3.19548	4.33611	3.29557	3.89615	0.641345	1.17608	4.82369	4.98645	3.27976	0.602625	3.18694	4.79222	3.6949	3.3974	3.86274	3.95029	1.97554	2.62499	2.13832	3.79762	4.3695	4.89475	0.904991	0.359626	3.90351	0.957084	0.933727	4.61094	1.69985	0.285252	5.18437	3.44939	4.0628	3.73567	3.41624	0.819525	3.56158	0.876232	0.63433	4.37165	0.577723	0.792903	0.621561	1.0358	3.72643	1.80878	3.54539	3.11102	3.51179	0.324509	4.96358	1.50183	1.10829	4.62139	1.65641	3.27095	0.66697	3.44908	2.45362	2.44725	0.525661	3.74452	3.91952	0.407647	0.461636	1.89025	0.446459	3.09882	1.69157	3.79172	3.41485	3.23902	4.50451	2.74781	0.371501	1.09853	0.438376	0.223238	3.63959	0.788139	4.31954	1.70605	4.74191	4.2805	3.01496	3.88173	2.91636	3.60917	4.64557	3.75843	3.34848	0.215935	3.11769	4.99129	4.91705	2.91802	0.97162	4.55947	3.88904	3.9867	0.556767	3.75616	1.3633	1.02156	4.28275	0.528085	3.68489	5.19002	3.46747	1.31936	0.656727	1.68111	3.44042	2.51701	0.763398	1.17941	5.02153	1.78529	0.353677	2.9693	3.95051	2.79399	2.11448	3.40347	3.73524	4.74591	5.14564	3.71883	1.987	3.84998	5.12709	4.4545	0.934554	0.592626	0.180361	4.88115	2.95409	1.31297	1.6694	0.559111	4.17293	0.960496	3.90611	1.77802	4.16044	3.91697	4.01678	1.62402	3.86027	3.73555	3.37319	0.915244	3.25781	0.812632	1.14638	3.71649	4.04133	1.24275	0.783182	1.94993	0.757181	3.62086	3.48962	4.06542	3.59911	1.26202	4.28705	3.49343	4.71307	3.60339	1.65703	0.566949	0.537831	1.13345	1.45659	0.458374	4.74664	4.9863	4.10129	1.00759	0.38291	1.00941	1.8024	4.17559	0.955799	0.600579	3.80193	3.6459	1.63141	1.84847
LNEN077_TU	3.30242	1.28639	1.5217	5.70074	0.740333	3.59947	3.62733	2.77085	4.14072	1.70325	4.63379	2.43152	4.03049	3.24191	1.68961	3.29983	0.813861	2.19816	3.23491	2.67227	4.08535	1.74686	0.720616	1.51623	2.07255	1.47878	1.25447	3.25262	1.44277	1.45644	1.88335	1.4704	2.14742	3.08565	3.27542	3.08114	1.38342	2.55626	1.56833	2.6277	2.5963	2.49728	1.96785	1.84647	3.26089	3.69707	1.32189	1.44815	0.799811	2.06128	3.36046	1.13859	1.32814	2.70655	1.12432	3.94065	3.68227	2.59952	1.58442	3.91324	3.13	3.7773	1.47956	2.61358	0	1.78659	2.84277	2.99218	3.76749	3.30833	2.25519	1.52422	3.55406	2.16205	3.70698	2.96679	3.21661	2.40855	3.56791	3.93469	1.60112	2.71755	1.74612	2.59806	3.1378	1.72962	1.03041	2.72783	2.7656	2.49717	4.00634	2.8698	2.6491	2.39743	2.21195	2.94326	1.20467	1.34997	1.40989	1.56407	3.70326	1.91271	1.16164	2.93523	1.50234	2.39069	2.21837	3.06688	3.75385	2.02687	1.30329	1.45578	3.52861	2.94896	2.94468	3.57195	2.14661	2.66951	2.92742	1.17123	2.59543	2.91113	3.53458	2.67406	1.32974	2.48952	2.76524	2.72187	1.36396	1.45626	3.01343	1.30991	1.52152	2.39874	2.43295	3.52003	3.7085	0.920339	2.32184	1.13508	3.5312	1.38284	1.3569	2.98983	1.50504	3.67738	1.83544	3.01459	1.25372	1.9708	3.50968	1.8143	2.35998	1.34176	2.96939	2.8395	5.04202	2.76257	2.39906	3.80132	1.47577	3.23772	1.73146	2.21274	2.7945	1.21597	2.57746	2.43791	3.14366	2.94741	2.78616	2.79411	2.07863	1.49821	1.80199	1.29331	0.854454	1.09515	2.5703	5.43899	2.3384	2.68653	3.41303	2.70612	1.31343	2.33636	1.59451	2.44147	3.3086	2.58664	3.94127	3.08506	2.64072	2.57407	3.02148	2.52984	0.874679	1.22146	1.5222	1.10157	1.36702	3.4088	1.15857	2.55888	2.0122	2.51847	2.45664	1.37189	2.42901	3.1181	1.7737	3.4311	3.1922	1.85911	1.47541	1.23118	1.24573	2.11829	1.44988	1.19812	2.52693	1.0572	3.57376	3.65554	1.51327	2.44082	3.36693	1.54366	1.60577	2.76177	1.44584	2.71645	2.27156	3.12026	2.8235	2.60781	5.65087	3.46451	2.18959	2.44158	2.53983	1.72878	0.922688	2.75484	2.61626	5.27656	3.27987	2.30811	2.52636	1.37531	2.01227	1.47111	1.12961	1.5069	3.23077	3.69831	1.18718	3.06921	1.3615	3.60116	2.71359	3.00728	2.55076	2.62433	3.46702	3.12746	1.45484	2.79101	2.19038	1.94927	2.72329	1.6528	3.18696	1.7366	1.68461	1.6404	2.68562	1.44505	1.41455	0.927439	2.53695	1.7552	1.91901	2.64534	1.45211	2.87719	1.95179	2.58036	0.779215	3.14408	1.31772	1.30712	1.732	1.42545	1.56355	1.77226	1.25893	3.18947	0.989835	1.75798	2.81284	2.41739	2.6615	1.26765	2.32919	3.4218	3.2778	1.7385	2.54793	2.3406	2.60536	1.90737	1.82522	2.2813	2.48345	1.49206	1.79556	2.04756	3.11648
LNEN079_TU	4.07978	1.18222	1.24702	5.06246	1.21203	4.28685	4.42308	2.7556	4.77577	1.48737	4.0819	3.82763	4.78513	3.96384	0.795754	3.70276	1.14333	3.3905	3.64293	3.75299	3.62083	2.0226	1.53883	0.899634	3.12621	2.50405	0.543251	3.80141	0.505807	1.12995	1.47548	0.949595	3.4446	3.40542	4.0755	3.23626	1.80647	3.5639	0.92725	3.67372	4.07988	3.96327	3.63644	1.50398	4.106	4.50021	0.699709	0.698554	1.52372	3.39082	3.88073	0.746493	0.818713	4.08301	1.03835	4.6565	4.47826	3.6477	2.98528	3.48072	3.17687	4.65228	0.471852	3.74883	1.78659	0	4.27293	3.68266	4.28711	3.2035	3.72243	1.47283	4.29551	3.40526	4.48844	3.74044	4.65583	3.66159	4.1234	4.72744	1.55203	4.13574	1.66973	3.76625	4.29843	0.918042	0.886207	4.00318	3.6908	3.52215	4.72824	3.10104	3.81228	3.6771	3.1716	3.34836	1.16252	2.30514	0.599106	0.946965	4.24357	3.25555	1.24255	3.92702	0.626722	2.95337	3.14058	3.81823	4.76777	2.08293	1.10941	0.9024	4.49451	3.74181	3.65717	4.11132	2.92797	4.01383	4.33756	0.906668	3.99254	4.20697	4.31343	4.10815	1.21918	3.7106	4.07716	4.1642	0.423821	0.571167	3.73354	0.568817	1.16997	3.2725	3.64931	4.42862	4.62315	1.20161	3.48012	0.702603	4.41451	1.32952	0.734902	3.42251	1.2491	5.02703	3.10821	4.56107	1.48548	1.74825	4.29781	3.03247	3.44724	1.39522	4.14072	3.57569	4.44025	4.26952	3.47747	4.60264	0.377117	3.52866	0.236397	2.62261	4.09851	1.17877	3.92024	3.69143	3.87162	3.85065	4.07436	4.01783	3.60252	1.06399	3.22122	0.773404	0.953814	1.03825	3.57392	4.78906	3.853	4.07901	4.08313	4.35507	0.57162	3.27063	0.441746	3.12529	4.9637	3.4969	3.3034	3.54961	3.60186	3.50576	4.5275	3.70904	0.954327	2.77835	1.00474	1.06343	0.516741	3.96602	1.00175	3.56704	3.32442	3.78027	3.53753	0.559144	3.65713	3.67904	2.75165	4.0439	3.43875	1.12746	0.947831	0.83301	1.28262	2.27523	1.12098	0.990442	3.63724	0.917691	4.42157	4.41697	1.04101	3.92888	4.19637	1.48899	1.25036	3.99473	0.973313	4.16231	3.53347	3.55552	4.00654	3.25223	5.00629	2.99355	3.66881	3.3012	2.97124	0.392416	2.09289	4.07037	3.96817	4.62849	4.68718	3.43578	3.86323	1.7522	3.2323	3.02559	1.01058	1.04435	3.78747	4.27034	1.56973	4.50078	1.62012	4.40558	3.40125	4.22003	3.84863	3.80482	4.38722	3.01688	2.47066	4.30222	3.40434	1.4589	3.53819	1.36415	4.5986	1.98138	1.0664	1.67942	4.12123	1.28495	1.01705	1.62819	3.73372	0.775063	3.24912	3.89704	0.54318	3.34423	3.52682	3.88518	2.13243	4.13824	0.81437	1.55069	1.43362	0.853266	2.92318	1.47607	0.592369	4.10191	1.63412	3.15329	3.79293	3.62059	4.191	2.41341	3.38434	3.85861	3.94308	1.02438	3.74029	3.54227	3.87081	3.44805	1.60413	3.70634	3.68612	1.49217	0.373628	2.92124	3.48037
LNEN081_TU	5.16828	3.87771	4.05093	6.45569	3.53509	5.5274	5.45105	4.81001	6.01162	4.0054	5.70796	0.610835	5.80625	5.05484	3.86686	5.23397	3.62553	1.51592	5.2374	1.60782	4.99797	4.29475	2.82821	4.05498	3.39625	1.81707	3.76806	5.19056	3.78217	3.95234	4.31452	3.79148	1.54336	4.91578	5.02659	3.18033	3.83548	1.21212	4.07986	1.50951	0.31256	0.559614	1.33821	4.42339	5.10444	5.51542	3.97774	4.17153	2.8411	1.40489	5.24114	3.73557	3.64866	0.593503	3.87703	5.67333	5.46835	1.43105	2.40179	4.85648	4.85428	5.47533	3.81799	1.39415	2.84277	4.27293	0	4.81231	5.7042	4.92144	1.14261	3.93936	5.34192	3.31405	5.50066	2.06872	0.383936	0.980019	5.45649	5.70899	4.11452	0.407987	4.09603	1.63998	0.907735	3.8138	3.6458	0.635633	1.63959	1.46498	5.83185	3.44726	1.04202	0.768318	3.52014	4.70762	3.6501	2.02903	3.70742	4.10284	5.61277	1.02091	3.71786	4.75741	4.05776	4.48721	1.64903	5.01543	5.35732	4.23611	3.78121	3.81917	5.20231	4.77662	4.87246	5.47853	2.4734	0.458341	0.39762	3.71416	0.509824	0.530988	5.32955	0.175318	3.92116	1.07967	0.725536	0.152741	3.91004	3.79811	4.89799	3.72908	4.03027	1.79181	0.781921	5.20456	5.35184	3.45565	1.10738	3.60609	5.21103	3.76461	3.72313	4.74075	4.07218	0.869953	3.18539	0.785024	3.87192	4.33724	5.32913	1.36747	1.3928	4.02968	0.812651	2.30784	5.96496	0.387696	1.55556	5.57839	3.91437	4.99807	4.1898	4.23727	0.610046	3.69935	0.540628	0.861087	4.95439	1.72854	0.644197	0.856042	1.08425	3.88956	2.41706	3.83231	3.54004	3.73192	1.54705	6.32007	0.569039	0.293663	5.21998	0.981865	3.71639	1.96564	3.91449	3.52629	1.22179	1.87524	5.02451	4.7911	1.77522	1.78581	0.509056	1.04612	3.44392	1.62262	3.97559	3.61345	3.77893	5.21199	3.32826	1.74899	0.962647	0.96946	1.49274	4.05293	0.828486	5.00774	2.68959	5.32906	5.14149	3.85416	4.11165	3.48924	3.70635	4.52349	3.90267	3.57735	1.32398	3.67111	5.35886	5.41068	3.68529	0.753139	5.06656	3.90388	4.09567	0.887369	3.95482	0.130195	0.813083	5.04511	0.992369	4.4272	6.55498	4.73765	0.655166	1.93655	2.98833	4.03844	3.07117	0.647149	0.359228	6.37407	0.489471	1.5601	3.43561	3.9646	3.36568	2.49906	3.62064	3.90526	5.29198	5.67183	3.75822	0.618041	3.85093	5.46998	4.87742	0.751998	0.809804	1.21669	5.20637	4.24044	2.1264	0.354157	1.15872	4.2184	2.34574	3.96278	0.440211	4.0357	4.08192	3.97335	0.373965	3.95881	3.91981	3.38588	0.795772	4.00041	1.18883	0.585433	4.14977	4.80751	1.06536	0.641339	2.46901	1.41534	3.88951	3.48049	4.10825	3.84538	1.36762	4.37854	3.88823	5.02759	3.73686	1.2162	1.41283	1.00348	0.839556	1.91011	1.7347	5.42104	5.36814	4.30166	0.781559	1.17135	0.590434	1.10246	4.16764	0.675521	0.93555	3.81108	4.11672	2.74188	3.22815
LNEN082_TU	0.825958	3.67927	3.88192	5.70724	3.09616	1.09405	1.2076	1.62109	1.4723	4.23988	4.44322	4.31396	1.45042	0.396581	3.46517	0.618817	2.92488	3.76486	0.571659	4.09918	4.35615	3.63017	3.64389	3.84842	1.52566	3.96378	3.41567	0.39712	3.62065	3.8943	4.20854	4.03501	3.56064	1.02264	0.554882	4.39749	3.73488	4.71989	3.91573	4.24415	4.50271	4.2854	3.52257	3.94551	0.993903	1.31973	3.00972	3.39271	3.19502	3.63804	0.456439	3.09088	3.24258	4.46027	3.30022	1.12518	1.16545	4.30892	2.46607	4.19994	1.85493	1.37124	3.67855	4.1724	2.99218	3.68266	4.81231	0	0.93232	2.34357	3.75661	4.00314	0.807415	1.53644	1.16455	4.46836	5.08626	4.24556	0.658452	1.46219	3.88994	4.89704	4.17998	3.86208	5.04167	4.27645	3.46614	4.64287	4.46956	4.26864	1.44254	3.53095	4.48473	4.40547	1.49893	1.00172	3.81392	3.79929	3.75017	3.88085	0.832583	4.24674	3.66947	1.25229	3.74592	0.729814	4.18665	0.715183	1.76514	4.41873	3.83168	3.98506	1.40069	0.355344	0.369158	0.677565	3.32276	4.59881	5.06706	3.65252	4.43213	4.80817	0.925672	4.70211	3.69595	4.24284	4.51224	4.66304	3.42845	3.45678	0.315524	3.63086	3.91327	4.16638	4.69992	1.13696	1.30459	3.58119	4.31583	3.50694	1.03042	3.9758	3.84176	0.927757	3.8159	5.65045	1.62872	5.03219	3.55209	4.29912	0.999761	3.92632	4.15329	3.47742	4.94961	4.11596	4.98889	4.78417	4.0039	1.32285	3.6597	1.17602	3.81248	1.25945	4.63609	3.78321	4.50263	4.37172	0.282396	4.57066	4.63857	4.60952	3.74042	4.02303	2.43546	3.68946	3.08784	3.52222	4.26083	5.3739	4.42519	4.62814	0.4867	4.16085	3.62789	3.78295	3.84171	2.10059	4.99003	4.08634	4.40742	0.884752	4.13424	4.14013	5.01572	4.38484	3.39295	3.63561	3.96842	3.68099	3.47249	0.464942	3.43017	4.01422	4.25163	4.2754	4.09405	3.36389	4.48286	0.268989	2.59429	0.583573	0.985072	3.43028	3.68415	3.44286	3.8217	4.07023	3.93998	3.82454	4.24762	2.9228	1.23739	0.927731	3.16398	4.10804	0.664574	4.07583	3.98221	4.53839	3.85941	4.7003	4.46662	0.547187	4.59876	0.610096	5.44083	3.668	4.29735	4.02923	3.50381	3.69051	2.19514	4.55775	4.69496	4.92097	5.27932	3.86755	1.60428	3.51148	1.4493	2.33179	3.70519	4.01913	0.707473	1.02559	3.57103	5.22248	3.76371	1.37705	0.988688	4.91709	4.35726	4.26183	1.29067	3.24803	3.36489	4.77358	4.10966	4.43995	3.80313	4.20796	5.22373	4.1082	4.12801	4.12484	4.83634	3.85969	3.85247	3.59941	4.6538	3.37869	3.88418	4.80504	3.32938	0.57256	3.76397	4.50082	2.85445	4.92024	3.67875	4.08264	4.18428	3.90998	3.86837	3.84936	3.42876	1.22277	3.04753	4.25437	4.64804	4.33689	4.14053	3.64149	3.8191	0.644327	1.24309	3.94432	4.71288	4.14222	4.69564	4.23434	4.25996	4.21381	4.43039	4.0864	3.96402	2.74889	3.90471
LNEN083_TU	0.754352	4.27473	4.44976	6.26527	3.76422	0.638001	0.866654	2.18894	0.704503	4.82256	5.00169	5.22294	0.871924	0.657793	4.17341	0.898617	3.59333	4.69542	0.801098	5.03079	5.02874	4.08611	4.41597	4.43837	2.45758	4.85057	4.09185	0.592084	4.30943	4.48884	4.73688	4.68249	4.48877	1.58647	0.74648	5.27016	4.29601	5.64132	4.50303	5.17641	5.39274	5.18638	4.39364	4.43298	0.964996	0.946518	3.65293	3.96351	4.0184	4.56316	0.648086	3.77781	3.96912	5.37222	3.90327	0.562877	0.802005	5.24068	3.38645	4.88435	2.43378	1.05556	4.36022	5.10367	3.76749	4.28711	5.7042	0.93232	0	2.91646	4.66772	4.58173	0.541417	2.43906	0.767361	5.39496	5.97394	5.16918	0.293082	0.970077	4.42554	5.77604	4.72956	4.79154	5.9658	4.95221	4.12792	5.56066	5.40119	5.19955	0.828966	4.37906	5.41221	5.32156	2.42578	1.67779	4.45806	4.68201	4.44306	4.46053	0.110823	5.13845	4.2902	1.44989	4.35	1.47601	5.11044	0.846446	1.58825	4.93539	4.45606	4.62752	1.29041	0.934927	0.857881	0.274815	4.24153	5.50938	5.94691	4.29967	5.34043	5.72279	0.6729	5.5928	4.28122	5.16967	5.43077	5.55681	4.08063	4.1528	0.813551	4.31098	4.49198	5.09404	5.6058	1.02327	1.08604	4.25447	5.23921	4.20057	0.917843	4.59398	4.51099	1.59768	4.37639	6.54212	2.53579	5.87663	4.12372	4.81179	0.749364	4.84017	5.08307	4.02406	5.87172	5.03638	5.55488	5.65433	4.93584	0.898242	4.31578	1.69253	4.42493	2.04237	5.55282	4.41567	5.41463	5.29238	0.753043	5.5022	5.55661	5.53354	4.64272	4.64167	3.35312	4.32461	3.78756	4.15335	5.19265	5.91774	5.30064	5.53129	0.510503	5.01631	4.31231	4.71263	4.50629	2.98076	5.80088	5.01661	5.07175	1.5336	5.06571	5.07115	5.88009	5.31145	4.09612	4.49903	4.57226	4.33598	4.15993	0.714316	4.19342	4.94611	5.15356	5.19975	5.02589	3.96988	5.40053	0.837357	3.51918	0.375319	1.39552	4.16043	4.25297	4.18174	4.44653	4.49425	4.54671	4.4982	5.17847	3.62537	0.987463	0.594116	3.90588	5.0099	0.774724	4.66397	4.54774	5.46276	4.46302	5.59074	5.37467	1.03913	5.52573	1.48758	5.95005	4.33696	5.18357	4.95736	4.39018	4.35317	3.04314	5.47476	5.59732	5.40071	6.16442	4.7993	2.4189	4.04565	2.35546	3.2179	4.36382	4.63616	0.577604	0.325791	4.15838	6.09034	4.33602	1.05603	1.22232	5.83817	5.27768	5.19133	1.17015	3.99123	4.27403	5.64531	5.03308	5.00696	4.72342	4.80453	6.10685	4.64152	4.71986	4.6908	5.71518	4.44024	4.45898	4.252	5.5702	4.06604	4.79964	5.71384	3.9188	1.25058	4.65367	5.41692	3.72772	5.85217	4.29898	4.74014	4.74889	4.54642	4.7625	4.34062	4.06517	1.23774	3.63788	5.12109	5.57935	5.2609	5.03276	4.5308	4.7512	0.513927	1.02118	4.48723	5.62692	5.06924	5.60759	5.08569	4.80829	5.11876	5.35349	4.69108	4.60205	3.66942	4.77465
LNEN084_TU	3.1437	3.88698	4.08255	3.3787	3.32782	3.34151	3.51898	0.97374	3.61465	4.41427	2.10667	4.31362	3.70169	2.70872	2.65706	2.02336	3.10616	3.45408	2.15439	3.61023	2.13625	4.36981	3.61879	3.85198	2.10012	3.67417	3.10175	2.4409	3.12895	4.00397	4.42583	3.90191	3.40186	1.35491	2.88867	2.95631	4.28069	4.29253	3.91146	3.73168	4.67008	4.39174	4.00768	4.29114	3.31619	3.63009	2.77225	3.38886	2.91694	3.51989	2.31377	2.83618	2.68407	4.42123	3.50028	3.29796	3.47314	3.81325	2.7674	2.00698	0.492371	3.69888	3.19488	3.76606	3.30833	3.2035	4.92144	2.34357	2.91646	0	3.85173	4.27127	3.08581	2.51931	3.46309	3.61249	5.21439	4.02916	2.67932	3.75154	4.27128	5.05552	4.50607	3.49395	4.72758	3.87782	3.45696	4.47999	3.82636	3.76038	3.68085	2.02385	4.15112	4.2571	1.92911	1.34732	3.89975	3.45742	3.31857	3.90715	2.83779	4.24749	3.88203	3.4872	3.61689	2.04749	3.62659	2.98647	4.10689	4.88481	3.91523	3.85806	3.74222	2.66992	2.63222	2.67693	2.55732	4.53978	5.21772	3.64244	4.43445	4.67908	3.23592	4.82077	3.92829	3.97228	4.37297	4.77475	3.11047	2.89285	2.62423	3.3011	4.0523	3.50494	4.55202	3.4786	3.6375	3.70296	4.00782	3.25458	3.36439	4.13295	3.60346	1.42966	4.0451	5.68368	2.52673	5.44159	3.97792	4.63691	3.31657	3.71012	3.72489	3.88928	4.66723	3.19553	2.65733	5.056	3.54114	3.62525	3.27302	1.25229	3.40711	1.49393	4.50221	3.90838	4.43534	4.17319	2.61407	3.87931	4.48296	4.35434	3.92435	4.0147	2.82934	3.61538	3.03532	3.64797	3.71194	3.03728	4.67538	4.65057	2.69897	4.64747	3.27686	3.14968	3.37158	1.5057	5.61104	3.40611	2.22288	1.50944	3.50665	3.4928	5.31045	4.07518	3.31924	3.86476	3.96965	3.73524	3.02126	2.29691	2.93846	3.44455	4.18752	4.06079	3.6341	3.24686	4.27831	2.21525	2.24763	2.75299	1.52812	2.41476	3.78187	2.94786	4.0008	4.80283	4.01365	3.74312	3.83059	2.719	3.56783	3.2011	2.4124	4.24028	2.98587	4.3148	4.14891	4.28862	3.88613	4.83048	4.34043	1.92143	4.28073	1.85366	3.1076	1.50394	4.46606	3.32009	2.29759	3.03986	2.51672	4.43266	4.68605	2.58854	5.39859	3.46768	2.91273	4.11375	2.48579	3.01021	3.7143	4.00373	2.80613	3.14388	4.02142	5.4448	4.19667	3.681	2.99346	4.67326	4.20101	3.92206	3.62956	1.27966	2.97051	5.04266	3.85484	4.51438	2.9673	4.31379	5.35822	4.63503	4.10599	4.46543	5.00936	4.0786	3.90241	3.98318	4.43142	2.55855	3.78146	4.67736	3.20341	1.80679	4.03436	4.37606	2.8929	4.3615	3.65539	4.24789	4.36927	3.79947	3.84709	4.21295	3.29154	3.5205	3.64541	4.38752	4.09249	4.06936	4.35624	3.42066	3.32672	2.42964	3.41021	4.00594	4.50153	3.85395	4.56068	4.57051	4.5174	4.25909	4.16868	4.30381	3.44957	2.1867	2.49857
LNEN085_TU	4.18938	3.47424	3.68902	5.69279	2.97535	4.55446	4.49699	3.75297	5.0239	3.7555	4.8258	0.620854	4.83868	4.0224	3.22436	4.1531	3.00037	0.686085	4.17303	0.976654	4.18455	3.90388	2.44433	3.65139	2.29537	1.48925	3.20483	4.14059	3.24797	3.59143	4.01788	3.45154	0.521393	3.81106	4.00939	2.59849	3.5052	1.3442	3.69228	1.03186	0.874301	0.58328	0.698569	4.05422	4.15353	4.57174	3.30086	3.6241	2.19994	0.442294	4.1713	3.08625	2.99192	0.705911	3.35702	4.6572	4.50073	1.03687	1.33515	4.0307	3.76161	4.53109	3.30054	0.853544	2.25519	3.72243	1.14261	3.75661	4.66772	3.85173	0	3.63912	4.33174	2.2422	4.52954	1.63118	1.39991	0.677315	4.40673	4.75881	3.7743	1.37348	3.83833	0.815841	1.35563	3.49837	3.15903	0.938068	1.31479	1.06014	4.86505	2.57182	0.932779	0.812325	2.40535	3.59969	3.29254	1.5891	3.22931	3.70715	4.57106	1.06068	3.328	3.86582	3.60201	3.45993	1.24686	4.03793	4.48839	4.05091	3.41537	3.46137	4.29127	3.75765	3.85713	4.42952	1.55756	0.879919	1.48975	3.28161	0.698042	1.06812	4.3411	1.07671	3.52218	0.707491	0.782827	0.993642	3.34196	3.20077	3.87447	3.23135	3.67069	1.29829	1.21538	4.24943	4.40318	3.04358	0.908032	3.09092	4.23684	3.4594	3.3092	3.63144	3.69228	1.93253	2.14033	1.67576	3.46306	4.08185	4.35533	0.9079	0.922989	3.58054	1.27436	1.65556	5.14277	1.28458	0.911065	4.62214	3.40201	3.88337	3.69471	3.18674	0.901888	3.33351	0.797973	0.777874	3.91713	1.42542	0.914265	0.942604	0.266268	3.55641	1.32427	3.38999	2.92876	3.27955	1.10056	5.51936	1.02222	0.92057	4.17603	0.934639	3.21463	1.19515	3.44124	2.41081	1.85855	1.25983	4.24812	3.67727	1.18366	1.21725	1.50655	0.857111	2.93239	1.24383	3.61696	3.21007	3.20768	4.13296	2.74734	1.07816	0.949012	0.660468	0.918574	3.48944	0.927005	3.94204	1.62943	4.29546	4.04901	3.16263	3.6683	2.91028	3.3614	4.22625	3.55578	3.20018	0.902687	2.98086	4.41637	4.40599	2.96849	0.398675	4.05278	3.62656	3.75328	0.878172	3.56937	1.05945	1.00319	3.96465	0.98349	3.34867	5.72996	3.85254	0.881018	1.31808	2.13044	3.4794	2.17517	0.822346	1.04637	5.49218	1.61003	0.808532	2.40733	3.55881	2.31269	1.52707	3.21659	3.56781	4.2892	4.66762	3.37027	1.70093	3.51145	4.54629	3.94429	1.20923	0.675743	0.792721	4.28355	3.29269	1.35832	1.25216	0.74115	3.98289	1.53959	3.69758	1.57692	3.79376	3.75506	3.718	1.31317	3.60389	3.53991	3.03149	1.08904	3.32777	0.631408	1.1901	3.56818	3.73019	0.521926	0.810612	1.67592	1.4644	3.44722	3.24742	3.82841	3.46407	1.01477	3.99041	3.3519	4.11742	3.20798	1.32949	1.2965	0.818905	0.53582	1.38882	0.960965	4.36663	4.44417	3.90633	1.15837	0.71546	1.06004	1.29066	3.91366	0.595971	0.874511	3.54587	3.65295	1.6827	2.4344
LNEN086_TU	4.16207	0.385813	0.25991	6.41964	1.01688	4.37181	4.43486	3.64244	4.89644	0.260682	5.41716	3.65228	4.83133	4.1958	2.00476	4.21675	1.20877	3.55184	4.1101	3.99285	4.89752	0.912753	1.29414	0.577004	3.46018	2.51211	1.30218	4.15234	1.45981	0.344368	0.393459	0.728108	3.56175	4.09284	4.24139	4.07084	0.519938	3.58189	0.562851	3.88888	3.75869	3.74052	3.32711	0.532735	4.10747	4.48602	1.53328	0.993089	1.85903	3.44897	4.29267	1.47283	1.78078	3.9426	0.789335	4.82891	4.51966	3.83276	3.10664	4.74337	4.12109	4.62479	1.42016	3.91258	1.52422	1.47283	3.93936	4.00314	4.58173	4.27127	3.63912	0	4.45407	3.56645	4.54086	4.15901	4.30908	3.65103	4.44952	4.72719	0.283868	3.69499	0.254793	3.98253	4.24563	1.18996	0.858044	3.88973	3.95339	3.71443	4.7801	4.01608	3.84864	3.56559	3.58174	4.00881	0.484422	2.41382	1.32361	0.542457	4.54708	2.9858	0.413196	3.77847	0.846329	3.34668	3.36573	3.91724	4.56707	0.658403	0.42968	0.721371	4.38271	3.93032	3.86976	4.44199	3.47103	3.83159	3.89666	0.702038	3.81	4.05552	4.41013	3.76431	0.352815	3.75009	3.99762	3.85338	1.30012	1.64558	3.95793	1.20529	0.311463	3.58711	3.43919	4.42013	4.59895	0.69562	3.49732	1.17861	4.45321	0.26322	0.96802	4.05872	0.303716	4.66791	3.23947	3.97299	0.473003	0.469171	4.35879	3.03359	3.59996	0.570931	4.06044	4.08826	5.78997	3.80758	3.6955	4.61551	1.2724	4.25935	1.28222	3.24983	3.98168	0.426452	3.75659	3.63391	4.11859	4.14046	3.96952	3.99001	3.43429	0.497858	3.32385	0.762304	1.27215	0.631245	3.80293	6.15569	3.43184	3.83419	4.35576	3.97995	1.24219	3.64424	1.3389	3.78719	4.34359	3.85176	4.62863	4.16633	3.91696	3.82723	4.03327	3.73928	1.06429	2.43527	0.501069	0.622472	1.46961	4.38338	1.68529	3.86516	3.12661	3.77788	3.73716	1.10502	3.56552	4.07918	3.20737	4.31129	4.1129	2.33729	0.590143	1.61622	0.333401	1.01447	0.376754	0.761396	3.77732	1.57079	4.39702	4.5541	2.09726	3.7394	4.34241	0.0963156	0.270175	3.97886	0.504647	3.82268	3.35765	4.0696	4.02868	3.70207	6.37904	4.27083	3.32094	3.67922	3.74313	1.67996	2.29305	3.96487	3.70305	6.00376	4.29141	3.63856	3.91076	0.671163	3.3838	2.96464	0.666359	0.510713	4.013	4.46518	0.489023	3.98662	0.338075	4.34886	3.44825	4.13157	3.78797	3.90413	4.30755	4.13802	2.75985	3.85558	3.42776	0.529513	4.04592	0.319108	4.18591	0.534823	0.532665	0.211586	3.68571	0.208012	0.464697	0.653837	3.61872	2.05178	3.19702	3.68394	1.17825	3.86145	3.26453	3.7622	2.24509	4.28339	0.693982	0.51191	0.247178	0.711175	2.75372	0.532853	1.04584	4.00165	0.992873	2.72641	3.95898	3.61819	3.98542	2.46037	3.65971	4.26289	3.93619	0.586382	3.5991	3.60071	3.69313	2.91063	0.302825	3.50265	3.66185	0.184465	1.39614	3.45506	4.30204
LNEN087_TU	0.34298	4.16396	4.34875	6.45115	3.63414	0.423459	0.490982	2.35507	0.713384	4.70322	5.18824	4.88993	0.645254	0.411696	4.16908	1.11646	3.48467	4.427	1.01892	4.77281	5.14298	3.93965	4.23691	4.36502	2.22615	4.62012	4.03934	0.684832	4.26816	4.38936	4.64389	4.59104	4.20144	1.73204	0.327059	5.1882	4.12727	5.37571	4.43009	4.92148	5.02963	4.83513	4.01584	4.3478	0.529284	0.594171	3.62994	3.92476	3.87095	4.26979	0.801606	3.725	3.92841	5.035	3.80911	0.387015	0.403749	4.9831	3.0981	4.99007	2.59475	0.633773	4.32014	4.83162	3.55406	4.29551	5.34192	0.807415	0.541417	3.08581	4.33174	4.45407	0	2.11805	0.390159	5.19071	5.59755	4.87124	0.51834	0.675084	4.30463	5.41501	4.60018	4.52006	5.65837	4.88167	4.02859	5.24194	5.16348	4.94827	0.648238	4.32821	5.12406	5.0132	2.22715	1.75829	4.33505	4.47107	4.38476	4.38784	0.501159	4.83163	4.16267	1.01493	4.29711	1.42857	4.88203	0.543784	1.14154	4.78512	4.3455	4.54007	0.813195	0.64007	0.656067	0.541475	4.07206	5.17668	5.58001	4.20101	5.00083	5.39273	0.18962	5.2352	4.17088	4.87773	5.10702	5.19758	4.04366	4.12394	0.599849	4.24914	4.39569	4.87592	5.29996	0.513418	0.611003	4.11605	4.96028	4.12228	0.390721	4.46601	4.43204	1.6748	4.27685	6.16954	2.23143	5.47336	3.98628	4.69846	0.309682	4.57092	4.8237	3.90963	5.56478	4.85285	5.73739	5.27389	4.68275	0.549263	4.27764	1.8569	4.4118	2.04171	5.22709	4.29354	5.0864	4.99019	0.530593	5.26684	5.23458	5.22715	4.29951	4.54525	3.0432	4.24416	3.69221	4.04448	4.94598	6.11365	4.93778	5.18596	0.389995	4.60711	4.2513	4.49681	4.46919	2.87599	5.36089	4.79549	5.19633	1.60715	4.83254	4.8436	5.48918	5.02393	3.98548	4.19588	4.4856	4.21831	4.1193	0.821895	4.1103	4.70695	4.8505	4.89736	4.76908	3.93118	5.10032	0.880035	3.33016	0.384854	1.61599	4.16696	4.18153	4.11504	4.31633	4.34876	4.44487	4.38834	4.9101	3.56388	0.562598	0.129853	3.88343	4.6577	0.293478	4.53358	4.45111	5.1567	4.37596	5.22961	5.06987	1.18137	5.22872	1.41609	6.16321	4.45628	4.83731	4.74764	4.28792	4.34969	2.84815	5.14901	5.26045	5.63197	5.78955	4.54056	2.01897	3.89178	2.04591	2.88532	4.25157	4.54232	0.606873	0.459759	4.00418	5.71125	4.18576	0.722242	1.04269	5.52328	4.96433	4.90647	0.706324	4.04779	4.06741	5.26364	4.75108	4.91156	4.53424	4.692	5.73296	4.4781	4.63924	4.54991	5.35243	4.32824	4.36575	4.06938	5.26959	4.0798	4.50591	5.39525	3.89384	1.31902	4.30293	5.09747	3.50786	5.5858	4.21896	4.58037	4.6409	4.4627	4.47566	4.25327	4.00753	0.810625	3.47837	4.80705	5.32372	4.97089	4.66174	4.29945	4.50914	0.810537	0.849701	4.42799	5.32493	4.78646	5.2903	4.73476	4.69197	4.78503	5.05988	4.55433	4.58483	3.49749	4.6868
LNEN089_TU	2.02155	3.27123	3.51011	5.48154	2.61182	2.38578	2.35638	2.09325	2.82566	3.78352	4.31051	2.82178	2.67206	1.79538	3.01321	1.99102	2.50057	2.32935	2.00671	2.66938	3.97462	3.4177	2.79726	3.47691	0.450086	2.73361	2.97058	1.93038	3.13911	3.47712	3.87819	3.51954	2.09219	1.82463	1.7928	3.38866	3.30605	3.3178	3.54173	2.82274	3.00686	2.77869	2.05074	3.71735	2.03269	2.44572	2.7297	3.15563	2.3273	2.1713	1.95795	2.67567	2.74011	2.94803	2.95246	2.43819	2.33985	2.88627	1.04149	3.80386	2.18364	2.41242	3.20479	2.7215	2.16205	3.40526	3.31405	1.53644	2.43906	2.51931	2.2422	3.56645	2.11805	0	2.36255	3.14061	3.57109	2.7767	2.17507	2.61915	3.5469	3.43815	3.77289	2.41037	3.55346	3.71406	2.9797	3.15282	3.07927	2.86207	2.6965	2.67802	3.02144	2.94188	0.601307	1.62579	3.28651	2.62065	3.22357	3.52403	2.33947	2.85928	3.19575	1.89092	3.38735	1.43669	2.84669	1.88843	2.52029	4.01876	3.35455	3.48875	2.24419	1.55295	1.66964	2.20023	2.12265	3.10346	3.59448	3.17029	2.92807	3.30563	2.15363	3.2169	3.30427	2.77357	3.00632	3.16482	3.04597	2.99868	1.66983	3.13788	3.52531	2.82923	3.27127	2.1217	2.2863	3.00501	2.88586	2.9822	2.07842	3.47189	3.32257	1.61927	3.46591	4.13483	0.328987	3.58136	3.16816	3.96117	2.18828	2.54901	2.73777	3.17591	3.46983	2.84253	4.79551	3.31084	2.59055	2.47616	3.2379	1.9318	3.47998	1.43301	3.13423	3.28183	3.01164	2.90519	1.69001	3.18007	3.14012	3.12185	2.24384	3.55391	0.941458	3.24823	2.5902	3.0727	2.85763	5.20102	2.97317	3.13017	1.94003	2.66173	3.12826	2.44631	3.38436	1.32515	3.54968	2.73031	4.05569	1.6321	2.75188	2.77148	3.53696	2.92627	2.82059	2.34933	3.54319	3.15568	3.01353	1.91271	2.76727	2.62122	2.84203	2.79368	2.67352	3.07103	3.03026	1.74131	1.40113	2.07101	2.02047	2.95301	3.37066	2.85197	3.31934	3.85682	3.49358	3.25834	2.80922	2.49587	2.29884	2.19839	2.66631	2.59366	1.84049	3.61175	3.60874	3.04941	3.44594	3.20838	3.03459	1.81975	3.11856	1.23302	5.32974	3.38034	2.8483	2.7042	2.48833	3.29575	1.36431	3.054	3.21739	4.90821	3.77657	2.44517	0.507035	3.17707	0.219054	0.948998	3.17744	3.55652	2.11883	2.46341	3.13504	3.75808	3.33563	2.4553	1.92843	3.42438	2.86742	2.79416	2.20967	2.80171	2.13903	3.29321	2.67436	4.02201	2.52629	3.73918	3.72849	3.69307	3.71473	3.68093	3.37455	3.45486	3.42691	2.99992	3.20432	3.00109	2.45343	3.34421	3.08713	1.62284	2.29448	3.01446	1.76026	3.47759	3.26608	3.45438	3.77793	3.4371	2.51804	3.62364	3.04868	2.07809	2.67973	2.92124	3.22963	2.88315	2.61095	2.4164	2.42629	2.16797	2.37728	3.65797	3.26781	2.69175	3.22778	2.87359	3.86349	2.7332	2.97268	3.58415	3.56524	1.5813	2.90821
LNEN090_TU	0.424678	4.27307	4.44775	6.83351	3.77579	0.289306	0.157249	2.70186	0.529118	4.79473	5.56797	5.07616	0.330856	0.771985	4.41396	1.48125	3.64188	4.66767	1.36432	5.02862	5.51386	3.96113	4.39978	4.49294	2.51456	4.82733	4.23084	1.03722	4.47267	4.50258	4.72481	4.73546	4.43514	2.11004	0.642084	5.50961	4.18463	5.59496	4.55624	5.17217	5.18861	5.01084	4.16481	4.41655	0.459281	0.224464	3.82852	4.07081	4.08816	4.49312	1.1742	3.9256	4.15855	5.22678	3.93704	0.450362	0.0432931	5.22868	3.32755	5.35919	2.9711	0.295189	4.52096	5.07486	3.70698	4.48844	5.50066	1.16455	0.767361	3.46309	4.52954	4.54086	0.390159	2.36255	0	5.47127	5.75145	5.08569	0.858037	0.29797	4.37554	5.5582	4.66965	4.77266	5.86876	5.05345	4.18117	5.44076	5.4206	5.1938	0.3363	4.67095	5.34712	5.21192	2.53636	2.13641	4.46	4.68712	4.57859	4.51064	0.778518	5.00547	4.27447	0.926831	4.4467	1.71928	5.12739	0.679562	0.822611	4.82367	4.46773	4.68486	0.552675	0.927309	0.937867	0.871411	4.36559	5.36316	5.7223	4.34434	5.18556	5.58508	0.240471	5.39302	4.27498	5.10049	5.31023	5.35986	4.23265	4.34293	0.908617	4.43442	4.50272	5.13616	5.48501	0.348516	0.355412	4.24935	5.17879	4.30513	0.329382	4.57291	4.59802	2.05533	4.37386	6.32422	2.46257	5.57998	4.06924	4.75826	0.202291	4.78355	5.06279	3.99515	5.77059	5.1474	6.1177	5.40772	4.93269	0.162181	4.46572	2.24035	4.5924	2.36407	5.42469	4.41333	5.27591	5.19751	0.883152	5.52939	5.43444	5.44016	4.48197	4.67147	3.27071	4.39247	3.87178	4.17464	5.19768	6.49481	5.08098	5.36102	0.776708	4.73968	4.43955	4.76866	4.66117	3.21776	5.44297	5.06601	5.55683	1.99223	5.09832	5.10891	5.6155	5.24552	4.15378	4.35364	4.6109	4.35358	4.32478	1.20665	4.3308	4.97038	5.03527	5.11332	5.01648	4.09542	5.30273	1.24909	3.61523	0.728443	1.9816	4.43536	4.30183	4.33222	4.4269	4.34981	4.56236	4.53692	5.14871	3.76908	0.259669	0.30876	4.13756	4.83751	0.580824	4.62276	4.55059	5.3714	4.50199	5.38723	5.25907	1.54953	5.45002	1.76224	6.546	4.81868	4.99468	5.01852	4.61	4.56624	3.06473	5.34809	5.43411	6.01233	5.93714	4.78811	2.21817	3.94771	2.28525	3.07224	4.39186	4.66937	0.813024	0.537825	4.08484	5.83932	4.25884	0.396128	1.1149	5.72724	5.17074	5.1394	0.459108	4.41221	4.31237	5.39939	4.96986	5.00815	4.83102	4.79506	5.87811	4.52044	4.76072	4.62123	5.49571	4.42708	4.48942	4.16618	5.46908	4.32684	4.71137	5.57939	4.05927	1.67926	4.46877	5.29416	3.71934	5.82761	4.35991	4.68761	4.73081	4.60741	4.66218	4.32369	4.17419	0.657023	3.56549	4.95767	5.5668	5.18691	4.8347	4.51028	4.7677	1.1341	0.730303	4.54032	5.5206	5.01152	5.4795	4.86172	4.76791	4.96618	5.27283	4.64795	4.7752	3.79813	5.02332
LNEN091_TU	5.09905	3.95375	4.14957	4.43852	3.5031	5.45177	5.46436	3.87472	5.90063	4.20601	3.83056	1.61074	5.78615	4.81642	3.05052	4.67442	3.48223	1.0367	4.7386	0.682695	3.09379	4.67324	2.87103	3.97947	2.96486	1.72906	3.35323	4.81787	3.26267	3.99916	4.47147	3.69668	1.28439	4.1348	4.86679	1.24548	4.22019	1.17961	4.0128	0.620952	2.01388	1.78335	2.28397	4.57585	5.12602	5.55816	3.50694	3.94292	2.44353	1.33257	4.7948	3.29141	2.99876	1.56301	3.82596	5.50885	5.45195	0.673555	2.24014	2.97828	3.73627	5.54566	3.31583	0.798883	2.96679	3.74044	2.06872	4.46836	5.39496	3.61249	1.63118	4.15901	5.19071	3.14061	5.47127	0	2.25714	1.18863	5.11046	5.7413	4.3494	2.29525	4.38648	0.946427	1.38277	3.53115	3.51527	1.43509	0.443245	0.690467	5.80123	1.70041	1.03127	1.41297	2.97811	3.94306	3.71088	1.76198	3.27554	4.04681	5.29317	1.84923	3.82798	4.94131	3.84404	4.07769	0.860866	4.9221	5.63498	4.69011	3.81994	3.71096	5.36982	4.587	4.65457	5.12779	1.19913	1.61784	2.3614	3.62838	1.64446	1.58091	5.24922	2.04738	4.01388	1.06745	1.39065	1.98717	3.48215	3.18292	4.66724	3.35728	4.09183	0.595649	1.67626	5.25349	5.42373	3.50926	1.12634	3.28224	5.20567	3.91794	3.48853	4.00361	4.16878	2.49735	3.04648	2.84	4.08451	4.61751	5.28756	1.38648	0.836327	4.16978	1.40016	0.429613	4.00953	2.40164	0.75386	5.59531	3.48341	4.14881	3.75047	3.56659	1.47029	3.77517	1.56062	1.2812	4.69788	0.362605	1.43164	1.22071	1.79901	3.88586	2.30399	3.68346	3.27411	3.71791	0.587575	4.337	2.2115	1.79333	4.93443	2.45334	3.32637	0.727115	3.45278	2.52315	3.20259	0.442416	3.18019	4.07025	0.462896	0.455099	2.57757	1.05555	3.26396	2.24413	3.9478	3.61036	3.2621	4.75348	2.77961	0.592569	1.6722	1.17349	0.73576	3.74887	1.36075	4.57527	1.90235	5.05056	4.4018	2.86169	4.05409	2.93885	3.84067	4.99215	3.94274	3.50277	0.807478	3.22854	5.41609	5.28607	2.86496	1.76251	4.93241	4.13079	4.18812	1.1931	3.92023	2.05515	1.58106	4.48441	1.08984	3.92444	4.57678	3.02879	2.01568	0.533585	1.34132	3.38595	2.82976	1.44445	1.81303	4.46974	2.39291	0.880561	3.45466	4.28017	3.20488	2.64735	3.58388	3.89121	5.05929	5.47368	4.02435	2.61434	4.14866	5.553	4.82162	1.43052	1.31162	0.926656	5.3295	2.59342	1.52861	2.37776	1.16293	4.34624	0.731746	4.10221	2.39451	4.48623	4.06094	4.28792	2.27757	4.08536	3.9094	3.69544	1.42581	3.16721	1.44025	1.6849	3.81744	4.24348	1.98753	1.44972	2.28342	0.849242	3.77104	3.74142	4.27695	3.72608	1.78652	4.52458	3.60713	5.15933	3.93337	2.21208	0.709089	1.14892	1.92681	1.76896	0.794127	4.99147	5.37354	4.2552	1.50003	1.05035	1.58227	2.45624	4.4087	1.68619	1.19074	4.04417	3.62581	1.73513	1.32205
LNEN092_TU2	5.43262	4.25453	4.42576	6.68102	3.91364	5.79266	5.70477	5.12856	6.26537	4.37376	5.96694	0.930605	6.05051	5.32031	4.24114	5.51846	4.00386	1.79431	5.52643	1.81005	5.2585	4.65079	3.21079	4.43508	3.67375	2.19094	4.15154	5.46991	4.16409	4.32925	4.68436	4.17052	1.81396	5.20443	5.28432	3.42533	4.19676	1.48127	4.45937	1.73027	0.636496	0.845828	1.60798	4.79409	5.36561	5.76701	4.35825	4.5541	3.21984	1.69809	5.51636	4.11696	4.02682	0.808553	4.2565	5.9184	5.71856	1.66176	2.69904	5.1217	5.14957	5.71441	4.20004	1.6087	3.21661	4.65583	0.383936	5.08626	5.97394	5.21439	1.39991	4.30908	5.59755	3.57109	5.75145	2.25714	0	1.26331	5.72593	5.95335	4.48286	0.666343	4.4604	1.84196	0.986032	4.19005	4.02856	0.869866	1.84791	1.71771	6.08126	3.70975	1.2715	1.09124	3.79422	4.99367	4.02804	2.40255	4.08958	4.48225	5.88127	1.40347	4.0943	5.01979	4.44053	4.79529	1.95078	5.29103	5.58464	4.58792	4.15922	4.19897	5.44161	5.04751	5.15181	5.7496	2.7605	0.741417	0.528279	4.09592	0.790741	0.689121	5.58435	0.554886	4.29715	1.33432	0.914612	0.505325	4.29358	4.17847	5.1731	4.11253	4.40636	2.06236	1.11158	5.44728	5.5872	3.83533	1.41278	3.98995	5.45434	4.13803	4.10537	5.02362	4.44717	0.57346	3.46644	0.795303	4.24248	4.70038	5.58552	1.7249	1.66795	4.40218	0.959317	2.51906	6.21028	0.579671	1.81182	5.82526	4.29761	5.28102	4.57283	4.55481	0.808741	4.07679	0.840112	1.15749	5.22203	1.90383	0.846374	1.04541	1.38149	4.267	2.69007	4.21472	3.9219	4.11209	1.78383	6.55819	0.909586	0.61371	5.48326	1.08134	4.09971	2.22975	4.29626	3.79783	1.12492	2.10841	5.30518	5.0678	1.99575	2.02122	0.503594	1.30387	3.82747	1.99683	4.35398	3.99374	4.16121	5.4804	3.70814	1.97771	1.33949	1.22159	1.74217	4.43635	1.14157	5.28745	2.99383	5.59943	5.43592	4.21986	4.4916	3.86987	4.08163	4.8727	4.27963	3.95831	1.56685	4.05038	5.60913	5.66116	4.05674	1.00889	5.31771	4.27296	4.47013	1.08153	4.33413	0.502965	1.16919	5.33197	1.16985	4.715	6.79041	5.03058	1.0284	2.19567	3.26068	4.41831	3.42013	0.852322	0.709	6.62721	0.275531	1.82506	3.65611	4.3278	3.63812	2.79461	4.00156	4.28297	5.57779	5.94276	4.12693	0.635486	4.21767	5.72669	5.17481	0.871909	1.06843	1.43204	5.4532	4.52231	2.477	0.531367	1.47506	4.58687	2.56393	4.33393	0.321179	4.39072	4.45862	4.33737	0.653382	4.33305	4.29864	3.75576	1.09185	4.37453	1.53715	0.879472	4.53303	5.09947	1.3871	0.92406	2.83368	1.53372	4.27138	3.84989	4.47827	4.22607	1.74809	4.74978	4.27195	5.2874	4.10372	1.58835	1.6119	1.29196	0.990874	2.28582	1.99553	5.70469	5.65026	4.68018	1.07936	1.45463	0.892514	1.44227	4.5336	1.0224	1.21756	4.18018	4.49781	3.0282	3.4542
LNEN093_TU2	4.7251	3.5068	3.70375	5.49011	3.07698	5.08725	5.0523	4.01593	5.56837	3.72356	4.72804	0.431728	5.40257	4.53896	3.13287	4.58887	3.11585	0.584448	4.6133	0.704931	4.02062	4.0641	2.39768	3.63152	2.74844	1.22613	3.17621	4.61791	3.16224	3.58204	4.01292	3.36729	0.730305	4.1841	4.54575	2.24107	3.60632	0.684812	3.6641	0.586225	0.852831	0.625787	1.24733	4.10632	4.70033	5.13127	3.35173	3.66359	2.18848	0.611409	4.64266	3.11481	2.95414	0.502935	3.43213	5.20732	5.05866	0.515174	1.78388	3.87848	4.01223	5.10797	3.20911	0.490576	2.40855	3.66159	0.980019	4.24556	5.16918	4.02916	0.677315	3.65103	4.87124	2.7767	5.08569	1.18863	1.26331	0	4.90314	5.32628	3.82868	1.1919	3.85099	0.785463	0.814387	3.33066	3.16825	0.453254	0.777487	0.52896	5.42179	2.46885	0.293318	0.298356	2.83833	3.9783	3.2752	1.37575	3.12703	3.69004	5.07276	0.831938	3.3578	4.41831	3.57146	3.87443	0.75505	4.55475	5.08543	4.07943	3.40072	3.38657	4.87323	4.27258	4.35546	4.92299	1.51703	0.535417	1.29406	3.26817	0.511475	0.661613	4.88854	0.918949	3.5593	0.148511	0.428039	0.864335	3.31802	3.13338	4.37796	3.16527	3.6685	0.845651	0.730552	4.82196	4.98496	3.05759	0.28411	3.04991	4.80495	3.44274	3.22729	4.02297	3.72084	1.66882	2.64387	1.69987	3.55516	4.09505	4.9038	0.639662	0.425691	3.68012	0.706907	1.36182	4.98797	1.25538	0.581541	5.18607	3.33399	4.24745	3.61986	3.51774	0.49792	3.33032	0.440764	0.16953	4.42825	0.911993	0.47399	0.403628	0.751414	3.50447	1.83573	3.36499	2.98225	3.30986	0.612366	5.34646	1.03101	0.68645	4.68922	1.35863	3.14486	0.988054	3.33328	2.69461	2.06889	0.916095	4.05727	4.08288	0.831757	0.830529	1.46689	0.193492	2.93361	1.3453	3.57811	3.20171	3.15127	4.61139	2.66754	0.79525	0.645271	0.134248	0.525106	3.51041	0.345293	4.4082	1.85916	4.79995	4.42608	3.05914	3.68781	2.8364	3.36555	4.35517	3.53139	3.143	0.384019	3.04084	4.97908	4.95447	2.92778	0.645264	4.60012	3.62272	3.75191	0.357862	3.54772	0.928751	0.55437	4.39504	0.425351	3.78416	5.57963	3.76948	0.843488	0.965153	2.01086	3.37932	2.46359	0.447674	0.723814	5.39409	1.41182	0.597185	3.00708	3.69493	2.82793	2.03727	3.19607	3.51575	4.77483	5.18069	3.46425	1.54658	3.58328	5.10063	4.42315	0.696189	0.208649	0.349653	4.85442	3.27438	1.30157	1.23462	0.259069	3.91812	1.39352	3.65183	1.38324	3.85938	3.69817	3.73516	1.15821	3.62134	3.52201	3.1031	0.507286	3.25946	0.493456	0.715269	3.59659	4.14924	0.892727	0.355463	1.84314	0.872093	3.43555	3.20873	3.80957	3.40385	0.912207	4.05369	3.35391	4.67113	3.38711	1.20649	0.670549	0.149376	0.893982	1.26546	0.765787	4.8287	4.95429	3.89842	0.59638	0.192453	0.574618	1.33679	3.90557	0.498702	0.212336	3.53227	3.53515	1.86074	2.25888
LNEN094_TU5	0.724247	4.13339	4.31797	6.03772	3.59651	0.754942	0.952396	1.96689	0.940823	4.68855	4.77385	4.96635	1.03693	0.44641	3.96837	0.662758	3.42205	4.42196	0.58234	4.75027	4.77978	3.99763	4.2152	4.29465	2.17888	4.60458	3.9103	0.338339	4.12118	4.34707	4.6195	4.51999	4.21677	1.33345	0.591221	4.99131	4.17334	5.37732	4.36044	4.89848	5.14587	4.93286	4.155	4.32848	0.95087	1.05124	3.47765	3.82018	3.79109	4.29539	0.373707	3.59108	3.764	5.11143	3.75569	0.664693	0.88298	4.96475	3.12313	4.63336	2.19236	1.13422	4.1748	4.82696	3.56791	4.1234	5.45649	0.658452	0.293082	2.67932	4.40673	4.44952	0.51834	2.17507	0.858037	5.11046	5.72593	4.90314	0	1.11282	4.30774	5.5373	4.60856	4.51141	5.69799	4.77583	3.95962	5.29835	5.12239	4.9249	1.01166	4.09767	5.14242	5.0619	2.14059	1.40792	4.30054	4.43585	4.2566	4.32065	0.186485	4.89454	4.14154	1.40196	4.19757	1.24677	4.84072	0.765705	1.65053	4.82894	4.30443	4.46626	1.31895	0.727043	0.663792	0.0405302	3.95975	5.25168	5.70705	4.13738	5.08317	5.46165	0.68769	5.34678	4.1436	4.90016	5.16574	5.30811	3.90586	3.95864	0.603559	4.13005	4.35571	4.81812	5.35364	1.02705	1.12676	4.08727	4.97415	4.01673	0.904359	4.44718	4.3377	1.32534	4.24689	6.29264	2.27908	5.65169	3.99361	4.70267	0.783235	4.58196	4.81075	3.90006	5.60669	4.74961	5.32599	5.41805	4.65931	1.01151	4.14032	1.44464	4.26262	1.79103	5.29006	4.26234	5.15632	5.0291	0.516803	5.22084	5.29321	5.26572	4.3891	4.49083	3.08806	4.16437	3.60295	3.99808	4.91559	5.69392	5.06334	5.27778	0.279532	4.77944	4.1295	4.43198	4.32765	2.69085	5.58517	4.73489	4.83123	1.25857	4.78415	4.79079	5.64565	5.04286	3.91327	4.26902	4.42553	4.17334	3.97175	0.432537	3.98144	4.66503	4.90375	4.93204	4.74977	3.81315	5.14004	0.559999	3.24089	0.206253	1.17198	3.94221	4.1163	3.97708	4.29712	4.41851	4.40084	4.32772	4.90451	3.43345	1.04808	0.612575	3.6895	4.75473	0.646713	4.52878	4.41657	5.1943	4.31613	5.34424	5.12105	0.783274	5.25508	1.20906	5.7327	4.09316	4.94143	4.67772	4.10731	4.16817	2.81074	5.21146	5.34583	5.19062	5.91952	4.52349	2.17598	3.93024	2.09658	2.97395	4.19915	4.48557	0.527939	0.519794	4.02443	5.8562	4.20772	1.15571	1.15322	5.5729	5.01305	4.91758	1.19863	3.72712	4.01234	5.40776	4.76799	4.87633	4.43531	4.66449	5.86365	4.52945	4.57722	4.56495	5.47628	4.30507	4.31181	4.09728	5.31075	3.8655	4.54086	5.45933	3.76593	0.987505	4.40822	5.15612	3.48721	5.57517	4.14432	4.58251	4.62002	4.38675	4.51674	4.23467	3.90013	1.23469	3.50124	4.89012	5.3042	4.99509	4.77879	4.2836	4.47267	0.338979	1.09272	4.35929	5.36923	4.80039	5.35075	4.86162	4.68653	4.86531	5.08844	4.55056	4.43068	3.38527	4.48774
LNEN095_TU2	0.702988	4.47288	4.64048	7.12059	3.9965	0.487766	0.314031	2.98858	0.47234	4.98287	5.85552	5.30141	0.172441	1.0686	4.67937	1.75548	3.8706	4.92142	1.638	5.28549	5.80955	4.10854	4.63058	4.7012	2.79229	5.07552	4.47338	1.3198	4.72079	4.70361	4.90511	4.95359	4.6842	2.3973	0.934979	5.80013	4.35554	5.84168	4.76329	5.4289	5.39784	5.22872	4.37141	4.58951	0.677963	0.24292	4.07373	4.28834	4.34543	4.73869	1.45023	4.17331	4.41936	5.45171	4.14801	0.594004	0.302617	5.48392	3.5811	5.65541	3.25985	0.257798	4.7671	5.32678	3.93469	4.72744	5.70899	1.46219	0.970077	3.75154	4.75881	4.72719	0.675084	2.61915	0.29797	5.7413	5.95335	5.32628	1.11282	0	4.55217	5.76133	4.84488	5.02638	6.10394	5.28511	4.40546	5.67164	5.68135	5.45043	0.203777	4.96561	5.59105	5.44582	2.81966	2.42925	4.66906	4.94048	4.822	4.71581	1.00381	5.23182	4.4766	1.06737	4.66628	2.00667	5.38792	0.94671	0.70934	4.97941	4.67468	4.90311	0.573962	1.22037	1.22989	1.12299	4.64523	5.58763	5.92327	4.56308	5.40834	5.81103	0.537681	5.60263	4.47177	5.34418	5.5411	5.57055	4.47304	4.59769	1.20473	4.67385	4.69988	5.40161	5.71431	0.512177	0.401153	4.46424	5.42401	4.54429	0.54915	4.77131	4.82774	2.34729	4.56551	6.52592	2.72036	5.75837	4.25524	4.92618	0.484473	5.02967	5.31692	4.18185	6.00514	5.42294	6.40585	5.60318	5.19041	0.148233	4.7053	2.52328	4.82621	2.6575	5.6535	4.6195	5.50257	5.43509	1.18065	5.79105	5.66472	5.6773	4.70594	4.87956	3.51953	4.613	4.11093	4.38688	5.4563	6.78091	5.28524	5.57912	1.06077	4.92809	4.68047	5.03727	4.9024	3.50902	5.60026	5.33267	5.8519	2.28169	5.36186	5.37357	5.80471	5.48956	4.38695	4.576	4.81809	4.56858	4.57358	1.48156	4.58846	5.23271	5.26615	5.35308	5.27276	4.32302	5.53908	1.54001	3.89329	1.00486	2.2598	4.71027	4.506	4.58781	4.62797	4.48151	4.76587	4.75857	5.40063	4.01976	0.368837	0.574083	4.40816	5.0568	0.862689	4.81045	4.74307	5.60916	4.7099	5.59588	5.49056	1.83485	5.69113	2.06005	6.82825	5.11393	5.20802	5.28747	4.89971	4.81806	3.32397	5.57745	5.65362	6.29205	6.13714	5.04468	2.44356	4.11808	2.54545	3.30808	4.60935	4.87783	1.06916	0.72537	4.27007	6.03165	4.4386	0.398944	1.33123	5.95948	5.40555	5.38646	0.534944	4.70987	4.5771	5.59524	5.21516	5.19765	5.10606	4.9899	6.0778	4.68025	4.96499	4.7983	5.69868	4.62034	4.69632	4.36157	5.70406	4.59223	4.9516	5.80577	4.28668	1.97254	4.68607	5.52477	3.97302	6.07875	4.57637	4.88696	4.91756	4.8256	4.89713	4.49814	4.40407	0.784133	3.75703	5.17361	5.82119	5.42929	5.04621	4.76058	5.02945	1.39159	0.85396	4.7383	5.75401	5.25804	5.70798	5.06229	4.94628	5.19021	5.51345	4.83854	5.01423	4.07959	5.3138
LNEN096_TU3	4.00646	0.453759	0.330384	6.5315	1.04429	4.20013	4.26539	3.59183	4.71835	0.491138	5.49894	3.82139	4.65782	4.063	2.12131	4.10213	1.21586	3.70871	3.98552	4.16034	5.0103	0.657036	1.48719	0.684855	3.45231	2.71456	1.40784	4.01993	1.5981	0.501792	0.407356	0.947602	3.70033	4.02011	4.10633	4.25487	0.422326	3.79703	0.682444	4.06925	3.92142	3.89845	3.42996	0.326123	3.94789	4.31252	1.55695	0.982017	1.99963	3.59379	4.16878	1.53665	1.88724	4.112	0.776368	4.67406	4.3548	4.01843	3.16667	4.85445	4.09569	4.459	1.56219	4.0847	1.60112	1.55203	4.11452	3.88994	4.42554	4.27128	3.7743	0.283868	4.30463	3.5469	4.37554	4.3494	4.48286	3.82868	4.30774	4.55217	0	3.87648	0.310551	4.13293	4.44753	1.41563	0.969146	4.07698	4.14785	3.90236	4.60315	4.14335	4.03763	3.7511	3.57482	3.9458	0.689688	2.60908	1.48855	0.638648	4.39642	3.17232	0.533333	3.62112	0.944034	3.24545	3.56245	3.76441	4.3964	0.623845	0.617912	0.926662	4.21985	3.80392	3.7361	4.29883	3.60802	4.01247	4.07966	0.846692	3.97972	4.24307	4.25453	3.93928	0.394528	3.92666	4.17345	4.0246	1.38816	1.76258	3.82679	1.34986	0.433994	3.77696	3.64374	4.2656	4.44068	0.848358	3.6884	1.31636	4.3031	0.521561	1.15182	3.99152	0.305679	4.85953	3.22407	4.12772	0.379141	0.419995	4.19823	3.21318	3.78266	0.419923	4.26297	4.2602	5.88861	3.97144	3.86695	4.44524	1.39739	4.19302	1.38699	3.19849	4.16383	0.612973	3.93583	3.81805	3.9916	4.33482	4.15342	4.17692	3.56853	0.711312	3.37666	0.895433	1.34043	0.71875	3.98835	6.25696	3.59311	4.01096	4.2214	4.09645	1.38802	3.8071	1.49173	3.82452	4.46685	4.02768	4.74499	4.09656	4.09255	4.00675	4.19763	3.92573	1.19277	2.58254	0.673793	0.789963	1.5875	4.26587	1.83673	4.03404	3.31345	3.95274	3.91252	1.13709	3.75817	3.96272	3.29153	4.1669	4.02163	2.4543	0.608159	1.75853	0.532708	0.784811	0.571474	0.96851	3.9589	1.62074	4.22967	4.40227	2.19788	3.88713	4.20677	0.373611	0.375756	4.16227	0.649309	3.99495	3.55203	3.96323	4.21658	3.62376	6.47149	4.35825	3.48668	3.85797	3.88245	1.80035	2.3126	4.14327	3.8892	6.07712	4.47374	3.80176	3.87698	0.485986	3.35573	2.99551	0.840905	0.717955	3.85532	4.29701	0.440716	4.16613	0.287392	4.1697	3.28383	4.32803	3.96391	4.07922	4.14329	4.22279	2.91332	4.01806	3.60712	0.697967	4.19884	0.567635	4.36794	0.456004	0.709977	0.320852	3.86381	0.32602	0.618503	0.748264	3.81921	2.14786	3.36322	3.8838	1.1904	3.76602	3.39779	3.94459	2.34583	4.48781	0.807294	0.772216	0.412479	0.895826	2.92739	0.30528	1.12064	3.83619	0.890605	2.90998	4.16092	3.80437	4.12207	2.63772	3.82167	4.12422	3.75048	0.611296	3.80259	3.77752	3.88799	3.06754	0.394889	3.66839	3.85129	0.464458	1.5378	3.54882	4.44923
LNEN097_TU5	5.21954	3.6675	3.82533	6.62968	3.38293	5.5723	5.49819	4.88787	6.07099	3.74906	5.86784	0.832752	5.8662	5.13246	3.79389	5.32373	3.49646	1.71857	5.3135	1.87709	5.14757	4.06707	2.65072	3.84988	3.51965	1.73965	3.63643	5.26521	3.65346	3.73147	4.06547	3.58024	1.75683	5.02616	5.10361	3.3268	3.59643	1.28255	3.86988	1.74782	0.538765	0.820567	1.42471	4.19075	5.14609	5.55929	3.87601	4.01084	2.7673	1.59297	5.33022	3.63049	3.56783	0.927983	3.70515	5.75721	5.52502	1.65314	2.51264	5.00343	4.97873	5.53184	3.6826	1.65749	2.71755	4.13574	0.407987	4.89704	5.77604	5.05552	1.37348	3.69499	5.41501	3.43815	5.5582	2.29525	0.666343	1.1919	5.5373	5.76133	3.87648	0	3.83555	1.92194	1.16351	3.61574	3.47553	0.896361	1.85335	1.65831	5.88631	3.62083	1.2752	0.920404	3.65511	4.82302	3.43488	1.96694	3.55967	3.8935	5.68901	0.918572	3.50612	4.77516	3.87513	4.5362	1.75355	5.05747	5.39292	3.95112	3.566	3.61205	5.24595	4.84487	4.93103	5.55743	2.6355	0.729965	0.210407	3.52516	0.802265	0.839137	5.39286	0.334067	3.70802	1.31785	1.0502	0.470099	3.77665	3.69371	4.96398	3.57896	3.80653	1.94738	0.742662	5.26475	5.41507	3.25984	1.24318	3.45956	5.27946	3.52859	3.54178	4.85769	3.8508	0.998916	3.27765	0.634663	3.65809	4.07274	5.38396	1.41102	1.57527	3.82651	1.02979	2.53568	6.12946	0.318403	1.76945	5.63208	3.76777	5.12114	4.03286	4.30409	0.921017	3.4839	0.78525	1.05004	5.03338	1.96628	0.942745	1.13674	1.24515	3.66717	2.55584	3.64712	3.41654	3.54289	1.75855	6.48725	0.477607	0.5877	5.30441	1.17571	3.56934	2.16018	3.76247	3.69488	1.22402	2.09248	5.13915	4.91427	2.0096	1.99904	0.46338	1.2598	3.28998	1.50915	3.75857	3.41445	3.65867	5.31222	3.23029	1.98566	0.932918	1.2226	1.71198	3.90453	0.958069	5.09245	2.8212	5.40112	5.237	3.81568	3.91399	3.38442	3.48228	4.26488	3.68003	3.37853	1.54831	3.57991	5.40466	5.48538	3.63791	1.01125	5.14772	3.6544	3.86475	1.17483	3.74492	0.382225	0.828023	5.13432	1.27076	4.51888	6.72939	4.85785	0.616698	2.11886	3.15383	3.92202	3.0655	0.963184	0.486007	6.53818	0.597744	1.77271	3.5742	3.7465	3.46586	2.56544	3.4239	3.68419	5.3359	5.72608	3.53935	0.40337	3.61572	5.50031	4.88276	1.02017	1.07021	1.48507	5.24789	4.38918	2.17332	0.363909	1.30453	3.95949	2.58528	3.71427	0.491564	3.768	3.85507	3.71354	0.070598	3.73194	3.7078	3.16505	0.896542	3.93267	1.28285	0.644355	4.00609	4.89336	1.14593	0.87789	2.4481	1.66136	3.70063	3.22888	3.85837	3.64355	1.31623	4.15189	3.73509	5.05295	3.56398	1.00093	1.61711	1.18495	1.14685	1.86546	1.94453	5.49361	5.37707	4.08762	0.846245	1.36903	0.717328	0.876679	3.90717	0.828224	1.11851	3.56041	3.96028	2.90486	3.43757
LNEN098_TU1	4.30072	0.621947	0.44524	6.65326	1.25347	4.49899	4.55844	3.85864	5.01934	0.294627	5.65566	3.83537	4.95303	4.35686	2.24061	4.39839	1.44313	3.77261	4.28475	4.21487	5.1402	0.873138	1.5213	0.772162	3.68124	2.72157	1.54278	4.31886	1.69235	0.562298	0.323148	0.929896	3.78094	4.29995	4.39732	4.31237	0.566202	3.77296	0.745232	4.10682	3.92228	3.91886	3.5043	0.498168	4.23828	4.60471	1.76337	1.19074	2.10923	3.66328	4.46613	1.71703	2.0276	4.12697	1.0112	4.9712	4.64807	4.0473	3.32901	4.98734	4.3488	4.74698	1.64847	4.12804	1.74612	1.66973	4.09603	4.17998	4.72956	4.50607	3.83833	0.254793	4.60018	3.77289	4.66965	4.38648	4.4604	3.85099	4.60856	4.84488	0.310551	3.83555	0	4.20554	4.42829	1.3655	1.10953	4.07328	4.17055	3.9298	4.89992	4.26995	4.04857	3.75325	3.8064	4.22037	0.732347	2.63508	1.55352	0.723046	4.69915	3.16136	0.663716	3.90021	1.05059	3.53438	3.58371	4.05978	4.67067	0.419692	0.674061	0.928773	4.50073	4.09365	4.03047	4.60031	3.71755	4.00898	4.03417	0.949666	3.99036	4.2327	4.5487	3.92148	0.5779	3.95444	4.18723	4.01543	1.5318	1.88281	4.12038	1.44141	0.505585	3.81161	3.60967	4.55179	4.72626	0.946565	3.69804	1.42539	4.59098	0.493604	1.19397	4.26796	0.47858	4.80818	3.44715	4.09127	0.632068	0.24513	4.49202	3.24119	3.81442	0.716074	4.24122	4.32577	6.02646	3.94825	3.91704	4.73787	1.49598	4.46992	1.47554	3.46647	4.1654	0.679267	3.93758	3.82736	4.284	4.35852	4.1543	4.18258	3.6261	0.695434	3.54198	0.996837	1.52201	0.879734	4.02121	6.38942	3.58472	4.00435	4.5174	4.13984	1.47868	3.87827	1.55273	4.03112	4.45809	4.08084	4.86469	4.37397	4.14318	4.05346	4.16561	3.94029	1.31892	2.62015	0.696117	0.875538	1.70743	4.56064	1.93535	4.09196	3.30917	3.97815	3.95612	1.32299	3.75336	4.25704	3.4516	4.46658	4.30993	2.57691	0.780211	1.86381	0.585524	0.858218	0.594617	0.999374	3.98955	1.81612	4.51945	4.69708	2.34425	3.92366	4.49641	0.264848	0.420643	4.17381	0.718683	3.98053	3.53735	4.25625	4.22598	3.90207	6.61277	4.51385	3.48562	3.90999	3.99497	1.89779	2.52224	4.1511	3.86918	6.23673	4.43244	3.86092	4.10206	0.737971	3.58831	3.16899	0.916578	0.706843	4.15844	4.60049	0.645744	4.11122	0.450815	4.46099	3.58248	4.31293	3.98162	4.11327	4.42792	4.38928	2.99702	3.99858	3.63298	0.501426	4.28686	0.428047	4.32529	0.395338	0.674601	0.127395	3.82836	0.434066	0.687175	0.841133	3.80055	2.28454	3.40011	3.85277	1.3867	4.05446	3.44692	3.94727	2.48011	4.48533	0.925014	0.674594	0.273524	0.92651	2.94905	0.533767	1.27935	4.12123	1.15346	2.88493	4.1659	3.81711	4.16666	2.68091	3.8875	4.42675	4.04916	0.703356	3.77686	3.8082	3.86833	3.05377	0.15112	3.68462	3.85712	0.349521	1.5891	3.70209	4.55288
LNEN099_TU2	4.42292	3.77199	3.99065	4.98252	3.24577	4.7859	4.76221	3.59876	5.23126	4.08073	4.19651	1.09568	5.0817	4.1748	3.13752	4.16293	3.22788	0.443674	4.21644	0.302062	3.54192	4.33407	2.71169	3.8818	2.33959	1.6383	3.2994	4.23832	3.28985	3.86892	4.33487	3.65933	0.49202	3.70982	4.19427	1.94027	3.9268	1.30353	3.92395	0.528571	1.47564	1.17728	1.48207	4.38291	4.4278	4.84921	3.3832	3.80718	2.29347	0.613997	4.2299	3.17581	2.98226	1.05237	3.6155	4.83203	4.74954	0.63286	1.53526	3.40098	3.49706	4.81272	3.34889	0.403238	2.59806	3.76625	1.63998	3.86208	4.79154	3.49395	0.815841	3.98253	4.52006	2.41037	4.77266	0.946427	1.84196	0.785463	4.51141	5.02638	4.13293	1.92194	4.20554	0	1.33946	3.61548	3.37421	1.13668	0.807275	0.694931	5.10684	1.95083	0.842495	1.08223	2.38739	3.50115	3.57334	1.68283	3.30354	3.9454	4.6886	1.51828	3.63768	4.21677	3.77791	3.55569	0.991162	4.26755	4.85758	4.47529	3.68879	3.66665	4.61856	3.93698	4.02909	4.53325	1.07978	1.22954	2.00699	3.50934	1.13749	1.28837	4.56277	1.61154	3.82693	0.665125	0.960158	1.51757	3.43276	3.20491	4.03719	3.33684	3.95513	0.847978	1.51181	4.5237	4.68293	3.3294	0.93708	3.21973	4.48579	3.7729	3.46524	3.54458	3.99632	2.25783	2.34705	2.33641	3.82288	4.44531	4.59655	1.08658	0.663162	3.9153	1.32653	0.906826	4.47206	1.91103	0.452095	4.88429	3.48425	3.74396	3.77369	3.15504	1.11413	3.62311	1.15206	0.951164	4.06186	0.851899	1.09932	0.963387	1.04539	3.80535	1.53394	3.59148	3.09633	3.54361	0.634593	4.83333	1.69307	1.3641	4.30439	1.67158	3.31201	0.617328	3.50356	2.13388	2.56128	0.608787	3.65199	3.59398	0.523563	0.612081	2.10652	0.812467	3.12607	1.77598	3.86045	3.46976	3.25529	4.17986	2.77289	0.411745	1.34848	0.728106	0.483204	3.63883	1.12311	4.00932	1.45905	4.43312	3.97641	2.99299	3.91383	2.93804	3.67362	4.6794	3.82726	3.42191	0.595088	3.07374	4.69977	4.60343	2.88031	1.06435	4.24528	3.96844	4.04885	0.887883	3.81443	1.59841	1.32671	3.97405	0.887524	3.38143	5.04419	3.31626	1.51529	0.749318	1.53896	3.46519	2.36422	1.04164	1.46898	4.85166	2.05064	0.399008	2.64795	3.96378	2.50158	1.90363	3.46102	3.81301	4.45978	4.84533	3.74981	2.24942	3.89656	4.84584	4.20489	1.28149	0.871706	0.535363	4.59541	2.75677	1.30313	1.87482	0.819752	4.27414	0.789396	3.99828	2.04468	4.22755	3.99656	4.09472	1.87815	3.91619	3.79468	3.42247	1.27132	3.23721	0.960211	1.48511	3.70752	3.7396	1.28576	1.08207	1.88172	1.11642	3.66316	3.59198	4.14614	3.6688	1.41434	4.3193	3.50687	4.44209	3.57871	1.86569	0.952967	0.875645	1.16434	1.55538	0.428785	4.44112	4.72395	4.15019	1.36384	0.672512	1.34143	1.96971	4.2587	1.15064	0.951127	3.88741	3.70265	1.36209	1.71157
LNEN100_TU1	5.51721	4.14396	4.31995	5.81205	3.78287	5.88098	5.83637	4.78845	6.35602	4.2854	5.19417	0.876847	6.18154	5.33185	3.77525	5.38404	3.84121	1.3279	5.4144	1.16057	4.4538	4.72133	3.02309	4.25008	3.5373	1.81699	3.83904	5.41793	3.79277	4.1915	4.59745	3.94494	1.49124	4.96355	5.33334	2.55466	4.23361	0.771821	4.27431	1.00648	1.04328	1.00441	1.88312	4.73242	5.48804	5.91323	4.06462	4.34222	2.89614	1.40701	5.43744	3.81812	3.63234	0.717182	4.11694	5.98705	5.84096	0.922312	2.58653	4.33114	4.75	5.8798	3.83244	0.98146	3.1378	4.29843	0.907735	5.04167	5.9658	4.72758	1.35563	4.24563	5.65837	3.55346	5.86876	1.38277	0.986032	0.814387	5.69799	6.10394	4.44753	1.16351	4.42829	1.33946	0	3.86153	3.82719	0.472436	0.998427	0.989136	6.20488	2.99397	0.594369	0.75726	3.61919	4.75694	3.88495	2.00503	3.73838	4.30648	5.86806	1.31985	3.9914	5.19819	4.20161	4.68547	1.26367	5.35363	5.83876	4.63087	4.01231	3.97336	5.64066	5.06869	5.15708	5.71892	2.17764	0.634416	1.13845	3.90259	0.788218	0.411256	5.6747	0.965885	4.19578	0.810619	0.582521	0.913915	3.98136	3.78464	5.17701	3.79756	4.2789	1.31213	0.854009	5.59619	5.75331	3.69762	0.859369	3.69938	5.58082	4.03276	3.83015	4.80211	4.347	1.11981	3.43984	1.66314	4.20878	4.66949	5.69056	1.35412	1.02801	4.34774	0.191537	1.72684	5.3863	1.2878	1.18749	5.96556	3.96537	5.01615	4.23912	4.31684	0.489151	3.94657	0.683986	0.72486	5.22214	1.02113	0.464231	0.432409	1.43616	4.09075	2.61825	3.99658	3.68888	3.96374	1.03486	5.71464	1.31927	0.75622	5.48027	1.67467	3.77679	1.58392	3.93619	3.42519	2.07922	1.36635	4.50289	4.85908	1.26004	1.27282	1.37117	0.696191	3.60019	2.01324	4.17645	3.83004	3.80343	5.40051	3.3217	1.30074	1.16408	0.766841	1.09375	4.18802	0.710231	5.20592	2.63209	5.59657	5.21346	3.69633	4.33128	3.48857	3.97665	4.97105	4.13179	3.74692	0.89897	3.76361	5.7592	5.73785	3.60936	1.13228	5.38272	4.20468	4.35597	0.505458	4.16116	0.964525	0.912848	5.19111	0.463413	4.5821	5.95772	4.31781	1.24474	1.46084	2.56715	4.00159	3.26937	0.553304	0.772008	5.84197	1.06699	1.27512	3.74746	4.35519	3.61862	2.8288	3.82062	4.1032	5.58077	5.97924	4.11183	1.36271	4.20805	5.88433	5.22954	0.177494	0.701441	0.83174	5.62921	3.85855	2.04561	1.26123	1.01414	4.46062	1.87125	4.21527	1.08962	4.44393	4.2778	4.31394	1.16465	4.23689	4.13539	3.73742	0.630164	3.91505	1.27005	0.658169	4.27991	4.94743	1.54095	0.626237	2.62737	0.573954	4.07103	3.76888	4.38562	4.00344	1.58093	4.68962	4.02024	5.45327	4.09618	1.6541	0.7281	0.762927	1.25867	1.9572	1.40272	5.63005	5.75381	4.51569	0.658483	0.938073	0.615539	1.75576	4.47472	1.0213	0.675525	4.10786	4.12667	2.59187	2.67607
LNEN101_TU1	4.64124	1.0883	1.1013	5.47583	1.33819	4.87994	4.97608	3.49078	5.39813	1.0846	4.60007	3.4582	5.36266	4.55355	1.24755	4.39184	1.42161	3.20001	4.33111	3.55462	4.01994	2.03998	1.16021	0.826515	3.49072	2.10576	0.880529	4.4487	0.756294	0.924799	1.25721	0.478863	3.29538	4.08732	4.63719	3.20776	1.63424	3.11046	0.808866	3.42148	3.66845	3.60848	3.41583	1.48808	4.63523	5.04807	1.33674	1.13562	1.49497	3.19868	4.53919	1.20398	1.21168	3.72298	1.22383	5.25919	5.03702	3.36516	3.07861	3.88287	3.86505	5.17899	0.69404	3.50446	1.72962	0.918042	3.8138	4.27645	4.95221	3.87782	3.49837	1.18996	4.88167	3.71406	5.05345	3.53115	4.19005	3.33066	4.77583	5.28511	1.41563	3.61574	1.3655	3.61548	3.86153	0	0.901186	3.59563	3.40633	3.23493	5.31503	3.31838	3.45912	3.28018	3.56811	3.99602	0.853326	1.97035	0.572662	0.871211	4.90227	2.80378	1.07368	4.37757	0.742725	3.56481	2.83497	4.38307	5.21832	1.74297	0.854349	0.508006	4.97403	4.29852	4.24073	4.76872	2.96258	3.60037	3.8087	0.787689	3.61581	3.78111	4.88154	3.64831	1.13167	3.40235	3.72053	3.72866	0.903159	0.98857	4.31738	0.653856	0.99532	3.02589	3.14921	4.94298	5.13694	0.989286	3.11521	0.772007	4.94332	0.967487	0.459644	4.06748	1.1583	4.49351	3.39772	4.05523	1.43253	1.4917	4.85806	2.70767	3.16399	1.45849	3.69197	3.47073	4.90238	3.79405	3.25881	5.15772	0.684711	4.21373	0.71163	3.2415	3.70573	0.919593	3.52086	3.31985	4.45722	3.57675	3.68072	3.64499	3.34898	0.70457	3.3214	0.723911	1.20116	1.00665	3.30961	5.24352	3.4109	3.65333	4.69503	4.05456	0.661979	3.14454	0.540885	3.51822	4.52837	3.31594	3.70807	4.18954	3.40606	3.29883	4.0322	3.36325	0.940424	2.4419	0.755718	0.847427	0.883067	4.61307	1.06486	3.38827	2.89632	3.46065	3.29761	1.04056	3.24349	4.31802	2.92396	4.67365	4.15582	1.55207	1.02913	0.983521	1.00105	2.18596	0.848492	0.624083	3.35167	1.36746	4.9527	4.99716	1.4797	3.61982	4.74912	1.14412	1.06107	3.63878	0.809161	3.71186	3.08372	4.22867	3.65012	3.83701	5.49025	3.49135	3.24572	3.11976	3.0895	0.900209	2.35264	3.69491	3.50529	5.17884	4.17321	3.23983	4.14731	1.72853	3.55956	3.1154	0.780978	0.69791	4.42369	4.91036	1.45764	3.95011	1.44022	4.94284	3.96247	3.7886	3.50167	3.52433	4.88525	3.46362	2.35366	3.83662	3.08363	1.03556	3.49862	0.941224	4.07992	1.70758	0.753176	1.35357	3.61455	1.10292	0.831775	1.37896	3.28271	1.35147	2.94648	3.40871	1.12112	3.99782	3.24008	3.49171	2.12975	3.77082	0.798784	1.02942	1.11732	0.566868	2.55916	1.49237	0.906245	4.59182	1.75176	2.65854	3.44364	3.26397	3.90513	2.12434	3.22178	4.5437	4.51607	1.0221	3.26864	3.24232	3.41381	2.98617	1.28286	3.33863	3.30911	1.09696	0.574157	3.09403	3.58694
LNEN102_TU1	3.77366	0.515949	0.717986	5.60455	0.445848	4.01279	4.09781	2.90553	4.53826	0.975421	4.58023	3.25054	4.48956	3.71772	1.2037	3.63348	0.546095	2.96396	3.55534	3.38915	4.06163	1.41056	0.836273	0.538668	2.79702	2.01809	0.495125	3.63924	0.714184	0.595207	1.08538	0.571409	2.98121	3.40879	3.78887	3.31604	1.05937	3.13609	0.596356	3.30739	3.44089	3.35787	2.95502	1.10266	3.75597	4.16647	0.761067	0.546934	1.11204	2.89792	3.74856	0.634317	0.935388	3.52713	0.39882	4.40864	4.16316	3.2696	2.49372	3.90393	3.34135	4.2966	0.705765	3.34521	1.03041	0.886207	3.6458	3.46614	4.12792	3.45696	3.15903	0.858044	4.02859	2.9797	4.18117	3.51527	4.02856	3.16825	3.95962	4.40546	0.969146	3.47553	1.10953	3.37421	3.82719	0.901186	0	3.47813	3.37101	3.14869	4.44302	3.18756	3.35958	3.14397	2.89373	3.31555	0.444456	1.85644	0.63875	0.60112	4.07999	2.64295	0.478766	3.48451	0.472209	2.77053	2.79074	3.51777	4.32172	1.51204	0.465979	0.52686	4.08392	3.45561	3.39902	3.95348	2.7232	3.45027	3.68308	0.202931	3.41631	3.66875	4.01685	3.47381	0.575724	3.24296	3.55626	3.53947	0.540933	0.847931	3.47926	0.475549	0.669447	2.97142	3.09792	4.06466	4.25647	0.337551	3.01308	0.373577	4.07202	0.679199	0.446981	3.37587	0.714831	4.42322	2.65659	3.83331	0.765419	1.28508	3.98714	2.53079	3.04293	0.768574	3.65467	3.38993	4.96279	3.58451	3.09935	4.27976	0.593934	3.55845	0.768506	2.54727	3.56754	0.456646	3.36113	3.1828	3.62611	3.54986	3.55058	3.53374	2.99585	0.60603	2.72635	0.274346	0.44795	0.255107	3.21999	5.3363	3.17092	3.4853	3.86782	3.66718	0.505716	2.97677	0.730919	3.00335	4.20608	3.20845	3.81137	3.4909	3.28961	3.2003	3.83701	3.24791	0.25424	2.07994	0.58869	0.283182	0.677211	3.8268	0.87552	3.23659	2.74474	3.2906	3.15391	0.474165	3.14207	3.52559	2.46409	3.84278	3.46104	1.51811	0.545158	0.798485	0.559046	1.71148	0.5866	0.37556	3.22838	0.738483	4.07003	4.14017	1.24828	3.32904	3.89793	0.879637	0.776227	3.51196	0.503191	3.5276	2.97911	3.47234	3.54869	3.07716	5.55642	3.42546	3.01349	3.02762	2.94402	0.979854	1.63056	3.53987	3.37509	5.17836	4.05296	3.03981	3.38811	1.04836	2.80441	2.44212	0.268594	0.602798	3.58279	4.06407	0.798274	3.82175	0.896981	4.05648	3.08866	3.72272	3.33251	3.36947	3.99725	3.28013	2.09178	3.6215	2.92443	1.12454	3.33039	0.875906	3.95678	1.31761	0.755543	1.0594	3.45823	0.687266	0.497505	0.761468	3.22041	1.25221	2.71279	3.34281	0.584101	3.24591	2.87645	3.34748	1.60045	3.77131	0.308288	0.83301	0.96086	0.462805	2.32768	1.04815	0.320837	3.7012	0.898076	2.47473	3.42864	3.14042	3.58142	1.90995	3.02975	3.74833	3.63838	0.78979	3.21963	3.08129	3.32409	2.7142	1.11486	3.11071	3.20039	0.855439	0.880944	2.69336	3.50478
LNEN103_TU2	5.08944	3.78222	3.96624	5.83668	3.39909	5.45223	5.40318	4.46434	5.93355	3.94878	5.12534	0.406794	5.75416	4.92258	3.50872	5.00765	3.45973	1.02908	5.02833	1.03145	4.40378	4.31427	2.67444	3.91466	3.15862	1.50969	3.51914	5.01903	3.50092	3.84733	4.25344	3.63362	1.14695	4.61974	4.91838	2.56252	3.84206	0.703795	3.94226	0.897947	0.649923	0.562848	1.4206	4.36689	5.05271	5.47779	3.72428	3.99225	2.55741	1.02983	5.04917	3.48082	3.33065	0.328293	3.74488	5.57538	5.412	0.811528	2.18097	4.26793	4.46283	5.44688	3.54231	0.81463	2.72783	4.00318	0.635633	4.64287	5.56066	4.47999	0.938068	3.88973	5.24194	3.15282	5.44076	1.43509	0.869866	0.453254	5.29835	5.67164	4.07698	0.896361	4.07328	1.13668	0.472436	3.59563	3.47813	0	1.00527	0.854251	5.77636	2.87786	0.413091	0.335328	3.25579	4.41252	3.53967	1.69923	3.44716	3.96989	5.46496	0.923993	3.62801	4.74966	3.87552	4.28683	1.09275	4.92524	5.39285	4.27091	3.66829	3.65871	5.19978	4.65313	4.74136	5.31915	1.95841	0.206266	0.942405	3.56092	0.346744	0.217712	5.25102	0.630917	3.83243	0.517252	0.257178	0.571661	3.66209	3.49238	4.76402	3.48882	3.93243	1.19435	0.586195	5.1649	5.32234	3.33803	0.571555	3.37693	5.15467	3.68703	3.52147	4.45446	3.98828	1.22181	3.02631	1.4125	3.82307	4.31692	5.26226	0.993151	0.813426	3.96264	0.350777	1.69362	5.36215	0.98459	0.985496	5.53422	3.66297	4.68493	3.94318	3.95344	0.131178	3.59611	0.217344	0.335765	4.81459	1.09501	0.101788	0.24087	0.979874	3.7645	2.21639	3.66311	3.33107	3.60388	0.930187	5.71031	0.909987	0.377304	5.0767	1.29818	3.47029	1.40357	3.65197	3.13554	1.82181	1.26966	4.44065	4.51115	1.16885	1.17615	1.14395	0.442195	3.25355	1.57709	3.84643	3.48247	3.50013	5.01668	3.02297	1.16337	0.765056	0.430437	0.908329	3.84728	0.353702	4.81522	2.30742	5.18895	4.86045	3.45082	3.98073	3.19019	3.62221	4.57525	3.79321	3.42016	0.721228	3.41655	5.32346	5.32038	3.3239	0.696989	4.96753	3.85463	4.00924	0.285465	3.82405	0.634532	0.548157	4.81489	0.374717	4.20081	5.94796	4.18772	0.804402	1.33978	2.42663	3.72752	2.86277	0.181354	0.422276	5.78664	0.996948	1.02706	3.34306	3.95419	3.20903	2.38962	3.47879	3.77746	5.16316	5.56102	3.7234	1.19386	3.82769	5.44353	4.79318	0.305768	0.299875	0.63596	5.18931	3.70372	1.72527	0.959582	0.670167	4.14219	1.76802	3.88477	0.981719	4.06702	3.95664	3.95554	0.875227	3.88054	3.79567	3.35158	0.361426	3.64297	0.855738	0.413851	3.93901	4.57115	1.06982	0.157747	2.23147	0.823451	3.732	3.42686	4.045	3.68329	1.17329	4.31972	3.68334	5.00878	3.68412	1.2665	0.782025	0.443989	0.885699	1.60876	1.18796	5.23596	5.31319	4.17722	0.419227	0.631327	0.28748	1.33848	4.12952	0.549136	0.361089	3.76056	3.85105	2.30942	2.62751
LNEN104_TU3	5.04835	3.77607	3.9691	4.84695	3.34612	5.40596	5.40264	3.98673	5.87166	4.0013	4.19725	1.19395	5.73873	4.80117	3.05754	4.72514	3.35168	0.794593	4.77371	0.509628	3.45842	4.45833	2.66324	3.83024	2.95094	1.45701	3.26863	4.82842	3.19616	3.82464	4.28243	3.53994	1.06458	4.22905	4.8369	1.5883	3.99118	0.771258	3.86158	0.302026	1.59191	1.3805	1.95403	4.39458	5.05592	5.49138	3.44911	3.83383	2.32478	1.0594	4.82419	3.21896	2.96451	1.16102	3.67772	5.49203	5.39832	0.280729	2.11556	3.33387	3.90355	5.47711	3.24573	0.495446	2.7656	3.6908	1.63959	4.46956	5.40119	3.82636	1.31479	3.95339	5.16348	3.07927	5.4206	0.443245	1.84791	0.777487	5.12239	5.68135	4.14785	1.85335	4.17055	0.807275	0.998427	3.40633	3.37101	1.00527	0	0.306062	5.75444	2.00723	0.600334	0.978075	2.99347	4.03133	3.5266	1.54116	3.18567	3.89483	5.30127	1.44243	3.64023	4.83143	3.72236	4.07244	0.589118	4.87027	5.52407	4.4482	3.64301	3.55836	5.27719	4.55503	4.62662	5.14036	1.29546	1.18806	1.92295	3.47451	1.22914	1.16296	5.20651	1.61238	3.83427	0.669895	0.99036	1.5596	3.40447	3.14112	4.64425	3.25834	3.9166	0.427982	1.23895	5.18556	5.35499	3.32463	0.703551	3.17214	5.1495	3.71877	3.35875	4.0877	3.99039	2.10643	2.96395	2.40688	3.88664	4.40715	5.23567	1.04769	0.471829	3.9893	0.985945	0.758193	4.39823	1.96859	0.501524	5.53663	3.40198	4.26255	3.67639	3.60848	1.05348	3.59042	1.13104	0.850158	4.68442	0.191272	1.01247	0.8056	1.45587	3.71611	2.18337	3.54397	3.15999	3.5545	0.239935	4.73445	1.7834	1.36423	4.93257	2.08971	3.2307	0.714436	3.37436	2.64286	2.79439	0.432751	3.51495	4.15425	0.377117	0.347855	2.14722	0.625763	3.12356	1.9127	3.7857	3.43832	3.19794	4.78805	2.70649	0.487842	1.26026	0.772848	0.437096	3.65174	0.920609	4.59652	1.90944	5.04558	4.48738	2.91371	3.9061	2.87218	3.64571	4.76047	3.76718	3.33925	0.420649	3.15777	5.34509	5.25567	2.87419	1.3857	4.89992	3.92181	4.00816	0.783953	3.76063	1.62381	1.14743	4.53173	0.683388	3.94813	4.97644	3.32859	1.59261	0.519163	1.59297	3.35561	2.72649	1.03286	1.37265	4.84751	1.97387	0.651589	3.37115	4.06934	3.13635	2.47705	3.41742	3.7238	5.03718	5.45427	3.81465	2.17664	3.93271	5.47491	4.75028	1.02296	0.89859	0.56449	5.2438	2.88107	1.39613	1.94755	0.773592	4.15618	0.95893	3.907	1.96865	4.24539	3.89799	4.066	1.8367	3.8981	3.74465	3.46814	0.983427	3.18455	1.08172	1.24295	3.72933	4.2856	1.62545	1.01846	2.12447	0.548991	3.6279	3.51486	4.0811	3.57759	1.43746	4.34498	3.49938	5.06485	3.7453	1.81383	0.294715	0.719968	1.57614	1.52762	0.655052	5.01571	5.30115	4.10574	1.05925	0.662522	1.13964	2.0455	4.20121	1.27301	0.753222	3.83149	3.55776	1.80345	1.69359
LNEN105_TU1	4.82044	3.54018	3.73702	4.99247	3.10242	5.17886	5.17007	3.84932	5.65325	3.77261	4.27768	0.95927	5.51364	4.59169	2.91854	4.54822	3.11524	0.544494	4.58728	0.456657	3.55021	4.19179	2.4251	3.61503	2.7532	1.21889	3.07629	4.6298	3.02405	3.59881	4.05362	3.33566	0.823134	4.07959	4.62142	1.72518	3.729	0.665826	3.64775	0.219525	1.37541	1.15183	1.66966	4.15651	4.81943	5.25652	3.25266	3.62049	2.10838	0.786032	4.63639	3.0197	2.79395	0.982704	3.44301	5.28296	5.17029	0.131557	1.87156	3.41534	3.80294	5.24407	3.07384	0.358337	2.49717	3.52215	1.46498	4.26864	5.19955	3.76038	1.06014	3.71443	4.94827	2.86207	5.1938	0.690467	1.71771	0.52896	4.9249	5.45043	3.90236	1.65831	3.9298	0.694931	0.989136	3.23493	3.14869	0.854251	0.306062	0	5.52853	2.04483	0.451774	0.746913	2.81157	3.87976	3.29757	1.31314	3.00812	3.67842	5.10121	1.17176	3.40102	4.57804	3.51867	3.86593	0.410419	4.64068	5.27433	4.19906	3.41648	3.35325	5.0339	4.33731	4.40912	4.94284	1.20318	1.00771	1.75244	3.25424	1.0248	1.04574	4.98362	1.4138	3.59717	0.441295	0.841116	1.3672	3.2146	2.97479	4.42984	3.06878	3.68948	0.35768	1.04751	4.95327	5.12322	3.08751	0.447074	2.97191	4.92282	3.4864	3.16204	3.93374	3.75619	2.03975	2.73162	2.20673	3.63402	4.16895	5.00791	0.75382	0.166731	3.74101	0.928283	0.886444	4.51071	1.76278	0.29304	5.30634	3.22067	4.12558	3.5011	3.43032	0.911284	3.35862	0.931601	0.621071	4.47599	0.483114	0.87295	0.692232	1.17669	3.50086	1.94767	3.33165	2.93921	3.32246	0.123364	4.86035	1.5345	1.17716	4.72981	1.86224	3.04313	0.620503	3.20407	2.52661	2.59303	0.454067	3.59036	4.00084	0.399427	0.353323	1.96454	0.419451	2.90267	1.61294	3.57029	3.21065	3.01984	4.60448	2.52688	0.430689	0.990332	0.557039	0.220877	3.44589	0.706355	4.40464	1.734	4.83938	4.33074	2.79868	3.68322	2.69511	3.40961	4.49572	3.54402	3.12461	0.194579	2.9533	5.10909	5.03955	2.72387	1.14792	4.68425	3.68511	3.7799	0.657853	3.54197	1.42898	0.913845	4.35348	0.600872	3.75987	5.09964	3.35346	1.33056	0.49206	1.59949	3.20331	2.48239	0.878848	1.18195	4.93839	1.84904	0.42861	3.15166	3.80643	2.91084	2.21014	3.19406	3.50938	4.82002	5.23906	3.558	2.00822	3.6789	5.23396	4.50957	0.960409	0.693048	0.403372	5.00219	2.88807	1.17122	1.74499	0.476854	3.94054	1.00059	3.68369	1.83018	3.98801	3.68725	3.82215	1.6356	3.66301	3.52337	3.20873	0.80916	3.04535	0.776855	1.07969	3.52582	4.10503	1.33552	0.824564	1.8666	0.70364	3.41186	3.2783	3.8524	3.37048	1.14323	4.10502	3.29265	4.81758	3.48154	1.54217	0.383042	0.479698	1.36795	1.26929	0.490574	4.82304	5.05965	3.88917	0.89115	0.38177	0.964836	1.7671	3.96746	1.01454	0.541661	3.59535	3.39529	1.66997	1.79687
LNEN106_TU1	0.732011	4.51762	4.6833	7.04614	4.04288	0.4432	0.398145	2.92177	0.269932	5.03358	5.78106	5.41086	0.109372	1.04864	4.68024	1.66591	3.90812	5.00308	1.54971	5.36285	5.76045	4.16939	4.69394	4.73314	2.84091	5.15186	4.49312	1.2497	4.73687	4.74524	4.94729	4.99131	4.7711	2.32833	0.948756	5.81885	4.42278	5.92913	4.79544	5.50695	5.51997	5.34447	4.49515	4.62858	0.762541	0.363334	4.08171	4.30597	4.39225	4.82928	1.36891	4.19112	4.43201	5.56178	4.18447	0.505203	0.364644	5.56379	3.66281	5.60915	3.1907	0.437714	4.78325	5.41033	4.00634	4.72824	5.83185	1.44254	0.828966	3.68085	4.86505	4.7801	0.648238	2.6965	0.3363	5.80123	6.08126	5.42179	1.01166	0.203777	4.60315	5.88631	4.89992	5.10684	6.20488	5.31503	4.44302	5.77636	5.75444	5.52853	0	4.96923	5.68332	5.54709	2.85619	2.37744	4.71754	5.00937	4.84476	4.74791	0.878661	5.33554	4.52674	1.19833	4.68988	1.9934	5.45953	0.967919	0.911048	5.04394	4.71926	4.93931	0.758366	1.23802	1.22616	1.01715	4.68976	5.69785	6.05041	4.60179	5.52012	5.9202	0.552919	5.72408	4.51671	5.43673	5.64597	5.69165	4.48796	4.6082	1.19799	4.69787	4.74083	5.46801	5.81774	0.64509	0.563368	4.51629	5.51402	4.5733	0.644493	4.82313	4.85934	2.295	4.60767	6.65403	2.79748	5.90007	4.30972	4.97661	0.524702	5.11648	5.39787	4.22809	6.10649	5.47369	6.33288	5.73439	5.26734	0.268921	4.72155	2.4483	4.83522	2.63774	5.76021	4.66786	5.61085	5.53328	1.16676	5.8628	5.77011	5.77637	4.81651	4.91993	3.60676	4.64556	4.14369	4.42914	5.53208	6.70332	5.40932	5.69452	1.00908	5.06479	4.70402	5.09975	4.9187	3.52082	5.75472	5.3978	5.80168	2.22822	5.43114	5.44152	5.94037	5.58161	4.42686	4.67811	4.85506	4.61413	4.58883	1.40675	4.616	5.30358	5.36742	5.44959	5.35142	4.3396	5.63784	1.48508	3.94087	0.931459	2.17246	4.70575	4.53703	4.61046	4.67971	4.54479	4.80823	4.80133	5.48434	4.0392	0.502373	0.553683	4.41291	5.1715	0.888329	4.86442	4.78478	5.70763	4.74655	5.71829	5.59243	1.76354	5.78631	2.04698	6.74406	5.06404	5.32518	5.34935	4.92149	4.82136	3.3786	5.68368	5.76718	6.20215	6.26613	5.12302	2.54623	4.17929	2.61997	3.40659	4.65292	4.91728	1.00663	0.595442	4.3304	6.16442	4.49888	0.511793	1.35521	6.06311	5.50676	5.47545	0.696517	4.67771	4.63943	5.72646	5.30527	5.24066	5.15676	5.03758	6.20677	4.748	5.00071	4.85695	5.82394	4.66678	4.73513	4.43055	5.80387	4.58689	5.04606	5.91316	4.29853	1.92185	4.80125	5.62961	4.04041	6.16326	4.60916	4.94973	4.96432	4.8603	4.9921	4.5375	4.42702	0.911371	3.81592	5.28222	5.90197	5.52275	5.16676	4.83548	5.10132	1.28604	0.867361	4.76662	5.85493	5.34747	5.81397	5.18437	4.99683	5.3003	5.60865	4.89445	5.02451	4.1208	5.32979
LNEN107_TU2	4.29449	3.69779	3.90357	3.15591	3.16607	4.60185	4.69111	2.50817	4.99841	4.09495	2.2675	2.8587	4.97011	3.92207	2.31161	3.53313	3.03559	1.95881	3.6288	1.93576	1.61965	4.43578	2.91377	3.65383	2.30738	2.35064	2.84779	3.80476	2.76042	3.76157	4.25578	3.48751	2.05056	2.88598	4.03481	0.993731	4.10741	2.58411	3.70031	2.01108	3.27664	2.99779	3.01662	4.27396	4.38857	4.79864	2.81388	3.41284	2.21019	2.16628	3.73629	2.69758	2.35863	2.91131	3.43403	4.6197	4.66367	2.09103	2.16733	1.46667	2.26647	4.82387	2.8276	2.11443	2.8698	3.10104	3.44726	3.53095	4.37906	2.02385	2.57182	4.01608	4.32821	2.67802	4.67095	1.70041	3.70975	2.46885	4.09767	4.96561	4.14335	3.62083	4.26995	1.95083	2.99397	3.31838	3.18756	2.87786	2.00723	2.04483	4.96923	0	2.48294	2.71482	2.2214	2.7379	3.54276	2.19466	2.87712	3.72418	4.28164	2.88297	3.62541	4.34768	3.43337	3.11269	1.94562	4.10878	5.06467	4.65147	3.61098	3.47478	4.7359	3.75332	3.77895	4.10741	1.04448	3.00191	3.74825	3.34538	2.95506	3.06907	4.43165	3.37443	3.75716	2.37926	2.79933	3.32347	2.93183	2.57783	3.78535	2.94316	3.84376	1.74794	2.99564	4.54455	4.72191	3.3372	2.40325	2.89353	4.46322	3.79113	3.19342	2.81681	3.90171	4.06992	2.60948	4.12566	3.85846	4.4638	4.49113	2.28459	2.07618	3.86088	2.96397	1.30913	2.57444	3.6884	1.89972	4.82	2.99291	2.85637	3.21653	2.47102	2.91327	3.59124	2.9096	2.60353	3.80282	2.0236	2.88236	2.70479	2.70256	3.67831	2.26329	3.34995	2.82621	3.42824	1.97277	2.95782	3.3659	3.15395	3.99431	3.49931	2.9073	1.48283	3.00103	1.49263	4.41947	1.63381	1.74574	2.89794	1.75041	1.72633	3.92088	2.43904	2.95709	2.83799	3.69284	3.39585	2.71859	3.70199	2.36281	1.74446	2.76519	2.49056	1.97282	3.2054	2.69733	3.54758	1.45265	4.09145	3.14392	2.00021	3.6827	2.46638	3.68581	4.82276	3.72716	3.30928	2.16011	2.61421	4.68391	4.4394	2.08429	2.89507	4.12054	4.01677	3.95115	2.65228	3.64131	3.38717	2.8265	3.36157	2.59968	2.93144	3.1699	1.39411	3.13731	1.55418	0.469895	2.7561	2.37097	2.85999	3.17342	2.93537	3.87131	1.89457	3.10835	4.06705	2.70518	2.60772	3.36044	3.67428	4.11434	4.52704	3.85122	4.00033	4.00481	4.8167	4.03318	2.9895	2.64753	2.28658	4.65884	0.895933	1.72625	3.67128	2.31698	4.20121	1.20945	3.97319	3.84876	4.4273	3.81929	4.19875	3.58861	3.86913	3.64804	3.63921	2.81848	2.34714	2.39324	3.0934	3.22682	3.14358	2.86621	2.81912	2.19468	2.52581	3.43154	3.75783	4.11343	3.4577	2.57911	4.21069	3.13452	4.50051	3.63907	3.14093	2.29313	2.4703	3.05361	2.21338	1.7193	3.91155	4.57517	3.89932	2.89151	2.27791	2.98122	3.40523	4.27424	2.85594	2.55611	3.95971	3.13336	1.20787	0.526486
LNEN108_TU1	4.98582	3.70834	3.8995	5.42374	3.29583	5.34816	5.31734	4.19452	5.825	3.90695	4.72164	0.623686	5.66368	4.78618	3.26074	4.80986	3.33331	0.743198	4.84119	0.66936	3.99721	4.3014	2.5867	3.81303	2.97496	1.37219	3.34509	4.8562	3.30936	3.77029	4.20216	3.53008	0.937675	4.38039	4.79776	2.15688	3.83127	0.562079	3.84315	0.495848	0.998123	0.813788	1.52883	4.31162	4.96686	5.39802	3.53716	3.85615	2.37197	0.854692	4.87328	3.29761	3.10898	0.58515	3.64167	5.45705	5.32086	0.400753	2.03477	3.86345	4.16443	5.37381	3.355	0.460237	2.6491	3.81228	1.04202	4.48473	5.41221	4.15112	0.932779	3.84864	5.12406	3.02144	5.34712	1.03127	1.2715	0.293318	5.14242	5.59105	4.03763	1.2752	4.04857	0.842495	0.594369	3.45912	3.35958	0.413091	0.600334	0.451774	5.68332	2.48294	0	0.432098	3.05285	4.17546	3.46372	1.52525	3.27354	3.87256	5.31448	1.02318	3.56042	4.69476	3.74562	4.1114	0.755277	4.81536	5.36149	4.28187	3.58851	3.55189	5.14509	4.52448	4.60671	5.16221	1.60443	0.588131	1.34261	3.45384	0.639966	0.594704	5.14674	1.01644	3.76217	0.249736	0.426181	0.959346	3.48661	3.2809	4.62746	3.32537	3.85866	0.802039	0.76642	5.08668	5.24978	3.25682	0.35307	3.22043	5.0659	3.63211	3.38749	4.22284	3.92039	1.59344	2.89752	1.80899	3.77534	4.29125	5.16526	0.841233	0.446903	3.8999	0.520455	1.28497	4.95193	1.37138	0.615381	5.45012	3.48955	4.43458	3.77108	3.72738	0.467426	3.52294	0.533889	0.303174	4.67419	0.707194	0.426448	0.2462	1.03348	3.679	2.0843	3.54449	3.18091	3.50969	0.519727	5.29851	1.21654	0.76411	4.93216	1.55573	3.30319	1.02567	3.47499	2.85031	2.19994	0.863884	4.0413	4.28344	0.766401	0.768191	1.54944	0.120386	3.12285	1.60241	3.75556	3.39183	3.30727	4.83928	2.81903	0.776564	0.834193	0.273341	0.527418	3.69577	0.402114	4.64059	2.0413	5.04521	4.62869	3.17092	3.88088	2.98798	3.56134	4.58452	3.71533	3.31694	0.329423	3.23164	5.24633	5.20835	3.07035	0.864747	4.85272	3.81592	3.94249	0.228222	3.73043	1.02467	0.668285	4.61594	0.194552	4.00971	5.53648	3.80106	1.05171	0.938703	2.0378	3.51336	2.70678	0.448304	0.789436	5.38083	1.40488	0.693306	3.25597	3.92719	3.07848	2.31205	3.38173	3.68988	5.02635	5.43329	3.68649	1.59685	3.79948	5.37095	4.6882	0.526743	0.33053	0.309734	5.12509	3.32341	1.47316	1.3484	0.461993	4.08836	1.37978	3.83031	1.39266	4.07386	3.8693	3.93511	1.25361	3.81902	3.70669	3.32282	0.483224	3.392	0.761008	0.708672	3.78215	4.37007	1.17628	0.42137	2.07794	0.58161	3.61945	3.39491	3.99597	3.57333	1.1448	4.26219	3.5361	4.94447	3.62818	1.40205	0.422585	0.242437	1.07185	1.45419	0.83081	5.06278	5.2228	4.08269	0.57309	0.353603	0.582225	1.55636	4.09584	0.73075	0.222411	3.72323	3.67089	2.00782	2.2203
LNEN109_TU	4.8508	3.45108	3.63746	5.72154	3.06444	5.21091	5.17052	4.2016	5.70187	3.62852	4.96525	0.317091	5.52957	4.68874	3.19656	4.76456	3.12553	0.849353	4.77874	0.994923	4.24664	3.99294	2.34308	3.58403	2.93207	1.18827	3.18866	4.77511	3.17629	3.51847	3.9295	3.30834	0.974258	4.38142	4.68978	2.43907	3.52075	0.60607	3.6126	0.847	0.674731	0.545029	1.24807	4.03861	4.8148	5.24588	3.39408	3.65745	2.22859	0.823654	4.81144	3.15011	3.00871	0.475718	3.41001	5.35541	5.18349	0.751988	1.94052	4.10439	4.23017	5.2262	3.21777	0.777769	2.39743	3.6771	0.768318	4.40547	5.32156	4.2571	0.812325	3.56559	5.0132	2.94188	5.21192	1.41297	1.09124	0.298356	5.0619	5.44582	3.7511	0.920404	3.75325	1.08223	0.75726	3.28018	3.14397	0.335328	0.978075	0.746913	5.54709	2.71482	0.432098	0	3.03481	4.17728	3.21073	1.37723	3.12225	3.63956	5.2278	0.630234	3.29756	4.5084	3.54406	4.01935	0.884583	4.67741	5.17765	3.96009	3.339	3.33212	4.97767	4.41422	4.49442	5.08117	1.75759	0.358658	1.03386	3.22864	0.407454	0.536552	5.02091	0.683794	3.50165	0.434537	0.460897	0.664869	3.33164	3.16952	4.52146	3.15994	3.6037	1.04211	0.44973	4.94312	5.10591	3.00598	0.344229	3.04566	4.93397	3.36185	3.1937	4.22137	3.65855	1.48315	2.79069	1.47024	3.49417	3.99722	5.02944	0.670785	0.655189	3.6315	0.599997	1.62101	5.2217	1.02756	0.855301	5.30721	3.33526	4.45442	3.61649	3.68528	0.428298	3.26669	0.269032	0.145164	4.5798	1.11598	0.408685	0.446489	0.799952	3.4381	2.00326	3.33121	2.99684	3.27041	0.849203	5.57901	0.809437	0.49079	4.84554	1.30889	3.1419	1.24768	3.32848	2.93208	1.90211	1.17485	4.26089	4.28353	1.09893	1.0825	1.24319	0.369063	2.91927	1.2635	3.51833	3.15103	3.17346	4.78622	2.69914	1.07562	0.453148	0.378727	0.797138	3.5134	0.127827	4.57381	2.06803	4.95006	4.61394	3.15138	3.64785	2.86582	3.29422	4.25982	3.46531	3.09124	0.64134	3.08669	5.09328	5.09535	3.01187	0.649211	4.74427	3.53211	3.68168	0.449449	3.49411	0.710706	0.287808	4.57036	0.53266	3.95684	5.81796	3.98548	0.631055	1.2006	2.25168	3.40802	2.55811	0.417919	0.458951	5.63307	1.19878	0.874936	3.1625	3.62922	2.98073	2.14364	3.14756	3.45086	4.90813	5.31737	3.3963	1.28722	3.50302	5.20585	4.52427	0.612544	0.293633	0.624345	4.96137	3.51015	1.42778	1.01745	0.410409	3.82385	1.67468	3.56316	1.156	3.75207	3.63114	3.63591	0.893367	3.55222	3.46586	3.02591	0.278532	3.3304	0.549362	0.441243	3.60528	4.32279	0.862179	0.212035	1.91225	0.970702	3.39963	3.10756	3.72222	3.35497	0.84118	3.99052	3.34982	4.76949	3.3558	0.997848	0.801159	0.268922	0.920815	1.27835	1.03952	4.98857	5.0544	3.84689	0.348792	0.45795	0.310106	1.12753	3.80929	0.369913	0.227905	3.43889	3.52949	2.09746	2.51727
LNEN110_TU	2.1736	3.24943	3.48872	4.9053	2.57696	2.51528	2.54987	1.601	2.9347	3.78291	3.71927	2.9703	2.8438	1.84633	2.70092	1.78236	2.42629	2.31762	1.8363	2.61744	3.41243	3.52112	2.77636	3.39638	0.198682	2.70958	2.7861	1.86322	2.92311	3.43716	3.8665	3.43097	2.12818	1.42715	1.90934	3.02475	3.39593	3.31783	3.46232	2.77144	3.22461	2.96893	2.35546	3.71558	2.24111	2.65217	2.51673	3.02922	2.1888	2.2301	1.84426	2.4799	2.48043	3.09244	2.89809	2.53996	2.52257	2.8451	1.14778	3.24318	1.62439	2.64916	2.99356	2.70734	2.21195	3.1716	3.52014	1.49893	2.42578	1.92911	2.40535	3.58174	2.22715	0.601307	2.53636	2.97811	3.79422	2.83833	2.14059	2.81966	3.57482	3.65511	3.8064	2.38739	3.61919	3.56811	2.89373	3.25579	2.99347	2.81157	2.85619	2.2214	3.05285	3.03481	0	1.21368	3.25471	2.55866	3.03752	3.4491	2.32219	2.98321	3.18656	2.196	3.26221	1.28067	2.7631	2.01686	2.8589	4.10029	3.31427	3.39667	2.54049	1.64166	1.71821	2.1604	1.86458	3.24249	3.81571	3.09398	3.08479	3.42891	2.30457	3.42047	3.28784	2.81557	3.11543	3.36764	2.85334	2.74969	1.71584	2.9689	3.4898	2.71001	3.3695	2.3624	2.536	2.98098	2.9115	2.83198	2.29131	3.46471	3.19507	1.23434	3.44644	4.33739	0.663949	3.88751	3.20354	3.98905	2.35766	2.57458	2.70889	3.18808	3.54137	2.62803	4.21212	3.56861	2.53847	2.67323	3.04546	1.50768	3.27908	1.02891	3.24944	3.25607	3.14318	2.97922	1.72811	3.08446	3.2471	3.19074	2.43827	3.49351	1.11904	3.14852	2.46567	3.0251	2.79221	4.61741	3.20904	3.29984	1.95737	2.99227	2.95398	2.30406	3.18387	0.784821	3.92813	2.60115	3.49914	1.27359	2.64769	2.65925	3.80887	2.96012	2.72332	2.5072	3.47599	3.10735	2.79629	1.7991	2.55887	2.52913	2.94733	2.85995	2.6302	2.91878	3.10465	1.6257	1.15265	2.08073	1.66909	2.58937	3.30041	2.6355	3.31198	3.97226	3.44991	3.18312	2.79409	2.30119	2.52293	2.32643	2.34723	2.78851	1.98039	3.62598	3.58164	3.11729	3.37945	3.4175	3.13179	1.59598	3.1638	1.0059	4.74194	2.80769	3.04926	2.55689	2.10889	3.03211	1.30895	3.16962	3.37382	4.31195	3.99812	2.40649	1.04713	3.25705	0.615117	1.25291	3.11706	3.49281	2.13529	2.51389	3.18906	4.00542	3.39075	2.67524	2.04282	3.51019	2.96044	2.81211	2.47779	2.23698	2.02415	3.55139	2.70812	3.99213	2.31032	3.71942	3.95248	3.78711	3.64538	3.72393	3.59578	3.44384	3.36891	3.06565	3.27923	2.67347	2.52884	3.45956	2.92335	1.37212	2.51872	3.12444	1.73298	3.45028	3.17617	3.4766	3.76953	3.34264	2.60704	3.62316	2.90681	2.34394	2.74201	3.08165	3.18673	2.9285	2.84275	2.39249	2.34513	2.0582	2.52774	3.58428	3.348	2.7181	3.33812	3.11406	3.87723	2.89198	3.02553	3.59926	3.35157	1.28029	2.51595
LNEN111_TU2	1.81618	3.64286	3.85379	4.70718	3.03068	2.03955	2.19227	0.812216	2.34526	4.21238	3.44398	4.14406	2.39051	1.37122	2.97352	0.805359	2.8238	3.43257	0.934072	3.70229	3.38934	3.84702	3.48076	3.72998	1.3502	3.67698	3.12802	1.14927	3.26921	3.82401	4.20357	3.85993	3.2799	0.215753	1.54424	3.66672	3.8571	4.38868	3.79709	3.84815	4.41447	4.15978	3.5427	3.99125	1.98851	2.30432	2.72876	3.24894	2.88514	3.38304	1.0346	2.80433	2.83379	4.27407	3.23986	1.99911	2.14354	3.92444	2.31709	3.23979	0.863438	2.35968	3.33451	3.81538	2.94326	3.34836	4.70762	1.00172	1.67779	1.34732	3.59969	4.00881	1.75829	1.62579	2.13641	3.94306	4.99367	3.9783	1.40792	2.42925	3.9458	4.82302	4.22037	3.50115	4.75694	3.99602	3.31555	4.41252	4.03133	3.87976	2.37744	2.7379	4.17546	4.17728	1.21368	0	3.72461	3.48425	3.43036	3.77472	1.58471	4.08852	3.63226	2.1915	3.56366	0.912372	3.78103	1.67716	2.76459	4.53165	3.74424	3.81099	2.40083	1.33625	1.31588	1.41312	2.77933	4.4127	4.99222	3.51312	4.26568	4.5962	1.90375	4.60063	3.6723	3.95016	4.28364	4.55488	3.14246	3.06464	1.29568	3.34886	3.85818	3.71429	4.4882	2.1337	2.29295	3.49342	4.01686	3.24922	2.01936	3.92743	3.61071	0.096529	3.79836	5.5299	1.69471	5.07238	3.61082	4.35176	1.98604	3.65626	3.79354	3.52851	4.67827	3.55003	3.99011	4.75457	3.61945	2.29802	3.3579	0.325982	3.51512	0.768922	4.41595	3.71112	4.31009	4.11884	1.27303	4.11403	4.40943	4.33606	3.62802	3.9042	2.32296	3.52522	2.88886	3.43789	3.85308	4.37338	4.37806	4.47911	1.37678	4.20036	3.33624	3.3181	3.51373	1.44073	5.12056	3.61593	3.46097	0.222199	3.68556	3.68621	5.00126	4.08315	3.20473	3.56109	3.85291	3.57041	3.12913	1.00877	3.05704	3.58299	4.06213	4.00757	3.71484	3.16528	4.23428	0.89945	2.15377	1.4521	0.496002	2.85291	3.60137	3.07279	3.77596	4.30074	3.85463	3.65949	3.89339	2.64249	2.23379	1.87395	2.66811	3.98522	1.64049	4.07037	3.94332	4.26412	3.75033	4.60268	4.25543	0.655189	4.29745	0.587821	4.43942	2.71892	4.20954	3.54873	2.8105	3.28072	2.05699	4.33814	4.53785	3.92273	5.19066	3.50226	1.90502	3.65322	1.56737	2.37106	3.57556	3.89723	1.54396	1.87912	3.64032	5.18404	3.83462	2.36254	1.77974	4.65913	4.1184	3.93748	2.29202	2.3227	2.99186	4.74129	3.82401	4.37705	3.25114	4.14805	5.14187	4.23746	4.01	4.16829	4.76656	3.8376	3.75297	3.6325	4.40437	2.87897	3.65689	4.60141	3.12609	0.518694	3.69693	4.28308	2.64489	4.52895	3.53761	4.0376	4.16114	3.74032	3.68616	3.89916	3.22243	2.20371	3.15925	4.16101	4.25309	4.05329	4.05204	3.36681	3.41237	1.20866	2.15053	3.8595	4.4712	3.84017	4.4839	4.22917	4.27277	4.06249	4.15289	4.07018	3.62632	2.22881	3.15458
LNEN112_TU1	4.06249	0.327144	0.448328	5.97511	0.7215	4.29661	4.36626	3.33906	4.82671	0.568212	4.9832	3.31714	4.76406	4.04379	1.57126	4.01274	0.906754	3.14557	3.92479	3.57438	4.44119	1.24592	0.879433	0.431945	3.14319	2.10732	0.884943	3.98769	1.02982	0.307762	0.768685	0.395371	3.17082	3.82005	4.10064	3.58795	0.801966	3.19821	0.45043	3.47095	3.46561	3.42147	3.04814	0.89028	4.02538	4.42757	1.19217	0.798138	1.40162	3.06554	4.10953	1.07575	1.33734	3.60241	0.594691	4.71597	4.43969	3.41882	2.75821	4.28635	3.77995	4.55669	0.998391	3.50577	1.20467	1.16252	3.6501	3.81392	4.45806	3.89975	3.29254	0.484422	4.33505	3.28651	4.46	3.71088	4.02804	3.2752	4.30054	4.66906	0.689688	3.43488	0.732347	3.57334	3.88495	0.853326	0.444456	3.53967	3.5266	3.29757	4.71754	3.54276	3.46372	3.21073	3.25471	3.72461	0	1.98715	0.884999	0.463994	4.41382	2.6615	0.238955	3.71755	0.581655	3.13623	2.93814	3.81146	4.53651	1.12687	0.131286	0.384072	4.32416	3.77474	3.72177	4.29473	3.01693	3.4987	3.6393	0.283589	3.47869	3.71694	4.30847	3.47582	0.376814	3.36501	3.64219	3.55702	0.917256	1.21567	3.80477	0.771675	0.395261	3.14854	3.10728	4.33234	4.51921	0.287435	3.11154	0.725876	4.35176	0.251129	0.545187	3.78116	0.486361	4.39364	2.95858	3.76839	0.607739	0.935365	4.26953	2.64484	3.18954	0.691542	3.70422	3.63028	5.34897	3.55743	3.27672	4.54802	0.881433	3.97514	0.976227	2.9566	3.63409	0.08474	3.41816	3.26744	3.95662	3.71099	3.61867	3.62106	3.10547	0.306969	2.9866	0.392824	0.874307	0.319175	3.38095	5.71687	3.1641	3.51842	4.20118	3.72013	0.805076	3.2028	0.947035	3.39232	4.16106	3.41183	4.18067	3.89285	3.48369	3.3914	3.7962	3.35454	0.611646	2.12747	0.35295	0.165271	1.04261	4.19011	1.20788	3.43554	2.78578	3.40245	3.32122	0.815544	3.20533	3.88685	2.79269	4.17241	3.86704	1.89281	0.516757	1.14894	0.171969	1.45405	0.263675	0.294065	3.37163	1.18089	4.3307	4.44132	1.65332	3.41485	4.20504	0.475326	0.482341	3.60748	0.319723	3.53408	3.01495	3.85403	3.64903	3.45408	5.94471	3.82954	3.02846	3.23385	3.27056	1.28749	1.96004	3.61483	3.39016	5.58169	4.02443	3.22394	3.66584	0.898678	3.11348	2.6731	0.198555	0.320294	3.9	4.37121	0.610056	3.75472	0.618332	4.30574	3.3676	3.77799	3.42555	3.50897	4.24544	3.6883	2.32212	3.60139	3.0411	0.760864	3.5934	0.476066	3.92306	0.970119	0.493816	0.671144	3.42395	0.385351	0.276172	0.564384	3.26493	1.63687	2.82599	3.35642	0.916454	3.63095	2.95754	3.4133	1.854	3.88089	0.37874	0.420026	0.592602	0.369047	2.39955	0.861572	0.690813	3.94442	0.963312	2.44337	3.54911	3.23887	3.67178	2.04929	3.23351	4.10324	3.89641	0.652966	3.2517	3.20971	3.35625	2.67248	0.737536	3.17335	3.28768	0.428377	1.05714	3.02645	3.82521
LNEN113_TU2	4.28051	2.23875	2.42922	5.11914	1.85879	4.61286	4.63607	3.2896	5.13182	2.46908	4.24667	1.55958	5.01776	4.11378	1.84557	4.06107	1.90239	1.25232	4.05439	1.62341	3.54701	2.95408	1.12277	2.30629	2.46543	0.24292	1.83419	4.11268	1.80201	2.28741	2.74424	2.02764	1.37724	3.65823	4.15894	2.03489	2.47429	1.3103	2.33751	1.49346	1.85895	1.72803	1.72461	2.85516	4.26791	4.7184	2.07822	2.35318	0.926575	1.2645	4.16341	1.82552	1.65926	1.80194	2.17062	4.84303	4.66388	1.43718	1.63991	3.39074	3.44107	4.7608	1.84419	1.54986	1.34997	2.30514	2.02903	3.79929	4.68201	3.45742	1.5891	2.41382	4.47107	2.62065	4.68712	1.76198	2.40255	1.37575	4.43585	4.94048	2.60908	1.96694	2.63508	1.68283	2.00503	1.97035	1.85644	1.69923	1.54116	1.31314	5.00937	2.19466	1.52525	1.37723	2.55866	3.48425	1.98715	0	1.75508	2.36869	4.59887	1.05529	2.10127	3.98793	2.22422	3.24236	0.95387	4.05994	4.77776	2.92938	2.10527	2.04482	4.53222	3.83487	3.86199	4.44536	1.37413	1.72265	2.15419	1.94866	1.71824	1.9047	4.48617	1.87896	2.29655	1.43972	1.7845	1.91949	1.9766	1.79941	3.90873	1.80223	2.37866	1.1782	1.39313	4.47869	4.666	1.78695	1.18225	1.69973	4.46473	2.17973	1.86585	3.5461	2.45129	2.77435	2.36472	2.48545	2.35957	2.87054	4.48829	0.750829	1.21604	2.46601	1.84562	1.75104	4.55046	2.11275	1.32072	4.79748	1.97022	3.75261	2.25151	2.8434	1.79717	2.05023	1.6294	1.39049	4.00022	1.72736	1.77151	1.71887	1.48778	2.18807	1.8465	2.02948	1.70804	2.02573	1.39719	4.92496	1.71549	1.80654	4.26804	2.28581	1.78107	1.30846	1.96025	2.43006	2.93469	1.46237	3.44046	3.64002	1.52256	1.4268	2.37212	1.42043	1.61825	0.934803	2.25773	1.90232	1.80477	4.17457	1.33015	1.48884	1.0675	1.50167	1.35527	2.18916	1.35329	3.91796	1.54358	4.3301	3.84807	1.85037	2.38171	1.49565	2.10456	3.24578	2.23141	1.81272	1.40247	1.79032	4.58253	4.57461	1.69844	1.72427	4.24375	2.38439	2.46924	1.7005	2.23079	1.93006	1.25293	3.86532	1.71839	3.29623	5.17192	3.13387	1.49533	1.29557	1.76908	2.03159	1.65936	1.7731	1.70303	4.91599	2.45585	1.29708	3.00493	2.5593	2.56708	1.83958	1.88434	2.19669	4.21282	4.67835	2.2906	2.36164	2.4019	4.65776	3.80245	1.91779	1.55875	1.56214	4.47928	2.77932	0.622527	2.13396	1.12211	2.63548	1.7677	2.37614	2.38092	2.72625	2.37551	2.5326	1.9492	2.35727	2.21184	1.94879	1.43836	1.98701	1.00561	1.62353	2.27951	3.60472	1.451	1.58616	0.969869	1.91516	2.10898	1.98866	2.54468	2.06207	0.737338	2.80756	2.02312	4.23835	2.27596	1.13673	1.57403	1.32352	2.01533	0.25105	1.31444	4.28682	4.38391	2.57982	1.45495	1.27674	1.58056	1.50376	2.66586	1.46015	1.38403	2.29614	2.16143	1.66516	2.25041
LNEN114_TU2	4.16099	1.05895	1.17492	5.11647	1.01634	4.40597	4.51077	2.92445	4.91853	1.32933	4.16576	3.28275	4.89062	4.04269	0.743582	3.8482	1.01953	2.90657	3.79635	3.2732	3.61308	2.01189	1.00492	0.857155	2.97197	1.939	0.360267	3.92561	0.204635	1.00687	1.45606	0.668892	2.97796	3.52231	4.13552	2.90598	1.65042	2.99944	0.884341	3.17348	3.5279	3.42548	3.16094	1.56334	4.17016	4.58864	0.82392	0.8729	1.07629	2.90554	4.00548	0.665684	0.64471	3.54162	0.98791	4.75971	4.56381	3.13585	2.64796	3.466	3.29473	4.71659	0.168235	3.2488	1.40989	0.599106	3.70742	3.75017	4.44306	3.31857	3.22931	1.32361	4.38476	3.22357	4.57859	3.27554	4.08958	3.12703	4.2566	4.822	1.48855	3.55967	1.55352	3.30354	3.73838	0.572662	0.63875	3.44716	3.18567	3.00812	4.84476	2.87712	3.27354	3.12225	3.03752	3.43036	0.884999	1.75508	0	0.925068	4.38916	2.6872	1.03999	3.94325	0.64029	3.03502	2.61936	3.90202	4.79225	1.96676	0.898797	0.647973	4.52816	3.79389	3.7363	4.24995	2.55658	3.45637	3.75935	0.665074	3.44615	3.64678	4.39656	3.54265	1.11486	3.18458	3.53655	3.60435	0.422751	0.434493	3.80938	0.180778	1.08523	2.7779	3.0694	4.47437	4.671	0.870763	2.93472	0.315332	4.4647	1.1005	0.364629	3.50341	1.1984	4.44513	2.91499	4.00042	1.3735	1.7019	4.38129	2.49453	2.93104	1.36429	3.57615	3.15413	4.50634	3.70693	2.98636	4.69092	0.256008	3.64539	0.501369	2.68069	3.54706	0.93837	3.36624	3.14421	3.94312	3.35299	3.52261	3.47291	3.1003	0.87358	2.89095	0.597964	0.740135	0.858365	3.06998	4.86478	3.29759	3.51951	4.17844	3.84968	0.155568	2.82145	0.213342	2.98004	4.42952	3.02958	3.32731	3.62641	3.12708	3.02683	3.96152	3.17133	0.587353	2.25435	0.87928	0.774884	0.319962	4.07533	0.569285	3.09626	2.76018	3.25029	3.03881	0.6912	3.09776	3.78419	2.44918	4.16287	3.59766	1.06776	0.971751	0.44457	1.0492	2.26683	0.960014	0.613568	3.1216	0.827478	4.49265	4.50332	0.930282	3.4064	4.2496	1.31335	1.18327	3.45479	0.85875	3.59938	2.96415	3.68269	3.46775	3.29142	5.09933	3.03105	3.11406	2.83355	2.67035	0.470888	1.86908	3.52389	3.39866	4.75674	4.11045	2.95163	3.67544	1.66762	3.06776	2.70535	0.708157	0.863404	3.92895	4.42003	1.409	3.92208	1.4686	4.49518	3.50269	3.65952	3.30983	3.29044	4.43448	2.96729	2.00681	3.74143	2.87144	1.3631	3.13964	1.19088	4.02143	1.84225	0.972123	1.52421	3.54817	1.16992	0.882	1.32739	3.16543	0.841186	2.72105	3.32054	0.768235	3.4495	3.01659	3.33246	1.72927	3.60584	0.694286	1.20141	1.33062	0.633783	2.37549	1.53334	0.547511	4.14866	1.52748	2.58369	3.26346	3.07813	3.67937	1.87956	2.91581	4.01905	4.07042	1.09903	3.16711	3.01799	3.30129	2.89826	1.50742	3.16242	3.1379	1.27526	0.427392	2.62273	3.19201
LNEN115_TU1	4.11842	0.37539	0.316233	5.963	0.920056	4.32318	4.41722	3.32019	4.8379	0.573033	4.96906	3.75329	4.80369	4.10365	1.56561	4.02231	1.03125	3.52664	3.92766	3.94629	4.47368	1.22538	1.29765	0.0710771	3.3529	2.50865	0.895214	4.01291	1.03143	0.224958	0.559465	0.457687	3.55361	3.84629	4.17493	3.80402	0.9534	3.60307	0.0637927	3.84851	3.91615	3.8615	3.47349	0.649994	4.09303	4.47753	1.13508	0.568532	1.69509	3.46022	4.13547	1.11076	1.39668	4.03548	0.599275	4.76012	4.49368	3.8019	3.08117	4.3248	3.79413	4.62695	0.982858	3.89237	1.56407	0.946965	4.10284	3.88085	4.46053	3.90715	3.70715	0.542457	4.38784	3.52403	4.51064	4.04681	4.48225	3.69004	4.32065	4.71581	0.638648	3.8935	0.723046	3.9454	4.30648	0.871211	0.60112	3.96989	3.89483	3.67842	4.74791	3.72418	3.87256	3.63956	3.4491	3.77472	0.463994	2.36869	0.925068	0	4.4245	3.1061	0.488765	3.81817	0.336204	3.18563	3.30887	3.86367	4.63414	1.1367	0.336579	0.410882	4.41579	3.85284	3.77868	4.31056	3.30468	3.93701	4.0978	0.436941	3.91632	4.15217	4.36486	3.92903	0.384781	3.7725	4.06828	4.00767	0.853567	1.2162	3.86504	0.803807	0.231877	3.50316	3.54436	4.41676	4.60269	0.678932	3.52138	0.833209	4.43368	0.477156	0.609604	3.83323	0.34329	4.84674	3.2012	4.2321	0.703131	0.817132	4.3246	3.05375	3.57694	0.664094	4.12864	3.9426	5.33666	4.01762	3.65135	4.59967	0.809138	4.00127	0.759949	3.01555	4.06516	0.432415	3.85409	3.68931	4.02158	4.07488	4.04818	4.04022	3.53004	0.297082	3.31034	0.379797	1.01514	0.474609	3.75534	5.69484	3.62117	3.96324	4.2497	4.1624	0.842526	3.54245	0.883016	3.57502	4.62028	3.75974	4.18269	3.94917	3.84075	3.74669	4.25796	3.76384	0.842277	2.56991	0.179901	0.500036	1.04655	4.22825	1.3774	3.79487	3.22321	3.81646	3.70025	0.663686	3.63114	3.926	3.06377	4.20217	3.86426	1.91045	0.213572	1.26689	0.479598	1.39847	0.256149	0.567156	3.76253	1.24715	4.3941	4.49674	1.70768	3.8485	4.28512	0.566049	0.30352	4.02492	0.149033	3.98703	3.45015	3.87607	4.06095	3.53672	5.91565	3.84352	3.4804	3.57516	3.49915	1.19774	2.1982	4.04434	3.83633	5.53765	4.48105	3.5995	3.91518	0.972452	3.33876	3.00023	0.495031	0.281096	3.90885	4.37601	0.786639	4.21599	0.753083	4.3525	3.39955	4.20484	3.8482	3.90729	4.32631	3.76955	2.66542	4.06079	3.44941	0.619772	3.90268	0.482291	4.38051	1.04991	0.265888	0.740629	3.88264	0.371565	0.187955	0.935665	3.69278	1.59534	3.2426	3.79554	0.726509	3.66718	3.39211	3.84438	2.192	4.27156	0.302782	0.795321	0.499602	0.356365	2.8306	0.638085	0.631008	4.023	1.10471	2.90012	3.93492	3.65259	4.10479	2.44304	3.59439	4.10146	3.90963	0.211612	3.68196	3.61323	3.79264	3.13389	0.665479	3.6117	3.70478	0.597538	0.904104	3.29003	4.04738
LNEN116_TU1	0.726854	4.23695	4.41601	6.18996	3.71536	0.666134	0.880285	2.11959	0.777087	4.78762	4.92674	5.12906	0.912295	0.568369	4.11283	0.818264	3.54358	4.59662	0.728971	4.92861	4.94629	4.06671	4.3529	4.40085	2.3562	4.76681	4.03987	0.50364	4.25512	4.45136	4.70896	4.63735	4.38951	1.5004	0.670925	5.17445	4.26337	5.54787	4.46599	5.07602	5.30155	5.09269	4.3048	4.40992	0.945976	0.968304	3.6038	3.92672	3.94521	4.46587	0.55114	3.72356	3.90777	5.2759	3.86333	0.564932	0.809983	5.14131	3.29104	4.80118	2.35336	1.06343	4.3071	5.00295	3.70326	4.24357	5.61277	0.832583	0.110823	2.83779	4.57106	4.54708	0.501159	2.33947	0.778518	5.29317	5.88127	5.07276	0.186485	1.00381	4.39642	5.68901	4.69915	4.6886	5.86806	4.90227	4.07999	5.46496	5.30127	5.10121	0.878661	4.28164	5.31448	5.2278	2.32219	1.58471	4.41382	4.59887	4.38916	4.4245	0	5.05216	4.24912	1.42441	4.3096	1.40121	5.01571	0.808961	1.59499	4.90981	4.41446	4.58294	1.28393	0.853114	0.784768	0.174515	4.14233	5.41506	5.85899	4.2542	5.24577	5.62695	0.653296	5.50251	4.24487	5.07178	5.3332	5.46507	4.03168	4.09627	0.732908	4.25915	4.45669	4.99652	5.51591	1.00349	1.07841	4.20589	5.14443	4.14712	0.889041	4.55378	4.46187	1.50297	4.3435	6.4492	2.44161	5.79279	4.08925	4.78637	0.740986	4.7491	4.98553	3.99254	5.77548	4.93384	5.47946	5.56698	4.83628	0.919848	4.26666	1.60685	4.3816	1.96031	5.45638	4.37305	5.32028	5.19716	0.659494	5.40092	5.4601	5.43573	4.54935	4.60089	3.25532	4.28045	3.7331	4.11021	5.09321	5.84416	5.21398	5.43819	0.409692	4.92578	4.25974	4.61248	4.45602	2.87727	5.71785	4.91568	4.99422	1.43629	4.9643	4.97073	5.79284	5.21438	4.04214	4.41879	4.53329	4.28985	4.10559	0.609994	4.12842	4.84464	5.06478	5.10216	4.92638	3.92791	5.30688	0.741048	3.42097	0.292682	1.32196	4.09441	4.21807	4.12013	4.40518	4.47981	4.50763	4.44933	5.07957	3.56873	0.992137	0.568677	3.84013	4.9152	0.704844	4.62815	4.51441	5.3646	4.42392	5.49996	5.28408	0.952663	5.427	1.39067	5.87841	4.25777	5.09575	4.85811	4.29182	4.30093	2.96554	5.378	5.50584	5.33222	6.07352	4.69978	2.32182	4.01605	2.25947	3.12888	4.31708	4.59554	0.556407	0.385178	4.12193	6.00423	4.30195	1.08021	1.2003	5.74125	5.18103	5.09154	1.16447	3.90226	4.1838	5.55726	4.93805	4.97411	4.61968	4.7675	6.01685	4.61324	4.6827	4.65818	5.62793	4.40487	4.4196	4.20674	5.47709	4.00755	4.70699	5.6221	3.87861	1.1622	4.56376	5.3219	3.64626	5.75185	4.25698	4.69484	4.7162	4.50252	4.67628	4.31689	4.01956	1.2261	3.5998	5.04013	5.48061	5.16511	4.93701	4.44635	4.65102	0.452197	1.04569	4.45613	5.53461	4.97223	5.51477	5.00561	4.77806	5.02636	5.25791	4.65305	4.55514	3.56856	4.67356
LNEN117_TU1	4.6341	2.9011	3.07756	5.91434	2.56635	4.98377	4.94786	4.06553	5.49741	3.04839	5.09042	0.721949	5.32702	4.51567	2.88022	4.619	2.65911	1.14931	4.60877	1.47364	4.37956	3.41463	1.82056	3.05536	2.85625	0.837906	2.75544	4.59911	2.76585	2.96733	3.35448	2.7855	1.22393	4.28348	4.51528	2.65539	2.9316	0.911659	3.08086	1.32713	0.872599	0.859835	1.15173	3.46959	4.58346	5.01842	2.98949	3.17262	1.85899	1.03591	4.66074	2.74139	2.65692	1.00108	2.89761	5.19108	4.97582	1.2334	1.855	4.2279	4.1841	5.01973	2.79996	1.28431	1.91271	3.25555	1.02091	4.24674	5.13845	4.24749	1.06068	2.9858	4.83163	2.85928	5.00547	1.84923	1.40347	0.831938	4.89454	5.23182	3.17232	0.918572	3.16136	1.51828	1.31985	2.80378	2.64295	0.923993	1.44243	1.17176	5.33554	2.88297	1.02318	0.630234	2.98321	4.08852	2.6615	1.05529	2.6872	3.1061	5.05216	0	2.74335	4.24192	3.04616	3.8062	1.08449	4.44596	4.94364	3.34891	2.79198	2.81181	4.75265	4.226	4.29049	4.91073	1.89746	0.849617	1.11326	2.71078	0.861851	1.07296	4.82355	0.856051	2.94831	0.974709	1.0613	0.925674	2.89749	2.79149	4.32966	2.70996	3.04918	1.3364	0.546154	4.7423	4.91051	2.46722	0.747589	2.59017	4.74585	2.79305	2.70558	4.13313	3.1006	1.79885	2.65191	1.43816	2.9303	3.40493	4.81859	0.600052	1.045	3.0804	1.13541	1.99455	5.37733	1.06316	1.24269	5.09516	2.89524	4.38122	3.16945	3.51638	1.01301	2.71499	0.784059	0.7442	4.4095	1.61487	1.00528	1.07517	0.889113	2.89509	1.96757	2.82383	2.54926	2.74268	1.28975	5.74639	0.688512	0.863078	4.68382	1.43198	2.69724	1.53111	2.89408	2.97726	1.92437	1.55843	4.33668	4.20427	1.52562	1.47685	1.31911	0.932579	2.43739	0.748785	2.97942	2.61738	2.76637	4.65439	2.32414	1.48552	0.190844	0.947875	1.22074	3.04798	0.651669	4.41653	2.06233	4.76771	4.48746	2.89949	3.1194	2.48196	2.73183	3.65981	2.91498	2.56982	1.13036	2.69103	4.86918	4.91637	2.71989	0.946655	4.57654	2.95022	3.12052	1.07895	2.95837	0.914673	0.410001	4.42495	1.15604	3.81709	5.98943	4.03092	0.485961	1.50888	2.41448	3.02697	2.25952	1.00899	0.732864	5.76469	1.43843	1.2236	3.10283	3.05782	2.85439	1.96239	2.61979	2.90966	4.68026	5.10502	2.82533	1.31612	2.9206	4.95757	4.2355	1.17872	0.889784	1.1743	4.73174	3.59169	1.30457	1.08932	0.738833	3.25331	2.02139	2.99302	1.35389	3.14616	3.08837	3.04207	0.896929	2.98886	2.92606	2.44909	0.704815	3.01733	0.596733	0.741169	3.14642	4.17352	0.777548	0.802298	1.59268	1.53566	2.88528	2.52349	3.14656	2.83717	0.42319	3.42504	2.87939	4.51409	2.826	0.381007	1.30456	0.799563	1.23827	0.948784	1.3657	4.80998	4.77165	3.30907	0.691337	0.902222	0.725629	0.648836	3.22254	0.602413	0.801699	2.85642	3.09655	2.17188	2.78945
LNEN118_TU2	3.8827	0.161682	0.364392	6.08137	0.616465	4.10954	4.17667	3.27113	4.63902	0.598315	5.05804	3.38377	4.57461	3.88375	1.67396	3.87988	0.81341	3.21445	3.78337	3.65763	4.53888	1.02596	0.985183	0.474034	3.06983	2.22307	0.961157	3.83474	1.15504	0.319464	0.727675	0.605789	3.21867	3.7235	3.93593	3.72535	0.610908	3.32413	0.506669	3.56687	3.52053	3.47472	3.04299	0.755509	3.83965	4.23492	1.17908	0.743059	1.47233	3.11701	3.96505	1.09388	1.41391	3.67069	0.453015	4.54199	4.25381	3.51909	2.73035	4.38097	3.73382	4.36732	1.13047	3.59023	1.16164	1.24255	3.71786	3.66947	4.2902	3.88203	3.328	0.413196	4.16267	3.19575	4.27447	3.82798	4.0943	3.3578	4.14154	4.4766	0.533333	3.50612	0.663716	3.63768	3.9914	1.07368	0.478766	3.62801	3.64023	3.40102	4.52674	3.62541	3.56042	3.29756	3.18656	3.63226	0.238955	2.10127	1.03999	0.488765	4.24912	2.74335	0	3.52587	0.649931	3.00185	3.05445	3.63353	4.33776	1.04617	0.238606	0.580211	4.13236	3.61541	3.5597	4.13532	3.08653	3.57756	3.71245	0.377941	3.54571	3.80404	4.12974	3.54289	0.205309	3.44859	3.7196	3.62122	0.980578	1.31492	3.64484	0.899163	0.368266	3.26116	3.21142	4.14921	4.33374	0.318936	3.21035	0.831685	4.17313	0.306554	0.724208	3.68452	0.36543	4.47882	2.86834	3.80913	0.373633	0.864234	4.08651	2.73129	3.28554	0.464046	3.81049	3.73302	5.44129	3.60968	3.36366	4.3583	0.995579	3.88587	1.08045	2.8685	3.71675	0.16336	3.49598	3.35499	3.80046	3.82542	3.70369	3.71246	3.13638	0.461036	2.95199	0.48796	0.867234	0.246943	3.4833	5.81405	3.21397	3.59065	4.0428	3.72785	0.934009	3.28914	1.09732	3.37526	4.17111	3.5105	4.28779	3.79341	3.57964	3.4922	3.8487	3.44837	0.673555	2.16285	0.456082	0.280658	1.14029	4.04955	1.32257	3.52354	2.87086	3.48227	3.4113	0.807029	3.30083	3.74544	2.80518	4.00847	3.75846	1.99368	0.452173	1.26135	0.156925	1.27476	0.3429	0.501119	3.46534	1.17716	4.14039	4.26674	1.7262	3.45889	4.03916	0.44962	0.444673	3.69563	0.386003	3.59848	3.1091	3.72559	3.74361	3.33782	6.03437	3.90312	3.0851	3.33745	3.35633	1.40486	1.89696	3.69395	3.47173	5.65437	4.09844	3.30145	3.56045	0.668958	3.01515	2.61064	0.345804	0.470319	3.72688	4.19183	0.388593	3.82269	0.431532	4.10841	3.18075	3.87715	3.50399	3.59351	4.05413	3.74536	2.39671	3.65267	3.12748	0.828618	3.67594	0.553634	3.99622	0.839933	0.600208	0.597718	3.49166	0.286733	0.33878	0.450359	3.3681	1.72129	2.89495	3.45495	0.896044	3.50875	2.98363	3.4961	1.86311	3.99882	0.433144	0.522506	0.58911	0.54039	2.4717	0.707671	0.720742	3.75114	0.746514	2.51575	3.66609	3.33114	3.7044	2.13813	3.31345	3.9506	3.6982	0.635702	3.35718	3.29466	3.45055	2.71306	0.705024	3.23531	3.38244	0.43875	1.20243	3.05255	3.92101
LNEN119_TU3	0.702386	3.54049	3.71837	6.82001	3.05468	0.93157	0.807069	2.66109	1.41723	4.03718	5.5578	4.36787	1.20364	1.05178	3.89184	1.77487	2.9572	4.05727	1.634	4.46298	5.37264	3.18925	3.64235	3.8021	2.10664	4.10886	3.60921	1.34158	3.86695	3.77786	3.9951	4.02803	3.82542	2.23409	0.915287	5.08176	3.38312	4.90797	3.86362	4.57977	4.4478	4.29939	3.42324	3.70195	0.504705	0.839951	3.25944	3.43982	3.42424	3.85325	1.53509	3.32261	3.59108	4.5427	3.23931	1.31604	0.889331	4.61965	2.71754	5.20518	3.01163	0.893449	3.91163	4.47686	2.93523	3.92702	4.75741	1.25229	1.44989	3.4872	3.86582	3.77847	1.01493	1.89092	0.926831	4.94131	5.01979	4.41831	1.40196	1.06737	3.62112	4.77516	3.90021	4.21677	5.19819	4.37757	3.48451	4.74966	4.83143	4.57804	1.19833	4.34768	4.69476	4.5084	2.196	2.1915	3.71755	3.98793	3.94325	3.81817	1.42441	4.24192	3.52587	0	3.78959	1.48934	4.49455	0.669223	0.851584	4.02933	3.73599	3.9827	0.609348	0.898915	0.938576	1.41529	3.87439	4.65442	4.94447	3.63821	4.48247	4.89011	0.872591	4.64042	3.54115	4.45321	4.64223	4.62168	3.62517	3.76822	0.976966	3.79206	3.77939	4.54355	4.7426	0.701942	0.851059	3.50207	4.50306	3.64829	0.790711	3.81554	3.91967	2.13425	3.64733	5.58745	1.90344	4.77871	3.30631	4.00395	0.787166	4.08819	4.43398	3.25951	5.08447	4.66156	6.09515	4.63013	4.33674	0.956386	3.84914	2.40775	3.99437	2.12444	4.74035	3.6703	4.57005	4.51233	1.0715	4.95842	4.7517	4.77817	3.77962	3.95133	2.68308	3.70648	3.20968	3.45559	4.59923	6.49174	4.30123	4.63736	1.21278	4.01777	3.80039	4.22029	4.04347	2.95168	4.66345	4.51468	5.37863	2.11254	4.54077	4.54302	4.83704	4.58793	3.45897	3.56373	3.90184	3.62411	3.72506	1.584	3.70861	4.41133	4.2927	4.45687	4.41472	3.4733	4.60057	1.44846	3.11904	1.19714	2.16986	3.95624	3.61534	3.71989	3.67178	3.57553	3.83541	3.81864	4.52745	3.16824	0.7083	1.03998	3.62	4.14115	0.924284	3.85661	3.82377	4.7151	3.79534	4.63931	4.52688	1.74051	4.80346	1.65086	6.58475	4.66092	4.22804	4.45855	4.20371	4.0088	2.41587	4.66895	4.69482	6.07413	5.18456	4.19082	1.7718	3.16639	1.77261	2.38381	3.66954	3.95229	1.06948	1.21835	3.30402	5.04654	3.47649	0.736976	0.738626	5.04651	4.49743	4.51938	0.555884	4.22564	3.68286	4.62828	4.2992	4.27301	4.36575	4.04753	5.11746	3.71733	4.0534	3.84106	4.71508	3.68636	3.77557	3.36345	4.75847	3.82905	4.01536	4.84597	3.4551	1.73314	3.73027	4.59793	3.03036	5.21261	3.67123	3.89935	3.98592	3.91073	3.91719	3.60883	3.52999	0.290093	2.79535	4.15496	4.94453	4.51466	4.15512	3.8034	4.19375	1.53726	0.746536	3.85927	4.80091	4.36112	4.75837	4.04066	4.01121	4.24468	4.59463	3.87627	4.1746	3.34972	4.67455
LNEN121_TU	4.04479	0.576855	0.627719	5.62789	0.858449	4.25702	4.36298	3.07296	4.76822	0.879067	4.63452	3.6704	4.74476	3.99252	1.23552	3.8563	0.908517	3.37001	3.7741	3.77508	4.14177	1.47561	1.23024	0.279021	3.18026	2.38734	0.590743	3.88162	0.715341	0.5036	0.892444	0.457542	3.40559	3.63513	4.07643	3.53091	1.20603	3.4848	0.317823	3.6834	3.86658	3.78861	3.41958	0.949051	4.03624	4.43009	0.860166	0.411476	1.49557	3.32452	3.98982	0.834858	1.08804	3.94507	0.589428	4.66911	4.43155	3.64347	2.93696	3.9938	3.52827	4.57792	0.667508	3.73686	1.50234	0.626722	4.05776	3.74592	4.35	3.61689	3.60201	0.846329	4.29711	3.38735	4.4467	3.84404	4.44053	3.57146	4.19757	4.66628	0.944034	3.87513	1.05059	3.77791	4.20161	0.742725	0.472209	3.87552	3.72236	3.51867	4.68988	3.43337	3.74562	3.54406	3.26221	3.56366	0.581655	2.22422	0.64029	0.336204	4.3096	3.04616	0.649931	3.78959	0	3.03449	3.14329	3.78612	4.62117	1.46784	0.500855	0.394123	4.38177	3.74689	3.67191	4.18747	3.07379	3.85723	4.07997	0.379222	3.83531	4.0666	4.28825	3.88619	0.61197	3.6432	3.96504	3.95662	0.53257	0.891687	3.75487	0.512922	0.547044	3.31921	3.47447	4.35901	4.54946	0.700869	3.39833	0.574949	4.365	0.714766	0.413304	3.62749	0.638372	4.81128	3.06946	4.24766	0.909916	1.15327	4.25697	2.93182	3.42439	0.851492	4.02974	3.72007	5.00089	4.00224	3.48443	4.54539	0.483191	3.78082	0.449319	2.80609	3.97095	0.582002	3.76977	3.58175	3.9053	3.8973	3.95151	3.92701	3.44354	0.473821	3.17116	0.235242	0.814026	0.500501	3.58796	5.35886	3.59514	3.89735	4.13204	4.12384	0.550243	3.34424	0.581608	3.33402	4.64195	3.56661	3.84865	3.74732	3.65536	3.56037	4.25089	3.6377	0.676608	2.52325	0.396364	0.524057	0.727556	4.07852	1.10901	3.61207	3.1468	3.696	3.5375	0.405988	3.53227	3.77912	2.85124	4.09041	3.66349	1.58173	0.368498	0.979359	0.675287	1.70061	0.501035	0.519488	3.61271	0.992087	4.34558	4.41083	1.39274	3.76746	4.1903	0.864488	0.634668	3.90862	0.34896	3.94291	3.37026	3.70635	3.93713	3.36583	5.57946	3.51207	3.43698	3.37767	3.22995	0.86678	2.04424	3.9471	3.77632	5.20265	4.45244	3.43493	3.80455	1.19219	3.20622	2.89857	0.485691	0.454467	3.81172	4.28882	0.989858	4.21612	1.01122	4.31612	3.33832	4.10669	3.74056	3.7654	4.28683	3.45375	2.48102	4.04153	3.32336	0.905965	3.67952	0.7643	4.35589	1.35957	0.497728	1.05386	3.86243	0.660781	0.393141	1.07663	3.60061	1.26132	3.13132	3.72575	0.476902	3.49232	3.32687	3.7513	2.04351	4.12505	0.22779	0.97607	0.825704	0.315831	2.74549	0.922632	0.360012	3.98847	1.18754	2.87726	3.78322	3.53325	4.02724	2.30953	3.41524	3.96467	3.86849	0.476263	3.59627	3.4797	3.71377	3.1358	0.996995	3.53479	3.59072	0.872481	0.614786	3.06269	3.77141
LNEN122_TU	1.311	3.00617	3.20939	5.36924	2.42307	1.5724	1.71126	1.18439	2.02997	3.57393	4.10005	3.96837	2.02494	1.04576	2.75388	0.916936	2.23656	3.3946	0.845965	3.75953	3.94008	3.05198	3.00288	3.15088	1.28759	3.42565	2.6974	0.909995	2.90123	3.21205	3.54263	3.33551	3.22518	0.967979	1.1837	3.92129	3.12516	4.27525	3.2184	3.87183	4.18311	3.97083	3.24094	3.29329	1.42042	1.81541	2.28351	2.68357	2.5528	3.2837	0.990024	2.37278	2.53162	4.14438	2.61518	1.78019	1.71503	3.92447	2.12702	3.7767	1.59097	1.91981	2.95815	3.82409	2.39069	2.95337	4.48721	0.729814	1.47601	2.04749	3.45993	3.34668	1.42857	1.43669	1.71928	4.07769	4.79529	3.87443	1.24677	2.00667	3.24545	4.5362	3.53438	3.55569	4.68547	3.56481	2.77053	4.28683	4.07244	3.86593	1.9934	3.11269	4.1114	4.01935	1.28067	0.912372	3.13623	3.24236	3.03502	3.18563	1.40121	3.8062	3.00185	1.48934	3.03449	0	3.72598	1.08212	2.21796	3.80323	3.14946	3.28414	1.86497	0.858909	0.78633	1.24679	2.89649	4.25159	4.71999	2.95827	4.10303	4.46854	1.49822	4.36112	3.02571	3.88051	4.18717	4.33758	2.70569	2.7373	0.835952	2.91586	3.23354	3.72877	4.27503	1.67624	1.86795	2.91074	3.90293	2.79839	1.61029	3.30737	3.13384	0.905058	3.14535	5.3453	1.38533	4.73424	2.91068	3.65457	1.52887	3.47572	3.75071	2.82717	4.57767	3.73517	4.63946	4.46416	3.62271	1.86632	2.93742	1.16963	3.08603	0.678565	4.29892	3.10767	4.15014	3.99153	0.941918	4.18952	4.2963	4.25931	3.42177	3.33192	2.16699	2.98644	2.38756	2.83867	3.86782	5.03415	4.07365	4.29023	1.15782	3.94887	2.91277	3.38373	3.1196	1.8138	4.77991	3.69707	3.93111	0.965596	3.75981	3.74697	4.71245	4.00496	2.70086	3.17061	3.2749	2.99787	2.75251	1.05719	2.737	3.64758	3.82152	3.92296	3.71417	2.64661	4.08354	0.757546	2.17843	1.16651	0.959931	2.73948	2.99238	2.73818	3.15411	3.50156	3.25572	3.13308	3.86929	2.2082	1.72914	1.55581	2.46457	3.8099	1.30726	3.41781	3.30668	4.19303	3.1666	4.36976	4.04858	0.751727	4.24707	0.479162	5.13158	3.2092	3.92616	3.60995	3.06632	2.96522	1.61457	4.22561	4.32782	4.61604	4.96638	3.49401	1.70523	2.90231	1.27637	2.01822	3.01764	3.32677	1.04786	1.52034	2.93867	4.88457	3.13134	1.80513	0.977083	4.56408	4.0084	3.91417	1.74542	2.83205	2.85619	4.46114	3.70613	3.76075	3.45151	3.53284	4.9025	3.50083	3.43331	3.48317	4.48092	3.19118	3.16289	2.97283	4.24774	2.66431	3.47747	4.41029	2.61005	0.550268	3.42822	4.14138	2.30611	4.54834	2.97839	3.42988	3.51614	3.20808	3.40656	3.19798	2.71458	1.55934	2.42684	3.79764	4.24896	3.94709	3.89316	3.11089	3.43966	1.05461	1.48443	3.25231	4.30115	3.75993	4.30956	3.83236	3.60364	3.85798	4.04162	3.42822	3.23761	2.36387	3.52367
LNEN123_TU	4.73906	3.19048	3.3813	4.88716	2.77854	5.09052	5.09753	3.67689	5.57883	3.41296	4.14682	1.13947	5.45264	4.51708	2.54908	4.44479	2.79474	0.690386	4.47455	0.802283	3.40581	3.88844	2.07641	3.24481	2.70188	0.880147	2.70637	4.53281	2.64034	3.23641	3.69337	2.95414	0.966	3.97287	4.55738	1.59245	3.41504	0.669129	3.27556	0.607826	1.54434	1.34964	1.74473	3.80827	4.7401	5.18484	2.9094	3.26377	1.76868	0.898425	4.54772	2.67097	2.43365	1.25057	3.10288	5.22931	5.10467	0.541752	1.83003	3.26647	3.675	5.19134	2.68778	0.737438	2.21837	3.14058	1.64903	4.18665	5.11044	3.62659	1.24686	3.36573	4.88203	2.84669	5.12739	0.860866	1.95078	0.75505	4.84072	5.38792	3.56245	1.75355	3.58371	0.991162	1.26367	2.83497	2.79074	1.09275	0.589118	0.410419	5.45953	1.94562	0.755277	0.884583	2.7631	3.78103	2.93814	0.95387	2.61936	3.30887	5.01571	1.08449	3.05445	4.49455	3.14329	3.72598	0	4.54374	5.22881	3.86686	3.05479	2.97277	4.97985	4.2567	4.31281	4.8557	1.1125	1.21729	1.87912	2.88975	1.24538	1.29986	4.91585	1.56184	3.24871	0.736782	1.14191	1.54925	2.84446	2.6	4.34102	2.68806	3.32841	0.290921	1.06517	4.90058	5.0782	2.73917	0.543366	2.59939	4.87188	3.13006	2.77815	3.84086	3.40358	2.26858	2.67728	2.33378	3.30719	3.81955	4.93573	0.599181	0.402732	3.41104	1.16052	0.988167	4.38787	1.89661	0.540117	5.24262	2.83806	4.02826	3.11436	3.27302	1.18054	3.00245	1.13216	0.807801	4.4	0.775072	1.14177	0.997382	1.29462	3.12795	1.95415	2.96121	2.59847	2.97152	0.484308	4.74241	1.60806	1.37072	4.65775	2.06136	2.6618	0.661884	2.81242	2.47548	2.76887	0.624027	3.39703	3.91892	0.6588	0.554109	2.12056	0.688946	2.5456	1.44475	3.19818	2.85147	2.64435	4.52841	2.15294	0.68069	0.938714	0.841599	0.535344	3.0855	0.825132	4.31111	1.63891	4.75334	4.2103	2.44417	3.32281	2.32006	3.05785	4.18555	3.17858	2.75195	0.568993	2.61837	5.04128	4.97946	2.37665	1.35502	4.62925	3.3339	3.41958	0.976561	3.17369	1.59388	0.932664	4.24819	0.937377	3.66217	4.99045	3.16726	1.38267	0.508138	1.4906	2.8184	2.27629	1.15703	1.31972	4.81293	2.04663	0.620106	3.18225	3.49687	2.86557	2.15863	2.83058	3.13585	4.7058	5.14434	3.23634	2.1295	3.35107	5.15245	4.37389	1.2271	0.951722	0.776735	4.93882	2.74725	0.907628	1.89291	0.564854	3.56872	1.11146	3.3183	2.00925	3.66631	3.31066	3.48026	1.73632	3.31042	3.15721	2.89065	0.914442	2.68331	0.769215	1.18848	3.16707	3.99346	1.39886	1.0365	1.62799	1.00997	3.04467	2.92895	3.49215	2.99234	0.978717	3.75997	2.92833	4.73595	3.18675	1.41204	0.659842	0.672503	1.61795	0.962294	0.633878	4.71648	4.94069	3.52002	0.973067	0.604282	1.10181	1.71531	3.61307	1.14312	0.736325	3.2438	3.00049	1.60804	1.77607
LNEN125_TU	0.26156	3.63337	3.8153	6.35819	3.11835	0.553381	0.638951	2.15991	1.08014	4.1677	5.0862	4.56642	0.998188	0.474989	3.73692	1.13661	2.9762	4.12823	0.986014	4.50707	4.97767	3.39624	3.74796	3.84276	1.98416	4.21068	3.55471	0.689238	3.79444	3.86048	4.10676	4.07609	3.91288	1.67603	0.442342	4.91807	3.58632	5.02662	3.90718	4.63455	4.70324	4.52129	3.68927	3.80976	0.359319	0.738065	3.15301	3.41388	3.42571	3.96324	0.895115	3.24763	3.47927	4.73443	3.28564	0.914417	0.667967	4.68567	2.78392	4.81754	2.49821	0.863429	3.84338	4.55091	3.06688	3.81823	5.01543	0.715183	0.846446	2.98647	4.03793	3.91724	0.543784	1.88843	0.679562	4.9221	5.29103	4.55475	0.765705	0.94671	3.76441	5.05747	4.05978	4.26755	5.35363	4.38307	3.51777	4.92524	4.87027	4.64068	0.967919	4.10878	4.81536	4.67741	2.01686	1.67716	3.81146	4.05994	3.90202	3.86367	0.808961	4.44596	3.63353	0.669223	3.78612	1.08212	4.54374	0	1.18718	4.24166	3.82015	4.02523	0.835166	0.41966	0.363475	0.77359	3.79136	4.85531	5.2315	3.68523	4.68695	5.08208	0.502241	4.89757	3.63864	4.57282	4.81036	4.87185	3.55796	3.6637	0.399893	3.75971	3.86482	4.56247	4.93473	0.658303	0.841248	3.59766	4.62493	3.63114	0.626621	3.93544	3.9294	1.61272	3.74288	5.85974	1.9282	5.13063	3.44831	4.15708	0.48227	4.20809	4.50982	3.37218	5.24677	4.60078	5.63318	4.93292	4.38846	0.807441	3.79115	1.84362	3.9228	1.7501	4.92028	3.76755	4.76336	4.66414	0.509892	4.98772	4.92657	4.92452	3.98102	4.02161	2.76097	3.73101	3.19885	3.52224	4.64887	6.02001	4.58071	4.86182	0.619143	4.32289	3.76412	4.21123	3.98562	2.69879	5.05795	4.516	4.99217	1.58425	4.55697	4.55766	5.1558	4.70959	3.48557	3.77925	3.96169	3.6992	3.64644	0.969038	3.65392	4.43251	4.47872	4.59278	4.47402	3.42946	4.76078	0.841286	3.03905	0.560753	1.56708	3.7647	3.65654	3.65353	3.78709	3.80708	3.91759	3.87624	4.6096	3.09038	0.654438	0.638209	3.46222	4.35424	0.524197	3.99754	3.918	4.85756	3.85228	4.89796	4.70975	1.13384	4.93173	1.22242	6.0935	4.26175	4.47772	4.45253	4.03418	3.88901	2.41765	4.84552	4.91902	5.56514	5.46706	4.24705	1.86512	3.34945	1.7692	2.54002	3.7348	4.01904	0.421175	0.684854	3.46659	5.36008	3.64639	0.727036	0.509727	5.21452	4.65498	4.61829	0.697373	3.86425	3.70155	4.9284	4.41932	4.37785	4.29748	4.15984	5.40328	3.9353	4.11415	4.01007	4.99753	3.7945	3.84095	3.54098	4.92538	3.65175	4.15948	5.04682	3.39464	1.18335	3.96249	4.77593	3.09057	5.29631	3.70208	4.05337	4.10498	3.94778	4.08549	3.71523	3.50557	0.56743	2.94199	4.39577	5.01847	4.64619	4.3839	3.89475	4.22186	0.869031	0.558115	3.90166	4.97508	4.47158	4.94968	4.33578	4.15286	4.45077	4.73405	4.01991	4.10174	3.23844	4.47842
LNEN126_TU	1.01025	4.35054	4.51816	7.4625	3.88959	1.00612	0.731863	3.33038	1.17992	4.82738	6.202	5.00622	0.869295	1.42753	4.73908	2.21922	3.80018	4.74013	2.09721	5.12248	6.07157	3.91455	4.46562	4.62191	2.78662	4.88474	4.4581	1.76108	4.71743	4.58857	4.77508	4.85734	4.48885	2.7815	1.23856	5.83186	4.14623	5.6183	4.68176	5.25757	5.05147	4.91196	4.02904	4.47112	0.828868	0.661795	4.10567	4.26801	4.25899	4.52515	1.91667	4.17315	4.44147	5.15795	4.06475	1.19787	0.78728	5.30326	3.41937	5.90885	3.61911	0.554328	4.76143	5.1378	3.75385	4.76777	5.35732	1.76514	1.58825	4.10689	4.48839	4.56707	1.14154	2.52029	0.822611	5.63498	5.58464	5.08543	1.65053	0.70934	4.3964	5.39292	4.67067	4.85758	5.83876	5.21832	4.32172	5.39285	5.52407	5.27433	0.911048	5.06467	5.36149	5.17765	2.8589	2.76459	4.53651	4.77776	4.79225	4.63414	1.59499	4.94364	4.33776	0.851584	4.62117	2.21796	5.22881	1.18718	0	4.76309	4.55358	4.81256	0.36544	1.44084	1.50022	1.66747	4.60236	5.28743	5.54748	4.46968	5.10541	5.5155	0.963607	5.25456	4.34725	5.11678	5.26732	5.22705	4.47204	4.61906	1.49408	4.63945	4.5851	5.26653	5.42825	0.653982	0.565786	4.32676	5.19833	4.49561	0.792197	4.62045	4.76018	2.68913	4.446	6.15238	2.60507	5.32556	4.09738	4.76282	0.875692	4.81351	5.13046	4.05303	5.73615	5.35485	6.74469	5.21513	5.02412	0.710844	4.6958	2.92506	4.83498	2.86376	5.36953	4.48642	5.21016	5.18097	1.50487	5.64051	5.3854	5.42298	4.41388	4.76991	3.34506	4.5399	4.05781	4.28098	5.29071	7.13313	4.92425	5.25829	1.50266	4.53639	4.64851	4.92606	4.89097	3.61363	5.1244	5.20998	6.10913	2.63379	5.22495	5.23915	5.39913	5.26052	4.3017	4.29284	4.71997	4.45057	4.57562	1.93751	4.55786	5.09176	4.99077	5.11088	5.09918	4.31121	5.27865	1.92885	3.85098	1.49091	2.69398	4.79554	4.43062	4.571	4.48092	4.26659	4.64883	4.65083	5.20617	4.01951	0.616866	1.06582	4.46422	4.74815	1.16149	4.64631	4.62278	5.3584	4.61477	5.24555	5.21375	2.24573	5.4524	2.29057	7.2033	5.37826	4.87464	5.17347	4.93456	4.85738	3.23949	5.29668	5.33514	6.68588	5.75921	4.87514	2.26769	3.93281	2.45243	3.08229	4.49865	4.77142	1.49459	1.33026	4.09224	5.63178	4.2553	0.631225	1.4551	5.68433	5.1441	5.17539	0.4935	4.92859	4.45485	5.20861	4.9921	5.06555	5.04455	4.84768	5.69851	4.45903	4.86741	4.61364	5.33025	4.48665	4.59376	4.1594	5.43707	4.67335	4.71182	5.50813	4.29094	2.31592	4.37091	5.24569	3.83024	5.87769	4.50073	4.69936	4.77527	4.741	4.64487	4.38093	4.37141	0.69316	3.59763	4.85956	5.63239	5.19325	4.7202	4.58051	4.88469	1.90652	1.08978	4.66514	5.48105	5.04087	5.41841	4.69938	4.78704	4.8911	5.26983	4.66915	5.01948	4.0615	5.37128
LNEN127_TU	4.47274	1.01874	0.856117	7.07182	1.60318	4.65977	4.70359	4.20681	5.1754	0.661557	6.07237	4.02522	5.09678	4.56792	2.65885	4.66569	1.80078	4.04059	4.54192	4.48894	5.55505	0.893323	1.83712	1.18901	3.96431	2.99169	1.95857	4.55254	2.10988	0.981803	0.646555	1.32997	4.03947	4.61074	4.59375	4.68131	0.715581	4.00561	1.1599	4.37746	4.07147	4.09471	3.66894	0.750494	4.39247	4.7412	2.16353	1.58525	2.46602	3.91256	4.71176	2.12068	2.4389	4.31791	1.38572	5.15049	4.80032	4.31273	3.59395	5.40133	4.70761	4.88173	2.06609	4.38818	2.02687	2.08293	4.23611	4.41873	4.93539	4.88481	4.05091	0.658403	4.78512	4.01876	4.82367	4.69011	4.58792	4.07943	4.82894	4.97941	0.623845	3.95112	0.419692	4.47529	4.63087	1.74297	1.51204	4.27091	4.4482	4.19906	5.04394	4.65147	4.28187	3.96009	4.10029	4.53165	1.12687	2.92938	1.96676	1.1367	4.90981	3.34891	1.04617	4.02933	1.46784	3.80323	3.86686	4.24166	4.76309	0	1.08445	1.33552	4.62201	4.30411	4.24383	4.821	4.05429	4.19155	4.14366	1.36031	4.17412	4.41692	4.71897	4.0635	0.971086	4.1916	4.39131	4.16435	1.94924	2.30061	4.33521	1.85775	0.923569	4.10679	3.79389	4.69974	4.86572	1.31565	3.93581	1.83616	4.75063	0.884427	1.60479	4.57371	0.876276	4.9225	3.6966	4.15559	0.928296	0.382046	4.65344	3.49058	4.07872	1.02137	4.44113	4.64791	6.44496	4.05581	4.19269	4.87959	1.91539	4.7872	1.88872	3.78806	4.3604	1.07675	4.12691	4.04512	4.50171	4.63809	4.35238	4.39824	3.82432	1.1037	3.79595	1.41495	1.90891	1.27528	4.29603	6.80857	3.71611	4.17105	4.73274	4.26834	1.89462	4.1841	1.96781	4.37034	4.50408	4.37903	5.28242	4.67462	4.43286	4.34579	4.25718	4.17505	1.71068	2.81702	1.11179	1.27274	2.12498	4.80854	2.33439	4.37965	3.50925	4.2054	4.22709	1.7303	3.9643	4.50708	3.77585	4.67726	4.61171	2.99366	1.18353	2.27138	0.973152	0.678329	1.0115	1.39725	4.24724	2.20937	4.65834	4.87491	2.75508	4.1081	4.68678	0.658209	0.834129	4.39276	1.1383	4.12229	3.73411	4.52903	4.45216	4.18076	7.03191	4.92809	3.64114	4.21539	4.36089	2.31649	2.82496	4.34953	4.03334	6.65442	4.54538	4.13504	4.31325	0.907431	3.83485	3.39681	1.31821	1.1162	4.36055	4.78337	0.915894	4.19623	0.71746	4.58777	3.76035	4.51004	4.19519	4.35995	4.55756	4.79016	3.31044	4.10943	3.87485	0.792754	4.60918	0.806677	4.43578	0.332425	1.07214	0.457137	3.94613	0.843957	1.10655	1.10114	4.00352	2.70335	3.6329	4.02947	1.78901	4.3351	3.62727	4.14622	2.78127	4.73173	1.34304	0.967078	0.666676	1.34012	3.17177	0.798996	1.69312	4.25233	1.39626	3.04233	4.42328	4.04769	4.34073	2.96257	4.17514	4.66498	4.19246	1.0892	3.97361	4.05313	4.05443	3.17153	0.493872	3.8719	4.08135	0.714536	1.9991	4.03477	4.92036
LNEN128_TU	4.07217	0.254303	0.339245	5.99433	0.759414	4.29758	4.37322	3.34188	4.82406	0.509897	4.99994	3.44599	4.7685	4.05771	1.58173	4.01707	0.928911	3.26306	3.92605	3.69072	4.47112	1.19965	1.00347	0.311598	3.20596	2.2301	0.887431	3.99342	1.03551	0.182484	0.666176	0.377675	3.2875	3.83295	4.11768	3.66714	0.796407	3.32225	0.32801	3.58899	3.59596	3.55028	3.16916	0.783991	4.03698	4.43374	1.17654	0.722349	1.49299	3.18506	4.11682	1.08613	1.36239	3.73088	0.560923	4.72429	4.44821	3.53821	2.85379	4.31762	3.79464	4.56886	0.998644	3.62545	1.30329	1.10941	3.78121	3.83168	4.45606	3.91523	3.41537	0.42968	4.3455	3.35455	4.46773	3.81994	4.15922	3.40072	4.30443	4.67468	0.617912	3.566	0.674061	3.68879	4.01231	0.854349	0.465979	3.66829	3.64301	3.41648	4.71926	3.61098	3.58851	3.339	3.31427	3.74424	0.131286	2.10527	0.898797	0.336579	4.41446	2.79198	0.238606	3.73599	0.500855	3.14946	3.05479	3.82015	4.55358	1.08445	0	0.353789	4.34103	3.79318	3.73414	4.29741	3.11146	3.62838	3.77036	0.283431	3.60783	3.84636	4.31875	3.60693	0.298273	3.48909	3.76979	3.68782	0.899107	1.22354	3.81848	0.778961	0.27364	3.26153	3.23686	4.34909	4.53547	0.386818	3.23645	0.753216	4.36872	0.233835	0.550828	3.80093	0.380513	4.52465	3.02745	3.89742	0.580752	0.85612	4.27866	2.76896	3.30964	0.635249	3.83204	3.73314	5.36724	3.68811	3.39365	4.55532	0.862075	3.98906	0.920001	2.97751	3.76273	0.106568	3.54742	3.39448	3.97236	3.82653	3.7471	3.74778	3.22985	0.227592	3.08199	0.352919	0.908824	0.311076	3.49842	5.73289	3.29463	3.64883	4.21257	3.84551	0.815176	3.31135	0.932324	3.45397	4.28716	3.52302	4.20224	3.91361	3.59701	3.5044	3.9267	3.47931	0.671035	2.25488	0.240577	0.230161	1.04828	4.20129	1.26448	3.54906	2.91533	3.52774	3.43931	0.764957	3.33323	3.89777	2.87878	4.17795	3.87082	1.91211	0.402189	1.1898	0.183282	1.39798	0.147768	0.353223	3.49252	1.20031	4.34069	4.45221	1.67989	3.542	4.22352	0.43201	0.368691	3.73379	0.19811	3.66509	3.14433	3.86205	3.77445	3.47912	5.95866	3.85259	3.15898	3.34348	3.35094	1.27172	2.02822	3.74309	3.52091	5.59055	4.15567	3.34065	3.73539	0.874599	3.17722	2.76574	0.252321	0.236426	3.89815	4.36785	0.60999	3.8851	0.599835	4.31001	3.36864	3.90622	3.55249	3.63121	4.25961	3.7286	2.42991	3.73207	3.16531	0.68115	3.69465	0.414389	4.05424	0.944052	0.390561	0.632922	3.5551	0.295492	0.14984	0.642628	3.39324	1.63719	2.95108	3.48636	0.858281	3.6432	3.08329	3.5419	1.95489	4.00239	0.31221	0.498293	0.508121	0.324278	2.52741	0.758653	0.662536	3.95726	0.972906	2.57463	3.66946	3.36445	3.79805	2.16959	3.3469	4.10195	3.89121	0.521774	3.38036	3.33294	3.48587	2.80212	0.664534	3.3023	3.41399	0.410739	1.01984	3.11202	3.90506
LNEN129_TU	4.28125	0.580917	0.609597	5.75792	0.947068	4.51016	4.598	3.35459	5.03241	0.685192	4.80477	3.46897	4.98891	4.23401	1.37425	4.13399	1.06886	3.2436	4.05519	3.64448	4.26087	1.53538	1.02507	0.361155	3.30287	2.18021	0.757444	4.14753	0.81288	0.427743	0.842167	0.0647267	3.29634	3.89862	4.30645	3.47608	1.14616	3.2532	0.354297	3.53142	3.64762	3.59303	3.28338	1.02383	4.26065	4.66381	1.14307	0.770573	1.45245	3.19759	4.25686	1.03698	1.22078	3.74708	0.77057	4.9183	4.66706	3.47938	2.93798	4.11353	3.78142	4.79954	0.760483	3.58741	1.45578	0.9024	3.81917	3.98506	4.62752	3.85806	3.46137	0.721371	4.54007	3.48875	4.68486	3.71096	4.19897	3.38657	4.46626	4.90311	0.926662	3.61205	0.928773	3.66665	3.97336	0.508006	0.52686	3.65871	3.55836	3.35325	4.93931	3.47478	3.55189	3.33212	3.39667	3.81099	0.384072	2.04482	0.647973	0.410882	4.58294	2.81181	0.580211	3.9827	0.394123	3.28414	2.97277	4.02523	4.81256	1.33552	0.353789	0	4.58418	3.97483	3.91376	4.45872	3.04167	3.63767	3.81331	0.346727	3.63063	3.84196	4.5257	3.64743	0.623676	3.46756	3.76858	3.72769	0.766693	1.03349	3.99533	0.580648	0.507265	3.17208	3.22125	4.57344	4.7636	0.580721	3.20071	0.626677	4.58403	0.506797	0.289004	3.87455	0.66128	4.54261	3.16479	3.99088	0.927823	1.0756	4.49293	2.75136	3.26036	0.953149	3.79693	3.62912	5.1492	3.75721	3.34647	4.78037	0.643735	4.04286	0.683294	3.0451	3.75981	0.432903	3.55609	3.38024	4.144	3.73721	3.74014	3.7245	3.29119	0.234572	3.17461	0.305529	0.943185	0.537534	3.43171	5.50551	3.36388	3.67258	4.38214	3.95222	0.613342	3.24503	0.650133	3.45647	4.41537	3.44459	3.97175	3.99233	3.52675	3.42779	3.99783	3.44708	0.677987	2.33756	0.277504	0.398968	0.870045	4.33833	1.11441	3.49024	2.92244	3.5154	3.39073	0.744216	3.31395	4.03744	2.8807	4.35128	3.94667	1.70863	0.558745	1.02433	0.51895	1.70844	0.356216	0.268289	3.44703	1.18533	4.57097	4.65131	1.53252	3.59095	4.41602	0.696111	0.589496	3.71293	0.312159	3.70792	3.13717	3.97605	3.74151	3.59408	5.73864	3.67045	3.2136	3.25646	3.23147	1.02566	2.13293	3.743	3.53671	5.38914	4.19159	3.3062	3.89639	1.22343	3.31866	2.90389	0.345676	0.22648	4.08179	4.56018	0.962316	3.94077	0.948116	4.54802	3.58425	3.88034	3.54853	3.60097	4.49795	3.59013	2.38954	3.80049	3.1435	0.728802	3.61469	0.544333	4.09321	1.25256	0.358131	0.910151	3.6047	0.605427	0.327651	0.945703	3.36733	1.44468	2.95887	3.47666	0.838082	3.75239	3.16109	3.54024	2.00713	3.92632	0.345959	0.677624	0.695125	0.087832	2.54812	1.01521	0.616532	4.19876	1.27905	2.62438	3.59268	3.33831	3.86023	2.14661	3.30048	4.24755	4.12098	0.602483	3.35471	3.30798	3.47724	2.89659	0.870682	3.33425	3.38737	0.66333	0.721964	3.0897	3.76697
LNEN130_TU	0.657163	4.14413	4.31952	7.1004	3.65714	0.725885	0.457472	2.96743	1.01907	4.64151	5.83856	4.82027	0.725064	1.0677	4.43811	1.86311	3.55249	4.50143	1.74208	4.87992	5.71439	3.77242	4.23887	4.40005	2.47865	4.65056	4.19069	1.40561	4.44367	4.3807	4.5914	4.63041	4.2566	2.41736	0.880168	5.51991	3.98518	5.39748	4.46178	5.0167	4.89296	4.73796	3.86588	4.2909	0.477914	0.435548	3.82557	4.02423	3.99092	4.29967	1.56428	3.89684	4.15037	4.97358	3.83818	0.949365	0.510656	5.06561	3.1669	5.5525	3.25418	0.354259	4.4901	4.90502	3.52861	4.49451	5.20231	1.40069	1.29041	3.74222	4.29127	4.38271	0.813195	2.24419	0.552675	5.36982	5.44161	4.87323	1.31895	0.573962	4.21985	5.24595	4.50073	4.61856	5.64066	4.97403	4.08392	5.19978	5.27719	5.0339	0.758366	4.7359	5.14509	4.97767	2.54049	2.40083	4.32416	4.53222	4.52816	4.41579	1.28393	4.75265	4.13236	0.609348	4.38177	1.86497	4.97985	0.835166	0.36544	4.62201	4.34103	4.58418	0	1.07669	1.13685	1.33711	4.31104	5.10478	5.40532	4.23983	4.92445	5.33171	0.634909	5.09661	4.14421	4.89921	5.07334	5.0673	4.20402	4.33425	1.12896	4.37934	4.38093	5.00883	5.2368	0.316474	0.321529	4.10868	4.97821	4.23785	0.46253	4.42261	4.51612	2.32595	4.24749	6.0126	2.32964	5.21854	3.91028	4.59827	0.547987	4.58773	4.89381	3.85906	5.53866	5.07627	6.38194	5.08012	4.77998	0.500776	4.43103	2.5631	4.57267	2.51027	5.1799	4.27673	5.02321	4.97468	1.14179	5.39224	5.19332	5.21904	4.22533	4.55495	3.10001	4.30468	3.79866	4.05887	5.04659	6.76996	4.77225	5.08629	1.15501	4.40785	4.38658	4.66001	4.62576	3.28368	5.04959	4.94952	5.75222	2.27268	4.97061	4.98292	5.27553	5.04326	4.05568	4.09993	4.50333	4.22912	4.29968	1.58731	4.27995	4.83892	4.79321	4.90032	4.85825	4.05648	5.0749	1.56626	3.55676	1.14863	2.33228	4.48182	4.21105	4.29237	4.279	4.14701	4.43924	4.42193	4.97414	3.73971	0.320354	0.758042	4.15841	4.57044	0.812303	4.46185	4.42446	5.15294	4.39637	5.08923	5.01735	1.8834	5.24153	1.93045	6.84004	5.01994	4.70704	4.90836	4.62101	4.57277	2.96201	5.1056	5.16095	6.32166	5.62028	4.63212	2.03358	3.76585	2.16901	2.85486	4.27358	4.55546	1.15904	1.04788	3.90999	5.50404	4.0806	0.427347	1.15485	5.49059	4.94253	4.95191	0.148802	4.57623	4.18986	5.07307	4.77051	4.87447	4.76456	4.65258	5.55972	4.31344	4.65412	4.44381	5.18327	4.28965	4.37772	3.97265	5.23662	4.36837	4.4968	5.32302	4.03333	1.95053	4.19299	5.05213	3.57445	5.65077	4.26972	4.50867	4.58778	4.51118	4.43589	4.19853	4.11873	0.405143	3.40179	4.68332	5.39828	4.97846	4.55489	4.34064	4.63182	1.56463	0.846595	4.45219	5.28342	4.81765	5.22934	4.54889	4.61138	4.70626	5.05869	4.48305	4.75359	3.76187	5.05537
LNEN131_TU	0.543696	3.62703	3.82524	6.02911	3.06246	0.873685	0.938397	1.90836	1.32471	4.17549	4.76479	4.30627	1.24399	0.305795	3.57546	0.923364	2.90969	3.82286	0.82519	4.18016	4.64778	3.49412	3.62708	3.82466	1.62712	3.9875	3.45583	0.549525	3.67879	3.8509	4.14131	4.02388	3.60687	1.36674	0.344876	4.58459	3.62371	4.75791	3.89106	4.31917	4.46467	4.26482	3.46135	3.86743	0.669379	1.04703	3.06121	3.39047	3.23898	3.6712	0.700117	3.1377	3.32621	4.46055	3.26508	1.01368	0.918007	4.37751	2.49137	4.48775	2.1838	1.09988	3.73351	4.23658	2.94896	3.74181	4.77662	0.355344	0.934927	2.66992	3.75765	3.93032	0.64007	1.55295	0.927309	4.587	5.04751	4.27258	0.727043	1.22037	3.80392	4.84487	4.09365	3.93698	5.06869	4.29852	3.45561	4.65313	4.55503	4.33731	1.23802	3.75332	4.52448	4.41422	1.64166	1.33625	3.77474	3.83487	3.79389	3.85284	0.853114	4.226	3.61541	0.898915	3.74689	0.858909	4.2567	0.41966	1.44084	4.30411	3.79318	3.97483	1.07669	0	0.185979	0.747598	3.45826	4.59378	5.0151	3.63509	4.42362	4.8117	0.693998	4.6645	3.63945	4.28043	4.52693	4.63017	3.47003	3.5324	0.153606	3.66403	3.86526	4.25601	4.69529	0.84393	1.02971	3.54368	4.34939	3.53252	0.763402	3.92047	3.85299	1.26803	3.75712	5.61618	1.62923	4.94209	3.46821	4.20984	0.739432	3.95081	4.21256	3.40062	4.97055	4.25421	5.30852	4.72064	4.07658	1.07386	3.70187	1.52732	3.85452	1.47089	4.64477	3.73911	4.50051	4.39081	0.233437	4.66384	4.65003	4.63712	3.72215	3.99351	2.45602	3.68171	3.10151	3.48823	4.33767	5.69731	4.36882	4.60978	0.496821	4.09096	3.6643	3.88612	3.88936	2.31642	4.87612	4.1888	4.68694	1.23192	4.22983	4.23545	4.94611	4.42213	3.39464	3.59126	3.93999	3.65146	3.53079	0.729513	3.49419	4.10571	4.24344	4.3044	4.16377	3.37925	4.49699	0.574583	2.71133	0.562016	1.31683	3.57002	3.65221	3.50719	3.76757	3.92421	3.90033	3.81112	4.30634	2.97076	0.943672	0.752969	3.27911	4.09068	0.460469	4.00516	3.92805	4.56763	3.83054	4.66242	4.46503	0.875033	4.63681	0.863617	5.77157	3.95165	4.25597	4.1328	3.68871	3.77121	2.21348	4.56766	4.67569	5.25441	5.23473	3.93587	1.55371	3.39972	1.45316	2.29309	3.68203	3.99098	0.607488	0.913329	3.48122	5.15631	3.67077	1.08181	0.75421	4.93546	4.37476	4.31279	0.967125	3.52282	3.43202	4.71205	4.14183	4.38759	3.94324	4.15513	5.17601	3.99034	4.09898	4.0367	4.78372	3.79986	3.81981	3.51761	4.66569	3.49554	3.89751	4.79929	3.34917	0.888859	3.72609	4.50746	2.87325	4.98679	3.66393	4.02115	4.1208	3.89996	3.86028	3.77108	3.44231	0.876629	2.9539	4.20804	4.71534	4.36688	4.11601	3.66649	3.9027	0.803826	0.97655	3.91083	4.72065	4.18234	4.69498	4.15961	4.18309	4.19921	4.45711	4.01819	4.01578	2.89183	4.11245
LNEN132_TU	0.539346	3.56345	3.75611	6.00233	3.01319	0.826986	0.942211	1.83113	1.2911	4.11381	4.73221	4.3964	1.24813	0.327576	3.51519	0.841347	2.85456	3.90217	0.712548	4.26493	4.62742	3.42506	3.61244	3.75202	1.70837	4.02171	3.39281	0.450159	3.61747	3.78502	4.06626	3.96463	3.69453	1.32416	0.428742	4.61037	3.57224	4.8223	3.81814	4.39758	4.56094	4.36213	3.56176	3.78523	0.686568	1.05085	2.9855	3.30641	3.2296	3.75573	0.637258	3.07584	3.27288	4.55797	3.19728	1.02953	0.933449	4.45395	2.57281	4.4683	2.14393	1.14241	3.67063	4.32167	2.94468	3.65717	4.87246	0.369158	0.857881	2.63222	3.85713	3.86976	0.656067	1.66964	0.937867	4.65457	5.15181	4.35546	0.663792	1.22989	3.7361	4.93103	4.03047	4.02909	5.15708	4.24073	3.39902	4.74136	4.62662	4.40912	1.22616	3.77895	4.60671	4.49442	1.71821	1.31588	3.72177	3.86199	3.7363	3.77868	0.784768	4.29049	3.5597	0.938576	3.67191	0.78633	4.31281	0.363475	1.50022	4.24383	3.73414	3.91376	1.13685	0.185979	0	0.675187	3.50995	4.68428	5.1052	3.57639	4.51801	4.9044	0.712638	4.75612	3.57442	4.36481	4.62196	4.72565	3.39979	3.47076	0.0975367	3.60401	3.7965	4.31589	4.76596	0.911458	1.09518	3.49883	4.42158	3.47781	0.83603	3.86526	3.79454	1.25186	3.6865	5.71843	1.72023	5.04066	3.40826	4.13852	0.749239	4.01198	4.28506	3.33107	5.05523	4.31906	5.27866	4.81596	4.15247	1.0876	3.63333	1.49357	3.77452	1.42897	4.73752	3.68404	4.58947	4.47214	0.272793	4.73842	4.7415	4.72595	3.81668	3.93074	2.55299	3.61715	3.05003	3.42896	4.4109	5.66573	4.45581	4.70253	0.493264	4.20856	3.60501	3.95257	3.8229	2.36725	4.99182	4.2587	4.65248	1.22615	4.30454	4.30571	5.04552	4.50266	3.34807	3.64404	3.87265	3.59859	3.46863	0.704648	3.45654	4.18254	4.31139	4.39174	4.24059	3.30064	4.5739	0.515049	2.76561	0.496301	1.23976	3.5165	3.57566	3.46081	3.71354	3.85357	3.83686	3.75995	4.38514	2.91306	0.966533	0.779614	3.22873	4.19124	0.555856	3.94672	3.85783	4.65733	3.76297	4.75658	4.53704	0.803516	4.72461	0.867788	5.73902	3.91869	4.33856	4.1949	3.72414	3.69993	2.22263	4.66135	4.76138	5.2141	5.33409	4.01366	1.70805	3.3401	1.55416	2.37864	3.62853	3.92737	0.453246	0.831987	3.42813	5.24791	3.61515	1.07237	0.645486	5.02476	4.46373	4.39961	1.01182	3.51556	3.47184	4.80935	4.21594	4.31836	4.0135	4.09349	5.27312	3.93505	4.02896	3.9785	4.87111	3.73509	3.75406	3.48207	4.7413	3.42847	3.97071	4.87832	3.26532	0.830453	3.81601	4.5946	2.89925	5.06789	3.59683	3.98054	4.05379	3.83691	3.91781	3.68952	3.37261	0.899081	2.90116	4.26558	4.78913	4.44523	4.22769	3.70223	3.97702	0.685973	0.887808	3.82897	4.79496	4.26142	4.77602	4.23003	4.11644	4.28649	4.53613	3.96368	3.94162	2.94907	4.1552
LNEN133_TU	0.73769	4.12561	4.30887	6.03537	3.59219	0.756302	0.963138	1.95818	0.939782	4.6806	4.77075	4.9874	1.04636	0.47331	3.96136	0.656493	3.41687	4.44129	0.569619	4.77075	4.77961	3.98861	4.21689	4.28491	2.19904	4.61533	3.90293	0.339249	4.1139	4.33863	4.60887	4.51277	4.23759	1.33381	0.620483	5.00068	4.16775	5.3937	4.35057	4.91771	5.16795	4.95519	4.17757	4.31662	0.96427	1.06088	3.46827	3.80866	3.79417	4.31557	0.378999	3.58433	3.75867	5.13391	3.74754	0.683614	0.897104	4.98358	3.14267	4.63349	2.19041	1.15133	4.16716	4.84741	3.57195	4.11132	5.47853	0.677565	0.274815	2.67693	4.42952	4.44199	0.541475	2.20023	0.871411	5.12779	5.7496	4.92299	0.0405302	1.12299	4.29883	5.55743	4.60031	4.53325	5.71892	4.76872	3.95348	5.31915	5.14036	4.94284	1.01715	4.10741	5.16221	5.08117	2.1604	1.41312	4.29473	4.44536	4.24995	4.31056	0.174515	4.91073	4.13532	1.41529	4.18747	1.24679	4.8557	0.77359	1.66747	4.821	4.29741	4.45872	1.33711	0.747598	0.675187	0	3.97433	5.27284	5.72795	4.13062	5.10503	5.48328	0.705985	5.368	4.13551	4.92034	5.18785	5.33008	3.89703	3.95144	0.61953	4.12305	4.34666	4.83389	5.37105	1.04892	1.14832	4.08325	4.99202	4.0109	0.928911	4.44076	4.33081	1.3318	4.23755	6.316	2.29991	5.67402	3.98663	4.69266	0.797721	4.59774	4.82879	3.89129	5.62688	4.76654	5.32325	5.43986	4.67806	1.02368	4.13158	1.44594	4.25139	1.79164	5.31171	4.25614	5.17719	5.04863	0.541925	5.23941	5.31464	5.28671	4.41086	4.48291	3.11028	4.15642	3.59823	3.99133	4.93384	5.69061	5.08358	5.2993	0.314018	4.80531	4.12264	4.44911	4.31915	2.70632	5.61063	4.75264	4.82813	1.26748	4.80278	4.80857	5.66823	5.06232	3.90914	4.28302	4.41674	4.16768	3.96446	0.448977	3.97898	4.68405	4.92064	4.95275	4.76868	3.80276	5.1587	0.568063	3.25611	0.220007	1.16435	3.9365	4.10594	3.97291	4.29107	4.40864	4.39284	4.32228	4.92374	3.42773	1.06167	0.635323	3.68477	4.77767	0.678421	4.52161	4.40715	5.21547	4.30739	5.36594	5.13872	0.781916	5.27593	1.22039	5.72905	4.0908	4.9609	4.69399	4.1189	4.15878	2.81802	5.23329	5.36602	5.1854	5.94224	4.54258	2.20706	3.9233	2.11896	2.99378	4.19335	4.47748	0.514417	0.508608	4.01875	5.87733	4.20134	1.16195	1.14883	5.59396	5.03402	4.9383	1.2147	3.73045	4.02444	5.42995	4.78622	4.86672	4.45334	4.6566	5.88592	4.52275	4.56774	4.55774	5.49664	4.29686	4.30345	4.09495	5.32916	3.85719	4.55884	5.47831	3.75451	0.989118	4.42903	5.17669	3.49689	5.59486	4.13587	4.57885	4.61105	4.37888	4.53172	4.22305	3.89144	1.2465	3.49627	4.90492	5.3225	5.0141	4.80379	4.29473	4.49119	0.313864	1.08556	4.34756	5.38738	4.81959	5.37014	4.87869	4.67754	4.88578	5.10756	4.54416	4.42049	3.40111	4.50066
LNEN134_TU	3.98006	3.19271	3.41472	4.19284	2.63456	4.32254	4.36031	2.69811	4.77382	3.56927	3.28918	1.86832	4.68329	3.68416	2.21951	3.50327	2.55778	0.968936	3.56166	1.11542	2.64191	3.85716	2.24759	3.23597	1.86349	1.49023	2.52443	3.65664	2.49262	3.28199	3.77657	3.04639	1.04047	2.96841	3.75241	1.32558	3.48526	1.76349	3.28323	1.19028	2.2741	1.99618	1.98347	3.80271	4.02334	4.45843	2.55233	3.07117	1.62004	1.13989	3.63657	2.37444	2.11799	1.95691	2.97072	4.39843	4.3491	1.26106	1.31778	2.48323	2.61328	4.46702	2.55955	1.24638	2.14661	2.92797	2.4734	3.32276	4.24153	2.55732	1.55756	3.47103	4.07206	2.12265	4.36559	1.19913	2.7605	1.51703	3.95975	4.64523	3.60802	2.6355	3.71755	1.07978	2.17764	2.96258	2.7232	1.95841	1.29546	1.20318	4.68976	1.04448	1.60443	1.75759	1.86458	2.77933	3.01693	1.37413	2.55658	3.30468	4.14233	1.89746	3.08653	3.87439	3.07379	2.89649	1.1125	3.79136	4.60236	4.05429	3.11146	3.04167	4.31104	3.45826	3.50995	3.97433	0	2.04905	2.77492	2.87966	1.9799	2.16051	4.13765	2.38752	3.25141	1.44973	1.87655	2.33972	2.64189	2.35843	3.52605	2.59758	3.36795	0.969511	2.06862	4.17549	4.35443	2.77797	1.47948	2.50065	4.12108	3.25051	2.79361	2.84335	3.41476	3.17532	2.00373	3.11128	3.29801	3.93881	4.17745	1.30168	1.174	3.34511	2.11575	0.860459	3.61379	2.68181	0.997411	4.49749	2.70864	2.99791	2.98322	2.36869	1.99243	3.06567	1.94879	1.65805	3.56363	1.38163	1.96674	1.82079	1.66636	3.21383	1.43141	2.92846	2.38388	2.93401	1.15986	3.99831	2.34345	2.18486	3.79918	2.48542	2.56726	0.601599	2.7339	1.41075	3.39758	0.884714	2.69902	2.91946	0.987086	0.957814	2.92382	1.53388	2.47214	1.85234	3.24757	2.88427	2.44637	3.60598	1.99437	0.923329	1.78239	1.5515	1.08786	2.88048	1.76271	3.41411	0.757633	3.90339	3.22522	2.01898	3.26156	2.14232	3.14079	4.23472	3.24519	2.82308	1.28238	2.27216	4.32395	4.17535	1.94621	1.88729	3.82907	3.46703	3.47173	1.76137	3.1939	2.4002	1.87077	3.31146	1.74188	2.7587	4.21304	2.3027	2.11747	0.786038	0.599584	2.60722	1.76065	1.9318	2.20981	3.96131	2.92577	0.946126	2.52493	3.47798	2.15364	1.7651	2.86317	3.21578	3.89802	4.32488	3.25841	3.02088	3.41592	4.45322	3.68268	2.13012	1.70046	1.39944	4.25471	1.76915	0.811589	2.66614	1.34984	3.72873	0.660463	3.46575	2.89332	3.80894	3.38717	3.6247	2.59746	3.35839	3.18624	2.98652	1.90768	2.29687	1.37547	2.16812	2.93019	3.06589	1.82249	1.87201	1.39059	1.83213	3.00575	3.14955	3.60913	3.03102	1.58676	3.73637	2.77313	4.07635	3.05554	2.15885	1.54456	1.53975	2.06431	1.31578	0.793368	3.82033	4.24164	3.5001	1.98311	1.33016	2.049	2.38542	3.74896	1.84698	1.63574	3.39817	2.91541	0.589098	1.06722
LNEN135_TU	5.01663	3.73376	3.91733	5.99752	3.35441	5.37871	5.32158	4.48346	5.86214	3.89711	5.25886	0.289094	5.67488	4.8669	3.54794	4.98352	3.42299	1.09842	4.9979	1.16649	4.54541	4.22689	2.64217	3.88383	3.13485	1.52664	3.51857	4.97601	3.51517	3.80562	4.20138	3.61271	1.17354	4.62048	4.85521	2.72687	3.76115	0.843138	3.9116	1.05373	0.444598	0.403786	1.28121	4.30856	4.97145	5.39321	3.71971	3.96741	2.56026	1.04169	5.01347	3.47727	3.35151	0.265463	3.70273	5.51061	5.33328	0.973159	2.14483	4.40566	4.50097	5.36017	3.5556	0.94868	2.66951	4.01383	0.458341	4.59881	5.50938	4.53978	0.879919	3.83159	5.17668	3.10346	5.36316	1.61784	0.741417	0.535417	5.25168	5.58763	4.01247	0.729965	4.00898	1.22954	0.634416	3.60037	3.45027	0.206266	1.18806	1.00771	5.69785	3.00191	0.588131	0.358658	3.24249	4.4127	3.4987	1.72265	3.45637	3.93701	5.41506	0.849617	3.57756	4.65442	3.85723	4.25159	1.21729	4.85531	5.28743	4.19155	3.62838	3.63767	5.10478	4.59378	4.68428	5.27284	2.04905	0	0.78859	3.53143	0.201406	0.259982	5.17887	0.438213	3.78196	0.629093	0.329064	0.37319	3.66149	3.51255	4.70812	3.48885	3.88848	1.33988	0.574682	5.08108	5.23607	3.295	0.675923	3.37081	5.07607	3.63802	3.51198	4.45156	3.93795	1.16095	2.97398	1.2228	3.75718	4.25287	5.18631	1.01435	0.940516	3.90153	0.511688	1.85201	5.50968	0.78879	1.10621	5.45202	3.66735	4.69262	3.94799	3.94759	0.214084	3.55214	0.108295	0.417077	4.76113	1.2859	0.234328	0.428442	0.88176	3.732	2.17487	3.63967	3.31097	3.56369	1.08873	5.86323	0.717908	0.176816	5.02508	1.12416	3.4723	1.52033	3.66344	3.17235	1.62923	1.41857	4.57791	4.50635	1.32017	1.32814	0.963067	0.588409	3.23168	1.48685	3.8141	3.44594	3.51099	4.98252	3.04149	1.29862	0.715721	0.524663	1.03932	3.83109	0.423532	4.77911	2.33562	5.136	4.85564	3.50609	3.94394	3.20724	3.57259	4.48324	3.7539	3.39518	0.866581	3.41038	5.23807	5.25241	3.35933	0.574305	4.90186	3.79778	3.9625	0.452618	3.79038	0.438515	0.52764	4.79174	0.563711	4.17514	6.09867	4.30219	0.637941	1.48119	2.54536	3.75332	2.82768	0.24096	0.273947	5.92342	0.877172	1.12391	3.27466	3.87516	3.15711	2.31665	3.44637	3.74578	5.10577	5.49885	3.65323	1.03846	3.7569	5.35521	4.72072	0.457315	0.36664	0.770808	5.09828	3.80944	1.76335	0.762905	0.736737	4.09986	1.90053	3.83977	0.849144	3.98408	3.92558	3.88906	0.699433	3.82931	3.75971	3.28132	0.441175	3.68059	0.845367	0.394624	3.92407	4.54958	0.940445	0.18636	2.20616	1.02887	3.70436	3.3725	3.99409	3.66135	1.12782	4.26083	3.66782	4.91739	3.61202	1.16231	0.977752	0.555356	0.764004	1.61298	1.29452	5.1977	5.23263	4.14195	0.475606	0.727091	0.285475	1.18004	4.07142	0.424937	0.487774	3.70459	3.86535	2.3607	2.77383
LNEN136_TU	5.38893	3.87388	4.02949	6.73619	3.59315	5.74285	5.66388	5.06894	6.23684	3.94713	5.99779	0.941063	6.02791	5.30044	3.98788	5.49718	3.70645	1.84124	5.48986	1.95452	5.27372	4.26955	2.85668	4.05438	3.68275	1.92538	3.84084	5.43855	3.85348	3.93534	4.26545	3.78059	1.88291	5.19709	5.26868	3.43112	3.79913	1.36988	4.07357	1.82792	0.625135	0.91414	1.57257	4.39451	5.31457	5.72431	4.08246	4.21924	2.96843	1.72844	5.50089	3.83631	3.76734	0.975665	3.9146	5.91786	5.68888	1.73483	2.67893	5.13258	5.14608	5.69108	3.88246	1.73578	2.92742	4.33756	0.39762	5.06706	5.94691	5.21772	1.48975	3.89666	5.58001	3.59448	5.7223	2.3614	0.528279	1.29406	5.70705	5.92327	4.07966	0.210407	4.03417	2.00699	1.13845	3.8087	3.68308	0.942405	1.92295	1.75244	6.05041	3.74825	1.34261	1.03386	3.81571	4.99222	3.6393	2.15419	3.75935	4.0978	5.85899	1.11326	3.71245	4.94447	4.07997	4.71999	1.87912	5.2315	5.54748	4.14366	3.77036	3.81331	5.40532	5.0151	5.1052	5.72795	2.77492	0.78859	0	3.73119	0.875709	0.837504	5.55806	0.415928	3.91421	1.40749	1.08945	0.516253	3.9813	3.89331	5.13612	3.78163	4.01032	2.05719	0.866602	5.42497	5.57229	3.46707	1.35923	3.66405	5.43957	3.73071	3.74356	5.02599	4.05581	0.799042	3.4453	0.586831	3.86477	4.27027	5.55023	1.5786	1.68335	4.03423	1.03103	2.62234	6.24906	0.356884	1.87392	5.79484	3.9699	5.28858	4.23436	4.48714	0.951157	3.68885	0.865263	1.1513	5.2019	2.01961	0.975873	1.17533	1.38663	3.86874	2.71096	3.8525	3.62477	3.7507	1.84613	6.60223	0.656147	0.643599	5.47132	1.22722	3.77165	2.27689	3.96141	3.84592	1.16953	2.18637	5.27458	5.08014	2.09555	2.09183	0.367099	1.34492	3.49727	1.71715	3.96126	3.62041	3.86044	5.47945	3.42903	2.07837	1.11074	1.30744	1.80988	4.11209	1.06565	5.26468	2.98311	5.57172	5.41203	4.00342	4.12064	3.58401	3.68666	4.46174	3.8831	3.58186	1.63615	3.7859	5.56885	5.64836	3.83256	1.10827	5.31003	3.85485	4.06769	1.21991	3.94913	0.436533	0.974048	5.30826	1.30931	4.69182	6.84454	5.00565	0.803263	2.22717	3.2843	4.11951	3.26252	1.00264	0.576085	6.66568	0.402559	1.88556	3.71583	3.95174	3.63036	2.73775	3.62939	3.88585	5.51399	5.89852	3.74544	0.255786	3.81955	5.66788	5.06668	1.01031	1.15011	1.55819	5.41056	4.53345	2.34928	0.382863	1.43451	4.15499	2.68204	3.91298	0.292736	3.96502	4.05561	3.91251	0.247256	3.93614	3.91209	3.37124	0.987531	4.12778	1.44375	0.718876	4.21381	5.06881	1.30872	0.955511	2.64689	1.67377	3.90654	3.4283	4.05794	3.84609	1.51173	4.35663	3.94196	5.22136	3.77281	1.20885	1.6733	1.28732	1.20406	2.05746	2.05761	5.66887	5.55558	4.29177	0.937651	1.47868	0.797404	1.07867	4.10518	0.966448	1.21198	3.76046	4.15806	3.05442	3.54124
LNEN137_TU	3.94047	0.403034	0.565008	5.72552	0.601846	4.17353	4.25739	3.09365	4.69863	0.78894	4.72167	3.34165	4.64987	3.89698	1.31243	3.81952	0.730187	3.09195	3.73769	3.51365	4.19621	1.36143	0.890963	0.374465	2.9951	2.09685	0.610562	3.81964	0.780313	0.416848	0.913476	0.39208	3.11818	3.60351	3.96592	3.43121	0.987769	3.2042	0.422543	3.42058	3.5202	3.45181	3.07168	0.97951	3.91799	4.32344	0.918136	0.577865	1.26403	3.02692	3.93269	0.808625	1.0807	3.62121	0.459231	4.58041	4.32606	3.3767	2.66856	4.04156	3.53336	4.45654	0.75325	3.46187	1.17123	0.906668	3.71416	3.65252	4.29967	3.64244	3.28161	0.702038	4.20101	3.17029	4.34434	3.62838	4.09592	3.26817	4.13738	4.56308	0.846692	3.52516	0.949666	3.50934	3.90259	0.787689	0.202931	3.56092	3.47451	3.25424	4.60179	3.34538	3.45384	3.22864	3.09398	3.51312	0.283589	1.94866	0.665074	0.436941	4.2542	2.71078	0.377941	3.63821	0.379222	2.95827	2.88975	3.68523	4.46968	1.36031	0.283431	0.346727	4.23983	3.63509	3.57639	4.13062	2.87966	3.53143	3.73119	0	3.50603	3.74744	4.18498	3.54126	0.463004	3.34764	3.65125	3.6137	0.635942	0.953007	3.6581	0.523281	0.499745	3.08098	3.15577	4.22903	4.41925	0.324192	3.10416	0.477704	4.24012	0.508171	0.370212	3.57323	0.579583	4.47407	2.84576	3.88132	0.714695	1.12213	4.15196	2.63059	3.15061	0.731497	3.72707	3.52073	5.09335	3.64474	3.21985	4.43961	0.624199	3.75385	0.744106	2.74535	3.65409	0.303077	3.44559	3.2735	3.80737	3.65482	3.63688	3.62448	3.11112	0.403188	2.90123	0.149628	0.649628	0.222518	3.32971	5.4616	3.23905	3.56295	4.04774	3.76799	0.558916	3.11086	0.724616	3.20123	4.26891	3.33169	3.93262	3.68838	3.41155	3.31928	3.89202	3.34389	0.416348	2.16936	0.393046	0.158752	0.777497	4.01354	1.00143	3.36302	2.82005	3.39325	3.27029	0.549614	3.22252	3.71162	2.64652	4.01859	3.65046	1.63911	0.439691	0.919264	0.414753	1.61707	0.394441	0.247536	3.33614	0.928948	4.22883	4.31142	1.39792	3.43328	4.07447	0.713209	0.606784	3.60659	0.318093	3.59757	3.04996	3.66081	3.6427	3.27273	5.68562	3.57224	3.08797	3.14923	3.09828	1.03254	1.82393	3.63049	3.44304	5.31495	4.10727	3.16568	3.57198	1.01301	2.99508	2.61094	0.124303	0.400323	3.75086	4.22891	0.750639	3.86207	0.805356	4.20863	3.24696	3.79982	3.42933	3.47958	4.15425	3.4467	2.23025	3.68476	3.02589	0.925678	3.47534	0.681134	4.00918	1.19659	0.559008	0.907312	3.51135	0.537667	0.310766	0.736365	3.29159	1.36693	2.81845	3.40458	0.656596	3.4371	2.98252	3.43345	1.76369	3.85934	0.175732	0.694425	0.778553	0.283132	2.4171	0.938598	0.409631	3.85564	0.967027	2.52579	3.52012	3.23409	3.6904	2.01534	3.16037	3.92617	3.78733	0.641252	3.28549	3.18733	3.39412	2.76978	0.940114	3.20153	3.28948	0.688438	0.847537	2.8729	3.65303
LNEN139_TU	4.8437	3.7011	3.89172	5.98879	3.2962	5.20654	5.1452	4.36354	5.68598	3.88854	5.22007	0.167217	5.49537	4.69526	3.52429	4.82644	3.35832	1.01466	4.84105	1.12318	4.52277	4.16826	2.62152	3.86306	2.97441	1.53672	3.48781	4.812	3.49798	3.78494	4.18499	3.60876	1.04488	4.47482	4.67996	2.74759	3.71768	0.972653	3.89372	1.04899	0.375936	0.218141	1.10555	4.27552	4.79753	5.21635	3.66617	3.92529	2.51482	0.917092	4.84937	3.42906	3.31537	0.161792	3.65384	5.33153	5.15548	0.986606	1.98894	4.37951	4.38015	5.17908	3.54093	0.913174	2.59543	3.99254	0.509824	4.43213	5.34043	4.43445	0.698042	3.81	5.00083	2.92807	5.18556	1.64446	0.790741	0.511475	5.08317	5.40834	3.97972	0.802265	3.99036	1.13749	0.788218	3.61581	3.41631	0.346744	1.22914	1.0248	5.52012	2.95506	0.639966	0.407454	3.08479	4.26568	3.47869	1.71824	3.44615	3.91632	5.24577	0.861851	3.54571	4.48247	3.83531	4.10303	1.24538	4.68695	5.10541	4.17412	3.60783	3.63063	4.92445	4.42362	4.51801	5.10503	1.9799	0.201406	0.875709	3.50603	0	0.413181	5.00247	0.478166	3.74876	0.602729	0.319734	0.381975	3.63008	3.48724	4.54017	3.47002	3.86662	1.35466	0.712025	4.90067	5.05362	3.26392	0.71351	3.34507	4.89564	3.62168	3.50218	4.30178	3.90831	1.27398	2.80703	1.22563	3.71129	4.23504	5.01053	0.98866	0.936526	3.85217	0.686017	1.838	5.48666	0.790668	1.06895	5.27334	3.64875	4.54785	3.93311	3.81454	0.305536	3.52879	0.1744	0.445673	4.59052	1.32909	0.335102	0.50161	0.70672	3.72202	2.00606	3.61657	3.25941	3.52788	1.09857	5.84595	0.677196	0.240139	4.85331	0.960486	3.45388	1.47475	3.65572	3.04153	1.57036	1.40338	4.56448	4.35323	1.30348	1.32084	0.983154	0.619398	3.19677	1.41885	3.79999	3.4209	3.48529	4.81619	3.01713	1.26212	0.731413	0.487123	1.01384	3.79137	0.512743	4.61664	2.21718	4.96682	4.71014	3.48083	3.91243	3.18289	3.549	4.43742	3.73716	3.38199	0.864177	3.35293	5.06062	5.07469	3.31949	0.374553	4.72419	3.78094	3.94177	0.493497	3.77078	0.461611	0.606648	4.63596	0.623683	4.01881	6.07535	4.2592	0.590889	1.47128	2.49919	3.73837	2.71098	0.271904	0.40383	5.88587	0.966514	1.06136	3.08622	3.8201	2.98689	2.15272	3.42389	3.73561	4.94283	5.32931	3.60773	1.11335	3.71943	5.18072	4.56347	0.614229	0.336043	0.743962	4.92004	3.7472	1.70583	0.756936	0.715462	4.10018	1.84976	3.83311	0.937571	3.95432	3.91781	3.86915	0.756593	3.80322	3.73952	3.24107	0.586618	3.65085	0.774267	0.573885	3.88197	4.39658	0.786187	0.260927	2.11473	1.1291	3.6787	3.36427	3.98113	3.64976	1.09009	4.22406	3.63316	4.74405	3.53996	1.16757	1.05721	0.582	0.572865	1.58276	1.23728	5.03664	5.06857	4.11999	0.632896	0.698402	0.45876	1.14433	4.05788	0.316836	0.545261	3.69028	3.86119	2.24988	2.74239
LNEN140_TU	5.24079	3.95979	4.1404	6.00548	3.58731	5.60417	5.54708	4.66588	6.08213	4.11254	5.31288	0.532677	5.89548	5.08059	3.72172	5.18423	3.65364	1.22525	5.20484	1.18934	4.59093	4.47234	2.85832	4.09825	3.32976	1.70826	3.72172	5.18741	3.70497	4.02416	4.42077	3.81547	1.32531	4.80483	5.07036	2.73858	3.99998	0.858542	4.12466	1.06986	0.634533	0.620292	1.51768	4.53748	5.19929	5.61969	3.93055	4.18684	2.76508	1.21575	5.21826	3.68652	3.54199	0.375192	3.93203	5.72224	5.55559	0.990064	2.35391	4.45758	4.65922	5.58259	3.7451	0.980667	2.91113	4.20697	0.530988	4.80817	5.72279	4.67908	1.06812	4.05552	5.39273	3.30563	5.58508	1.58091	0.689121	0.661613	5.46165	5.81103	4.24307	0.839137	4.2327	1.28837	0.411256	3.78111	3.66875	0.217712	1.16296	1.04574	5.9202	3.06907	0.594704	0.536552	3.42891	4.5962	3.71694	1.9047	3.64678	4.15217	5.62695	1.07296	3.80404	4.89011	4.0666	4.46854	1.29986	5.08208	5.5155	4.41692	3.84636	3.84196	5.33171	4.8117	4.9044	5.48328	2.16051	0.259982	0.837504	3.74744	0.413181	0	5.39887	0.584122	4.00885	0.7117	0.342275	0.511985	3.86479	3.70089	4.92578	3.68777	4.10826	1.39092	0.692739	5.30288	5.45643	3.5188	0.78652	3.57564	5.29496	3.85701	3.71234	4.63598	4.16322	1.01496	3.18843	1.31273	3.9936	4.47591	5.40933	1.20414	1.01844	4.13772	0.339316	1.85831	5.54208	0.912172	1.17837	5.6752	3.86357	4.8694	4.14241	4.14788	0.183716	3.77287	0.343687	0.5524	4.97416	1.22833	0.196852	0.371893	1.11063	3.94222	2.37605	3.85204	3.53054	3.78799	1.11178	5.88617	0.937532	0.35391	5.23542	1.27954	3.66996	1.59845	3.85136	3.3206	1.71209	1.44838	4.63493	4.68951	1.34014	1.35626	1.02654	0.645107	3.44777	1.73739	4.02617	3.66474	3.70563	5.18331	3.23097	1.33965	0.93319	0.618498	1.09841	4.04547	0.554044	4.98582	2.50493	5.35035	5.04662	3.66661	4.16508	3.39761	3.79526	4.72414	3.96982	3.60425	0.909369	3.62284	5.46425	5.46807	3.53916	0.77428	5.11582	4.01905	4.18262	0.425468	4.00548	0.573159	0.707837	4.99258	0.498029	4.37747	6.12326	4.38981	0.885355	1.53214	2.62281	3.93455	3.05651	0.265951	0.43242	5.97128	0.819597	1.22145	3.47221	4.11796	3.36804	2.54676	3.66248	3.95578	5.3292	5.71975	3.89067	1.07634	3.99119	5.58592	4.95713	0.240304	0.484163	0.801931	5.32608	3.90244	1.94118	0.8805	0.886703	4.30746	1.93764	4.05235	0.821263	4.21673	4.13398	4.11402	0.823262	4.05339	3.97598	3.51702	0.516504	3.85689	1.05723	0.459059	4.13842	4.75122	1.1908	0.346862	2.43155	0.888366	3.91955	3.58908	4.21158	3.86813	1.35773	4.49149	3.8804	5.1504	3.85792	1.3871	0.92441	0.660106	0.903682	1.81449	1.38085	5.40792	5.46868	4.35847	0.54571	0.839902	0.385584	1.41566	4.29099	0.680431	0.575782	3.92441	4.04995	2.50423	2.8007
LNEN142_TU	0.248211	4.1313	4.31256	6.6057	3.61466	0.320527	0.311971	2.48119	0.683543	4.66209	5.34063	4.89164	0.550529	0.534667	4.21219	1.27583	3.47435	4.45972	1.16318	4.81659	5.27828	3.8669	4.22449	4.34427	2.28809	4.63	4.05057	0.826704	4.28685	4.35956	4.6007	4.57615	4.23065	1.88513	0.404249	5.27415	4.0672	5.39427	4.40858	4.961	5.01715	4.83194	3.99724	4.30031	0.376997	0.41904	3.64764	3.91579	3.88859	4.29213	0.967434	3.74083	3.96048	5.0413	3.78643	0.454468	0.24083	5.01907	3.12211	5.12309	2.74405	0.472867	4.33708	4.86723	3.53458	4.31343	5.32955	0.925672	0.6729	3.23592	4.3411	4.41013	0.18962	2.15363	0.240471	5.24922	5.58435	4.88854	0.68769	0.537681	4.25453	5.39286	4.5487	4.56277	5.6747	4.88154	4.01685	5.25102	5.20651	4.98362	0.552919	4.43165	5.14674	5.02091	2.30457	1.90375	4.30847	4.48617	4.39656	4.36486	0.653296	4.82355	4.12974	0.872591	4.28825	1.49822	4.91585	0.502241	0.963607	4.71897	4.31875	4.5257	0.634909	0.693998	0.712638	0.705985	4.13765	5.17887	5.55806	4.18498	5.00247	5.39887	0	5.22155	4.13605	4.90032	5.11971	5.18696	4.05512	4.15119	0.675516	4.25642	4.36345	4.91963	5.299	0.353946	0.46082	4.09205	4.97883	4.12694	0.26413	4.43087	4.42842	1.82315	4.23993	6.15683	2.25515	5.43421	3.93978	4.64445	0.124847	4.58473	4.85493	3.86634	5.57772	4.92088	5.88945	5.24799	4.72124	0.397498	4.28848	2.01864	4.42149	2.13382	5.23617	4.26468	5.09001	5.00311	0.643825	5.31395	5.24478	5.24478	4.29904	4.52156	3.06787	4.23209	3.69386	4.02148	4.98549	6.26845	4.91531	5.18201	0.559968	4.5842	4.26012	4.5487	4.482	2.9794	5.31298	4.84707	5.32368	1.76159	4.88154	4.89171	5.46025	5.04539	3.98034	4.17786	4.46239	4.19691	4.13858	0.997139	4.13379	4.75456	4.84882	4.91625	4.80611	3.93064	5.10988	1.02279	3.38932	0.533594	1.76966	4.22401	4.15758	4.13806	4.28264	4.26817	4.41676	4.37382	4.94187	3.5813	0.374133	0.178598	3.93007	4.65722	0.358049	4.49045	4.41553	5.17544	4.35306	5.21624	5.07124	1.33018	5.25126	1.52327	6.32297	4.58515	4.82182	4.7986	4.37437	4.37806	2.86295	5.15905	5.25473	5.79252	5.77213	4.57762	2.03526	3.83234	2.07522	2.88368	4.23296	4.51924	0.6539	0.498413	3.95524	5.68215	4.13393	0.540716	0.987281	5.5358	4.97777	4.93583	0.522445	4.17358	4.0999	5.23907	4.76983	4.87484	4.60445	4.65653	5.71378	4.41231	4.61489	4.49819	5.33044	4.29095	4.34121	4.02537	5.27742	4.12585	4.51638	5.39472	3.89529	1.44983	4.29242	5.105	3.51958	5.62045	4.20352	4.54286	4.60011	4.44864	4.47402	4.20626	4.00626	0.644359	3.43169	4.7859	5.35799	4.98864	4.65968	4.31125	4.55297	0.95697	0.730619	4.40173	5.33043	4.80967	5.29282	4.7019	4.64443	4.78332	5.07593	4.51259	4.59877	3.5683	4.78568
LNEN143_TU	5.05539	3.70281	3.87588	6.40036	3.36363	5.41314	5.34089	4.68853	5.90313	3.83133	5.63366	0.532991	5.70101	4.94589	3.71443	5.12175	3.45667	1.44311	5.12134	1.58305	4.92423	4.12199	2.65628	3.88145	3.29311	1.66597	3.60201	5.07692	3.61927	3.77782	4.1398	3.61994	1.47017	4.80707	4.91995	3.11994	3.66114	1.14912	3.90634	1.47698	0.23985	0.503423	1.23442	4.24807	4.99114	5.40547	3.81403	4.00019	2.68245	1.31868	5.1313	3.57163	3.49142	0.601294	3.70405	5.57162	5.36078	1.39424	2.29095	4.7801	4.74895	5.37144	3.65448	1.36655	2.67406	4.10815	0.175318	4.70211	5.5928	4.82077	1.07671	3.76431	5.2352	3.2169	5.39302	2.04738	0.554886	0.918949	5.34678	5.60263	3.93928	0.334067	3.92148	1.61154	0.965885	3.64831	3.47381	0.630917	1.61238	1.4138	5.72408	3.37443	1.01644	0.683794	3.42047	4.60063	3.47582	1.87896	3.54265	3.92903	5.50251	0.856051	3.54289	4.64042	3.88619	4.36112	1.56184	4.89757	5.25456	4.0635	3.60693	3.64743	5.09661	4.6645	4.75612	5.368	2.38752	0.438213	0.415928	3.54126	0.478166	0.584122	5.22155	0	3.74614	1.03539	0.740446	0.14523	3.74373	3.63821	4.78417	3.56214	3.85554	1.72462	0.675479	5.10011	5.25025	3.28151	1.02636	3.43832	5.10763	3.58992	3.55356	4.63479	3.89706	1.02094	3.07501	0.795835	3.69701	4.16287	5.2193	1.23717	1.3279	3.85506	0.841802	2.27134	5.89874	0.359009	1.49951	5.47143	3.74822	4.89363	4.02302	4.11271	0.631017	3.52476	0.494187	0.795315	4.84503	1.71844	0.659662	0.86349	0.986195	3.71623	2.31898	3.66015	3.37248	3.55808	1.50445	6.25767	0.413457	0.273344	5.1128	0.974179	3.55	1.89948	3.74982	3.43706	1.26465	1.83003	4.93902	4.68797	1.73858	1.74046	0.559854	1.00181	3.27362	1.45321	3.80205	3.43969	3.61582	5.10616	3.16923	1.70718	0.812221	0.930399	1.44246	3.88331	0.749191	4.89586	2.58433	5.21759	5.02814	3.71014	3.93762	3.32905	3.5314	4.3512	3.72845	3.40515	1.2816	3.50866	5.24969	5.30584	3.53531	0.701463	4.96268	3.72911	3.92082	0.890163	3.78104	0.0749831	0.689102	4.93219	0.999824	4.31456	6.4937	4.64405	0.48746	1.87502	2.9111	3.87872	2.92514	0.659742	0.273988	6.30251	0.62783	1.49709	3.35276	3.7907	3.25928	2.37989	3.44735	3.73199	5.17121	5.5572	3.58332	0.648248	3.67584	5.35639	4.74724	0.80116	0.773925	1.19316	5.0978	4.15309	1.9965	0.347302	1.06746	4.04544	2.3035	3.78894	0.557467	3.86215	3.90874	3.79876	0.285994	3.78369	3.74581	3.21074	0.72849	3.84798	1.0661	0.525715	3.98061	4.69263	0.940828	0.60002	2.31735	1.43926	3.71669	3.30636	3.93377	3.67335	1.20818	4.20325	3.71844	4.91242	3.56519	1.04216	1.39433	0.938552	0.839484	1.75767	1.67236	5.30577	5.2432	4.12748	0.710276	1.10468	0.531481	0.936413	3.99327	0.561731	0.87784	3.63648	3.95239	2.65013	3.17783
LNEN145_TU	3.88827	0.0626549	0.206101	6.14673	0.715995	4.10004	4.17503	3.29206	4.62339	0.550971	5.11713	3.58665	4.56885	3.90058	1.7352	3.88902	0.881951	3.4066	3.78628	3.84955	4.61939	0.920049	1.1849	0.395381	3.17488	2.42312	1.0186	3.84145	1.21689	0.249213	0.582487	0.658437	3.40789	3.75285	3.95597	3.87559	0.594806	3.52602	0.424541	3.76164	3.72248	3.67602	3.2294	0.563124	3.84637	4.23115	1.19572	0.668241	1.63611	3.3098	3.97578	1.15314	1.49435	3.87338	0.439281	4.54616	4.25539	3.71558	2.88608	4.46315	3.7747	4.37292	1.18628	3.78594	1.32974	1.21918	3.92116	3.69595	4.28122	3.92829	3.52218	0.352815	4.17088	3.30427	4.27498	4.01388	4.29715	3.5593	4.1436	4.47177	0.394528	3.70802	0.5779	3.82693	4.19578	1.13167	0.575724	3.83243	3.83427	3.59717	4.51671	3.75716	3.76217	3.50165	3.28784	3.6723	0.376814	2.29655	1.11486	0.384781	4.24487	2.94831	0.205309	3.54115	0.61197	3.02571	3.24871	3.63864	4.34725	0.971086	0.298273	0.623676	4.14421	3.63945	3.57442	4.13551	3.25141	3.78196	3.91421	0.463004	3.74876	4.00885	4.13605	3.74614	0	3.6488	3.92246	3.82437	1.00911	1.37564	3.66186	0.967632	0.246476	3.45124	3.41661	4.16347	4.34633	0.509944	3.41229	0.924459	4.18891	0.358176	0.796724	3.72384	0.175807	4.68216	2.97913	4.00359	0.324412	0.737897	4.09003	2.9318	3.48251	0.34443	4.01513	3.91057	5.50422	3.80951	3.55658	4.35685	1.02786	3.91776	1.06039	2.91319	3.9208	0.293833	3.70008	3.55818	3.821	4.01857	3.90776	3.91563	3.33156	0.466532	3.10584	0.521556	0.961578	0.328958	3.67784	5.87408	3.41463	3.79473	4.05609	3.91877	1.0052	3.47237	1.13609	3.48683	4.35847	3.6977	4.3578	3.83338	3.76911	3.68163	4.04751	3.64993	0.806718	2.36215	0.417863	0.426092	1.20033	4.06669	1.44592	3.71266	3.07567	3.68334	3.60572	0.783017	3.50512	3.76256	2.95398	4.01193	3.77209	2.06482	0.316341	1.36551	0.27623	1.15571	0.321689	0.625029	3.66301	1.24489	4.14296	4.27482	1.80605	3.65787	4.06077	0.419415	0.307743	3.89822	0.343845	3.80147	3.31421	3.74137	3.94582	3.38162	6.09052	3.97214	3.28743	3.52316	3.50444	1.43478	2.01644	3.89746	3.67653	5.70154	4.301	3.4934	3.66693	0.610713	3.11708	2.7576	0.475333	0.469833	3.71761	4.17798	0.40266	4.02189	0.402189	4.10065	3.17317	4.08186	3.70642	3.79193	4.06246	3.83664	2.57866	3.85267	3.32803	0.752392	3.84994	0.524379	4.19844	0.786042	0.540187	0.546537	3.69353	0.166126	0.308175	0.606814	3.57291	1.76674	3.09512	3.66025	0.854332	3.53246	3.17934	3.70015	2.03292	4.19849	0.436084	0.654827	0.495177	0.573317	2.67469	0.513	0.740125	3.75751	0.76722	2.71915	3.86447	3.53334	3.90088	2.33497	3.50184	3.94686	3.67698	0.47748	3.56219	3.49415	3.65576	2.91086	0.607316	3.43783	3.58544	0.455046	1.20946	3.20177	4.06898
LNEN146_TU	4.74103	3.59536	3.79502	5.38738	3.1525	5.10392	5.07156	3.99202	5.57887	3.82339	4.63738	0.548936	5.41639	4.54164	3.15729	4.57566	3.18188	0.52675	4.60638	0.56478	3.93184	4.16437	2.48589	3.71269	2.73457	1.30614	3.23125	4.61623	3.21204	3.67094	4.10915	3.44954	0.693532	4.15653	4.55151	2.15293	3.71055	0.726885	3.74631	0.456419	0.963116	0.721123	1.32938	4.19948	4.72223	5.15229	3.39712	3.73022	2.2381	0.609834	4.63394	3.16321	2.98881	0.556406	3.50901	5.20961	5.07421	0.400508	1.79263	3.79188	3.96652	5.12649	3.26079	0.346799	2.48952	3.7106	1.07967	4.24284	5.16967	3.97228	0.707491	3.75009	4.87773	2.77357	5.10049	1.06745	1.33432	0.148511	4.90016	5.34418	3.92666	1.31785	3.95444	0.665125	0.810619	3.40235	3.24296	0.517252	0.669895	0.441295	5.43673	2.37926	0.249736	0.434537	2.81557	3.95016	3.36501	1.43972	3.18458	3.7725	5.07178	0.974709	3.44859	4.45321	3.6432	3.88051	0.736782	4.57282	5.11678	4.1916	3.48909	3.46756	4.89921	4.28043	4.36481	4.92034	1.44973	0.629093	1.40749	3.34764	0.602729	0.7117	4.90032	1.03539	3.6488	0	0.44415	0.968587	3.37221	3.17398	4.38465	3.22585	3.75814	0.776048	0.854663	4.83936	5.00194	3.14494	0.350317	3.11248	4.81815	3.53875	3.29922	3.99541	3.81126	1.72585	2.65296	1.81565	3.64921	4.19802	4.91931	0.720279	0.361212	3.76908	0.73307	1.24067	4.89179	1.37299	0.479734	5.20335	3.39055	4.21315	3.67692	3.5091	0.543495	3.42052	0.545732	0.293424	4.43011	0.791783	0.517051	0.394221	0.826879	3.59182	1.83651	3.44073	3.04293	3.39204	0.503668	5.24786	1.1671	0.787567	4.68786	1.42973	3.20414	0.897999	3.3894	2.64003	2.16418	0.801777	3.98172	4.05399	0.706582	0.718303	1.57397	0.176846	3.00443	1.46171	3.66337	3.2866	3.19956	4.59899	2.71216	0.672785	0.787102	0.119318	0.414318	3.57211	0.463025	4.40173	1.82874	4.80219	4.4043	3.06749	3.76821	2.88146	3.45928	4.46297	3.62049	3.22515	0.266888	3.08652	5.00041	4.9613	2.94685	0.718733	4.60551	3.72292	3.84363	0.33295	3.63167	1.03898	0.69243	4.38228	0.370686	3.77421	5.47921	3.69921	0.985448	0.874231	1.92779	3.41968	2.49916	0.488439	0.842675	5.30072	1.49463	0.510687	3.00633	3.79274	2.83263	2.07198	3.27923	3.60242	4.78676	5.19018	3.56152	1.66002	3.68397	5.12681	4.45301	0.714553	0.27237	0.201634	4.87951	3.19811	1.3167	1.34772	0.325409	4.01479	1.2746	3.74835	1.47515	3.96953	3.78481	3.83977	1.28456	3.7142	3.6074	3.20406	0.607651	3.28145	0.587964	0.824405	3.65579	4.1378	0.995886	0.453429	1.89235	0.789567	3.51292	3.31209	3.90697	3.48348	1.02684	4.14574	3.41818	4.70143	3.47348	1.35008	0.592879	0.228642	0.935908	1.33482	0.673195	4.82507	4.98393	3.98137	0.700081	0.168948	0.683339	1.48172	4.00701	0.629819	0.290552	3.6332	3.58997	1.80739	2.14893
LNEN147_TU	4.96648	3.87205	4.06547	5.78034	3.45257	5.33127	5.278	4.37276	5.80204	4.07019	5.05425	0.406825	5.62013	4.79016	3.5597	4.88085	3.5	0.9277	4.90762	0.899344	4.35108	4.38562	2.77109	4.01193	3.02278	1.61693	3.58652	4.89348	3.57789	3.94961	4.3657	3.74727	1.00753	4.49348	4.7834	2.55179	3.9306	0.884822	4.04319	0.825384	0.679003	0.501908	1.3356	4.46076	4.93299	5.35328	3.76188	4.05812	2.60074	0.918956	4.91716	3.52534	3.37641	0.192859	3.81018	5.43229	5.28175	0.771602	2.06614	4.21422	4.34896	5.31383	3.62333	0.6943	2.76524	4.07716	0.725536	4.51224	5.43077	4.37297	0.782827	3.99762	5.10702	3.00632	5.31023	1.39065	0.914612	0.428039	5.16574	5.5411	4.17345	1.0502	4.18723	0.960158	0.582521	3.72053	3.55626	0.257178	0.99036	0.841116	5.64597	2.79933	0.426181	0.460897	3.11543	4.28364	3.64219	1.7845	3.53655	4.06828	5.3332	1.0613	3.7196	4.64223	3.96504	4.18717	1.14191	4.81036	5.26732	4.39131	3.76979	3.76858	5.07334	4.52693	4.62196	5.18785	1.87655	0.329064	1.08945	3.65125	0.319734	0.342275	5.11971	0.740446	3.92246	0.44415	0	0.638991	3.72872	3.55427	4.64005	3.57208	4.03426	1.19472	0.818398	5.03189	5.18585	3.42708	0.650033	3.45431	5.0183	3.79767	3.62189	4.32267	4.08296	1.31661	2.90209	1.49015	3.90298	4.43193	5.13492	1.04514	0.795004	4.03612	0.53397	1.61342	5.30027	1.06682	0.907087	5.40406	3.74416	4.55326	4.02933	3.85922	0.168288	3.69575	0.314707	0.404868	4.68278	1.06131	0.175507	0.239506	0.883452	3.87608	2.07792	3.75355	3.38062	3.68571	0.892473	5.65099	0.991526	0.467697	4.9407	1.19022	3.55293	1.32525	3.74352	2.99756	1.81706	1.19984	4.41173	4.37378	1.08591	1.11712	1.22248	0.455691	3.32704	1.63422	3.95283	3.57653	3.56749	4.87814	3.08679	1.06325	0.896318	0.337547	0.836247	3.9116	0.520245	4.68717	2.20442	5.05991	4.74031	3.48698	4.06691	3.25517	3.72398	4.66475	3.89936	3.5239	0.669506	3.4492	5.19819	5.18303	3.35357	0.575153	4.82868	3.96784	4.11374	0.21649	3.92407	0.721646	0.729479	4.68995	0.341876	4.07676	5.88045	4.1347	0.888605	1.29823	2.35551	3.80036	2.82088	0.09319	0.602121	5.7136	1.09915	0.930785	3.17907	4.02715	3.0771	2.28803	3.57423	3.88846	5.05097	5.43803	3.8054	1.33089	3.92032	5.32648	4.70257	0.439688	0.229227	0.517971	5.06553	3.6237	1.72116	1.02861	0.685054	4.27085	1.65159	4.00584	1.09651	4.17346	4.07051	4.06858	1.01636	3.98004	3.89598	3.44005	0.588917	3.68635	0.860602	0.660818	3.99938	4.45068	1.02463	0.275997	2.22353	0.846579	3.82123	3.54911	4.16087	3.78786	1.24833	4.40901	3.75412	4.89617	3.73119	1.40694	0.819499	0.492052	0.716224	1.67017	1.09374	5.11288	5.21366	4.27522	0.659665	0.594594	0.528875	1.44027	4.24746	0.56664	0.450648	3.87645	3.94578	2.19406	2.54141
LNEN148_TU	5.02557	3.78032	3.95873	6.3519	3.42042	5.38526	5.31136	4.6597	5.86941	3.92568	5.58686	0.471731	5.66643	4.90794	3.75018	5.08245	3.50519	1.38198	5.08662	1.49976	4.88331	4.19983	2.72796	3.95887	3.244	1.71474	3.65586	5.04137	3.67393	3.86012	4.23053	3.70189	1.39913	4.76306	4.88144	3.08665	3.74538	1.16267	3.9856	1.4103	0.176409	0.410449	1.20181	4.33141	4.96419	5.3768	3.85493	4.06088	2.71811	1.25904	5.09092	3.61477	3.52854	0.487046	3.76763	5.52954	5.32787	1.33611	2.24947	4.73979	4.70407	5.33774	3.71152	1.28704	2.72187	4.1642	0.152741	4.66304	5.55681	4.77475	0.993642	3.85338	5.19758	3.16482	5.35986	1.98717	0.505325	0.864335	5.30811	5.57055	4.0246	0.470099	4.01543	1.51757	0.913915	3.72866	3.53947	0.571661	1.5596	1.3672	5.69165	3.32347	0.959346	0.664869	3.36764	4.55488	3.55702	1.91949	3.60435	4.00767	5.46507	0.925674	3.62122	4.62168	3.95662	4.33758	1.54925	4.87185	5.22705	4.16435	3.68782	3.72769	5.0673	4.63017	4.72565	5.33008	2.33972	0.37319	0.516253	3.6137	0.381975	0.511985	5.18696	0.14523	3.82437	0.968587	0.638991	0	3.79779	3.68405	4.75092	3.62344	3.93841	1.69078	0.742107	5.06562	5.21416	3.35569	1.00742	3.49782	5.07052	3.67759	3.62575	4.58803	3.97803	1.01394	3.03564	0.857816	3.77355	4.25781	5.18756	1.24444	1.28387	3.9277	0.80826	2.20584	5.85211	0.428475	1.43887	5.43917	3.80813	4.84538	4.08623	4.08618	0.544652	3.60546	0.435701	0.756536	4.80693	1.65642	0.579887	0.789231	0.932081	3.80057	2.26533	3.73155	3.42135	3.62902	1.44965	6.21064	0.490261	0.196583	5.07246	0.899192	3.61042	1.84384	3.81283	3.37672	1.26444	1.76934	4.91134	4.63847	1.6714	1.68241	0.605596	0.950819	3.33451	1.50519	3.88409	3.51539	3.66671	5.06167	3.21408	1.63705	0.858899	0.856983	1.38121	3.94071	0.742094	4.85744	2.54053	5.18174	4.989	3.73437	4.0112	3.37574	3.6146	4.43972	3.8119	3.48249	1.22144	3.54621	5.22036	5.26722	3.56096	0.606566	4.92224	3.82041	4.00588	0.809679	3.86022	0.0905071	0.729801	4.89346	0.925084	4.27551	6.44336	4.61113	0.543598	1.82798	2.86375	3.92932	2.92747	0.565337	0.312651	6.25412	0.640379	1.4342	3.29259	3.86684	3.21624	2.35158	3.52271	3.81588	5.1458	5.5268	3.66157	0.739293	3.75994	5.33256	4.73567	0.74523	0.699174	1.1131	5.06971	4.10824	1.9928	0.394029	1.0384	4.14153	2.22938	3.88134	0.591312	3.95644	3.99444	3.89247	0.421425	3.86697	3.82559	3.29103	0.739658	3.88104	1.05186	0.568877	4.03607	4.65573	0.919971	0.545411	2.33065	1.38106	3.78878	3.40017	4.02548	3.75136	1.24769	4.28432	3.77829	4.89074	3.62561	1.14004	1.34997	0.901041	0.719635	1.79016	1.61038	5.27129	5.22859	4.20709	0.738109	1.05374	0.542631	1.03083	4.08789	0.530662	0.843184	3.72862	4.01692	2.59601	3.11596
LNEN151_TU3	3.81872	0.960148	1.09952	5.14377	0.826078	4.04773	4.16426	2.62603	4.55357	1.36717	4.12619	3.46384	4.53858	3.70973	0.744486	3.50795	0.757401	3.04881	3.44646	3.43621	3.63601	1.82246	1.17374	0.790148	2.79134	2.17509	0.143133	3.57914	0.3339	0.973469	1.41177	0.816827	3.08547	3.21979	3.80816	3.09551	1.55684	3.2659	0.83916	3.3637	3.70558	3.58892	3.22722	1.41913	3.83293	4.24129	0.436054	0.550725	1.15345	3.02724	3.66516	0.374269	0.573263	3.72396	0.750374	4.41445	4.21951	3.33786	2.59874	3.48429	3.04621	4.3804	0.33922	3.4237	1.36396	0.423821	3.91004	3.42845	4.08063	3.11047	3.34196	1.30012	4.04366	3.04597	4.23265	3.48215	4.29358	3.31802	3.90586	4.47304	1.38816	3.77665	1.5318	3.43276	3.98136	0.903159	0.540933	3.66209	3.40447	3.2146	4.48796	2.93183	3.48661	3.33164	2.85334	3.14246	0.917256	1.9766	0.422751	0.853567	4.03168	2.89749	0.980578	3.62517	0.53257	2.70569	2.84446	3.55796	4.47204	1.94924	0.899107	0.766693	4.20402	3.47003	3.39979	3.89703	2.64189	3.66149	3.9813	0.635942	3.63008	3.86479	4.05512	3.74373	1.00911	3.37221	3.72872	3.79779	0	0.401663	3.47585	0.294786	1.03237	2.98648	3.31796	4.147	4.34274	0.870232	3.15119	0.33658	4.13699	1.13162	0.546533	3.21276	1.09462	4.68474	2.73996	4.18316	1.23336	1.65972	4.03802	2.68495	3.12725	1.17085	3.82062	3.31864	4.50401	3.89518	3.15748	4.34479	0.235368	3.35215	0.434512	2.39094	3.75285	0.936417	3.56687	3.34954	3.61442	3.57078	3.73122	3.68454	3.21388	0.931795	2.83516	0.550597	0.534184	0.746919	3.27038	4.86994	3.47419	3.71972	3.84116	3.95257	0.300266	2.96968	0.432306	2.85637	4.56669	3.20669	3.35976	3.33621	3.30451	3.21249	4.15518	3.37904	0.557455	2.38284	0.888119	0.779521	0.253237	3.74386	0.704436	3.25992	2.97083	3.43618	3.21875	0.335436	3.32058	3.45082	2.42155	3.81364	3.271	1.08064	0.811145	0.549747	1.04595	2.12462	0.963783	0.73964	3.31626	0.555362	4.15261	4.16293	0.867622	3.54932	3.92511	1.32064	1.13205	3.65902	0.826315	3.79593	3.19123	3.3502	3.6797	2.99559	5.0873	2.99333	3.29331	3.01646	2.75542	0.490956	1.7083	3.72192	3.61614	4.7053	4.33247	3.10586	3.49534	1.50305	2.87404	2.62059	0.733461	0.917692	3.56552	4.05388	1.29679	4.14292	1.38559	4.14605	3.1467	3.89267	3.50016	3.47362	4.10411	2.92272	2.13227	3.9269	3.06349	1.42241	3.26297	1.24737	4.24295	1.79187	1.00837	1.51144	3.7587	1.10839	0.853824	1.30139	3.40478	0.759841	2.88724	3.56202	0.386406	3.12662	3.1318	3.53755	1.73437	3.848	0.607929	1.31344	1.33018	0.705593	2.55467	1.37198	0.274399	3.81716	1.30829	2.78857	3.50002	3.28573	3.80554	2.05942	3.06509	3.66125	3.70512	0.992469	3.41297	3.20472	3.53198	3.06472	1.5002	3.33704	3.3529	1.30927	0.555296	2.61448	3.29433
LNEN152_TU	3.92268	1.32157	1.46673	4.77599	1.09482	4.1665	4.28667	2.52332	4.6657	1.69149	3.78179	3.32327	4.65403	3.76738	0.360429	3.51185	1.00265	2.83783	3.47232	3.19175	3.2619	2.20355	1.22368	1.1496	2.70582	2.01467	0.362458	3.62525	0.237128	1.32236	1.77368	1.06732	2.89741	3.15069	3.87483	2.71854	1.90444	3.06029	1.19088	3.11929	3.60072	3.46366	3.16878	1.81098	3.95224	4.37055	0.593448	0.948388	1.01154	2.85142	3.68936	0.469754	0.278413	3.56843	1.11793	4.4918	4.33093	3.09873	2.49275	3.11131	2.88113	4.49883	0.303748	3.19548	1.45626	0.571167	3.79811	3.45678	4.1528	2.89285	3.20077	1.64558	4.12394	2.99868	4.34293	3.18292	4.17847	3.13338	3.95864	4.59769	1.76258	3.69371	1.88281	3.20491	3.78464	0.98857	0.847931	3.49238	3.14112	2.97479	4.6082	2.57783	3.2809	3.16952	2.74969	3.06464	1.21567	1.79941	0.434493	1.2162	4.09627	2.79149	1.31492	3.76822	0.891687	2.7373	2.6	3.6637	4.61906	2.30061	1.22354	1.03349	4.33425	3.5324	3.47076	3.95144	2.35843	3.51255	3.89331	0.953007	3.48724	3.70089	4.15119	3.63821	1.37564	3.17398	3.55427	3.68405	0.401663	0	3.5394	0.458335	1.39141	2.71907	3.17561	4.25382	4.45218	1.13711	2.95682	0.504742	4.23201	1.44581	0.757179	3.14189	1.47022	4.55984	2.70584	4.14196	1.59419	2.02307	4.14554	2.51406	2.90183	1.55073	3.63341	3.00938	4.14485	3.82255	2.92087	4.46421	0.429574	3.26431	0.648101	2.3323	3.58449	1.25314	3.41588	3.17333	3.66517	3.29867	3.55939	3.49247	3.09852	1.23828	2.73168	0.88608	0.710486	1.08898	3.02154	4.51044	3.40244	3.5878	3.89198	3.88236	0.426761	2.70289	0.490982	2.6494	4.54212	2.93296	2.98589	3.26768	3.03914	2.9448	4.0854	3.17821	0.751366	2.34171	1.21854	1.07529	0.176285	3.75617	0.471246	3.00319	2.84201	3.24828	2.98342	0.73097	3.15039	3.47261	2.2157	3.87952	3.23018	0.696519	1.20022	0.309571	1.3655	2.51091	1.29615	0.977672	3.09087	0.60519	4.27741	4.2463	0.533926	3.42222	3.99219	1.65345	1.49287	3.46598	1.17256	3.68934	3.04649	3.34711	3.47458	2.97378	4.73514	2.64383	3.20497	2.73838	2.418	0.309176	1.68591	3.55299	3.48787	4.3716	4.22603	2.87906	3.47156	1.8663	2.8447	2.5854	1.02122	1.22612	3.66214	4.15477	1.64092	4.07271	1.73682	4.29009	3.28842	3.70848	3.32539	3.259	4.23369	2.58484	1.91684	3.85015	2.87519	1.73579	2.96753	1.56101	4.14268	2.14497	1.32673	1.85406	3.67608	1.46702	1.19773	1.58022	3.23586	0.428651	2.73144	3.41595	0.763804	3.11517	3.04405	3.37509	1.64276	3.60312	0.964258	1.56829	1.6731	0.996389	2.44038	1.76646	0.659742	3.95791	1.62637	2.73268	3.25599	3.09556	3.68357	1.90505	2.82158	3.70778	3.86249	1.36582	3.24985	3.00509	3.3789	3.03994	1.84769	3.2089	3.16549	1.6263	0.629043	2.37476	2.93948
LNEN153_TU6	0.530776	3.65015	3.84448	5.99456	3.09416	0.818116	0.927942	1.84671	1.25763	4.20154	4.72628	4.4207	1.21402	0.23925	3.57725	0.807563	2.93457	3.92064	0.693393	4.27613	4.6304	3.51889	3.68188	3.83759	1.71283	4.06755	3.46747	0.40818	3.68907	3.8714	4.15683	4.04592	3.71051	1.30307	0.358232	4.6269	3.66133	4.85259	3.9039	4.41357	4.58642	4.38441	3.5874	3.8778	0.693742	1.03876	3.06079	3.39124	3.28805	3.77584	0.580349	3.1489	3.33788	4.57706	3.28282	0.966751	0.9058	4.4723	2.5945	4.47236	2.13454	1.1154	3.74315	4.33611	3.01343	3.73354	4.89799	0.315524	0.813551	2.62423	3.87447	3.95793	0.599849	1.66983	0.908617	4.66724	5.1731	4.37796	0.603559	1.20473	3.82679	4.96398	4.12038	4.03719	5.17701	4.31738	3.47926	4.76402	4.64425	4.42984	1.19799	3.78535	4.62746	4.52146	1.71584	1.29568	3.80477	3.90873	3.80938	3.86504	0.732908	4.32966	3.64484	0.976966	3.75487	0.835952	4.34102	0.399893	1.49408	4.33521	3.81848	3.99533	1.12896	0.153606	0.0975367	0.61953	3.52605	4.70812	5.13612	3.6581	4.54017	4.92578	0.675516	4.78417	3.66186	4.38465	4.64005	4.75092	3.47585	3.5394	0	3.67918	3.88395	4.33845	4.80005	0.884299	1.06255	3.57948	4.44854	3.55271	0.796228	3.95057	3.87261	1.22651	3.77534	5.74046	1.73868	5.07146	3.49705	4.23024	0.726852	4.04562	4.30714	3.42115	5.07817	4.32844	5.27295	4.8454	4.17011	1.06239	3.70911	1.4645	3.85277	1.45864	4.75795	3.76806	4.61364	4.49687	0.175348	4.75294	4.76218	4.74533	3.83981	4.015	2.56693	3.69901	3.12546	3.51267	4.42929	5.65875	4.48865	4.72718	0.409853	4.22558	3.67952	3.96875	3.89751	2.36135	5.01508	4.27345	4.66473	1.19113	4.31823	4.32182	5.07354	4.52469	3.42416	3.69134	3.95774	3.68039	3.54029	0.633437	3.52081	4.19586	4.3471	4.41151	4.25837	3.38214	4.6018	0.473303	2.78362	0.441756	1.22365	3.57097	3.66281	3.52747	3.79838	3.9481	3.92236	3.83947	4.40409	2.98475	0.955107	0.724071	3.28705	4.21109	0.486563	4.03427	3.94621	4.67591	3.8481	4.78328	4.56988	0.778501	4.7427	0.865217	5.72831	3.92862	4.37167	4.2134	3.73624	3.77008	2.27695	4.68102	4.78999	5.20402	5.35906	4.03104	1.69265	3.43087	1.56566	2.40785	3.70974	4.01166	0.477664	0.810536	3.51591	5.27985	3.70383	1.07738	0.736219	5.04562	4.48463	4.41568	1.008	3.51925	3.5074	4.83746	4.24203	4.40655	4.01931	4.18008	5.29974	4.02552	4.11474	4.06751	4.90345	3.82288	3.83923	3.56485	4.77032	3.4908	4.00025	4.90843	3.34716	0.822883	3.84447	4.61836	2.94814	5.08446	3.68011	4.06295	4.14251	3.91885	3.95818	3.78197	3.4526	0.923575	2.98886	4.3114	4.80931	4.46966	4.2421	3.74697	3.99317	0.656516	0.934698	3.91735	4.82532	4.28357	4.80426	4.27324	4.20629	4.31331	4.56082	4.05013	4.01732	2.96003	4.15776
LNEN154_TU3	4.01889	0.911657	1.04404	5.21628	0.853069	4.25988	4.36343	2.8574	4.77415	1.23907	4.23716	3.30509	4.74488	3.91403	0.808345	3.73851	0.855522	2.93808	3.67965	3.32176	3.70268	1.84952	0.97243	0.734046	2.89778	1.98623	0.229819	3.80132	0.258713	0.885654	1.3482	0.615235	2.99252	3.43846	4.00403	3.01832	1.50633	3.0703	0.771361	3.23038	3.53953	3.43806	3.12774	1.42474	4.02398	4.43947	0.700404	0.707554	1.06794	2.92027	3.88814	0.55023	0.644852	3.56855	0.810465	4.62473	4.41933	3.19478	2.60076	3.55232	3.25146	4.57023	0.236343	3.29557	1.30991	0.568817	3.72908	3.63086	4.31098	3.3011	3.23135	1.20529	4.24914	3.13788	4.43442	3.35728	4.11253	3.16527	4.13005	4.67385	1.34986	3.57896	1.44141	3.33684	3.79756	0.653856	0.475549	3.48882	3.25834	3.06878	4.69787	2.94316	3.32537	3.15994	2.9689	3.34886	0.771675	1.80223	0.180778	0.803807	4.25915	2.70996	0.899163	3.79206	0.512922	2.91586	2.68806	3.75971	4.63945	1.85775	0.778961	0.580648	4.37934	3.66403	3.60401	4.12305	2.59758	3.48885	3.78163	0.523281	3.47002	3.68777	4.25642	3.56214	0.967632	3.22585	3.57208	3.62344	0.294786	0.458335	3.67918	0	0.961775	2.84877	3.11535	4.33143	4.52722	0.742985	2.98436	0.176337	4.32493	0.99531	0.306185	3.41916	1.05916	4.48292	2.82581	3.99821	1.21619	1.59094	4.23802	2.52867	2.98368	1.1981	3.63309	3.2268	4.59366	3.7139	3.03477	4.54422	0.193481	3.56876	0.468614	2.59235	3.58526	0.814829	3.39782	3.18462	3.81661	3.42834	3.56275	3.52004	3.09531	0.785739	2.84181	0.456043	0.596431	0.699596	3.13165	4.9568	3.30043	3.54569	4.05187	3.82984	0.0390717	2.8734	0.290366	2.955	4.40895	3.0926	3.42518	3.54108	3.18721	3.09035	3.96966	3.21991	0.454556	2.23393	0.777257	0.646244	0.293989	3.96148	0.608726	3.14922	2.78912	3.28786	3.0895	0.526344	3.14235	3.66745	2.43769	4.0321	3.50484	1.14096	0.822443	0.478415	0.92756	2.12026	0.849852	0.528916	3.17366	0.716673	4.34474	4.36668	0.953643	3.41324	4.11792	1.20552	1.06375	3.49977	0.738271	3.61764	3.00308	3.575	3.51897	3.18907	5.18538	3.09664	3.12189	2.89995	2.73378	0.53727	1.77888	3.55971	3.42969	4.82779	4.13734	2.99174	3.58244	1.50648	2.97478	2.63116	0.584665	0.775065	3.78997	4.27942	1.25748	3.93971	1.32734	4.34237	3.35159	3.71156	3.3449	3.3354	4.28565	3.01504	2.03483	3.7485	2.91118	1.29538	3.19536	1.10728	4.04659	1.71612	0.891337	1.41097	3.56513	1.0388	0.76019	1.19928	3.21542	0.880964	2.74303	3.36484	0.612867	3.34437	3.00457	3.36877	1.68895	3.68001	0.548035	1.12477	1.22984	0.544922	2.39002	1.38788	0.370714	3.99726	1.35643	2.59205	3.33557	3.12347	3.67992	1.90566	2.96002	3.89561	3.91501	0.979869	3.21778	3.05944	3.34369	2.88644	1.40484	3.17928	3.18487	1.17455	0.486084	2.62705	3.26869
LNEN155_TU7	4.11581	0.260652	0.107237	6.15816	0.918223	4.32254	4.40361	3.44283	4.84219	0.390152	5.158	3.70534	4.79488	4.12273	1.74772	4.08653	1.07056	3.53055	3.98601	3.96118	4.65316	1.05777	1.27319	0.271474	3.38221	2.50205	1.05438	4.05231	1.20633	0.0943803	0.416242	0.535329	3.54914	3.935	4.18301	3.91637	0.744249	3.59148	0.259943	3.86137	3.8448	3.8048	3.4018	0.529029	4.07775	4.46	1.28722	0.722961	1.74827	3.4476	4.18321	1.24657	1.54948	3.99165	0.622674	4.76952	4.48393	3.81093	3.07781	4.50164	3.921	4.60544	1.16242	3.89615	1.52152	1.16997	4.03027	3.91327	4.49198	4.0523	3.67069	0.311463	4.39569	3.52531	4.50272	4.09183	4.40636	3.6685	4.35571	4.69988	0.433994	3.80653	0.505585	3.95513	4.2789	0.99532	0.669447	3.93243	3.9166	3.68948	4.74083	3.84376	3.85866	3.6037	3.4898	3.85818	0.395261	2.37866	1.08523	0.231877	4.45669	3.04918	0.368266	3.77939	0.547044	3.23354	3.32841	3.86482	4.5851	0.923569	0.27364	0.507265	4.38093	3.86526	3.7965	4.34666	3.36795	3.88848	4.01032	0.499745	3.86662	4.10826	4.36345	3.85554	0.246476	3.75814	4.03426	3.93841	1.03237	1.39141	3.88395	0.961775	0	3.53453	3.49653	4.39763	4.58075	0.632689	3.50658	0.960792	4.42163	0.305218	0.742556	3.91281	0.172627	4.77036	3.19982	4.11946	0.543308	0.634858	4.31819	3.03816	3.58179	0.551795	4.09764	4.00071	5.52921	3.92504	3.6647	4.5856	0.999788	4.09569	0.98259	3.09763	4.02619	0.339448	3.80854	3.66129	4.04281	4.10007	4.0113	4.01548	3.4814	0.303695	3.30234	0.510745	1.09652	0.472673	3.7714	5.89115	3.53589	3.90468	4.27503	4.07844	1.00027	3.57983	1.07296	3.65336	4.4992	3.79434	4.37243	4.02519	3.86869	3.77653	4.15995	3.74921	0.90511	2.50191	0.242167	0.489439	1.21709	4.27553	1.4957	3.81969	3.17662	3.79526	3.7109	0.832739	3.59925	3.97185	3.11298	4.22834	3.95313	2.08778	0.311223	1.40377	0.330608	1.21118	0.173547	0.607541	3.7643	1.36464	4.37427	4.5009	1.86479	3.79605	4.28947	0.344781	0.10759	4.00166	0.227168	3.91364	3.40658	3.93992	4.0439	3.58857	6.11263	4.02247	3.40724	3.6147	3.59756	1.40089	2.21783	4.00674	3.77634	5.73459	4.39898	3.60997	3.89688	0.802585	3.34015	2.969	0.512011	0.303756	3.93173	4.39302	0.612088	4.11702	0.542704	4.32939	3.39688	4.17145	3.81803	3.90135	4.29727	3.92123	2.69568	3.97019	3.4346	0.527793	3.95838	0.336708	4.2962	0.822319	0.311664	0.512064	3.79606	0.153596	0.206233	0.780734	3.65808	1.78478	3.21608	3.7454	0.901408	3.73134	3.32974	3.80543	2.19793	4.27485	0.431461	0.643312	0.317529	0.473854	2.78969	0.519117	0.787035	3.99216	1.01285	2.82018	3.94251	3.63347	4.04799	2.44021	3.61607	4.15041	3.89817	0.312674	3.64376	3.60263	3.74718	3.03301	0.472869	3.55978	3.68243	0.390726	1.11364	3.34999	4.15215
LNEN156_TU	4.75203	3.39209	3.5885	4.68295	2.95142	5.10445	5.1151	3.62412	5.57913	3.63958	3.96127	1.26833	5.4585	4.50544	2.63424	4.40514	2.94783	0.661336	4.44751	0.630185	3.2241	4.09542	2.29486	3.4373	2.66672	1.14008	2.85185	4.51442	2.78067	3.44243	3.90974	3.15689	0.945608	3.90709	4.55068	1.40165	3.63608	0.847342	3.47059	0.471243	1.68842	1.46375	1.86393	4.01334	4.76402	5.20541	3.02555	3.4223	1.91277	0.933761	4.51535	2.79744	2.53857	1.32668	3.27902	5.21371	5.11484	0.459038	1.84827	3.08842	3.57538	5.20595	2.83216	0.641345	2.39874	3.2725	1.79181	4.16638	5.09404	3.50494	1.29829	3.58711	4.87592	2.82923	5.13616	0.595649	2.06236	0.845651	4.81812	5.40161	3.77696	1.94738	3.81161	0.847978	1.31213	3.02589	2.97142	1.19435	0.427982	0.35768	5.46801	1.74794	0.802039	1.04211	2.71001	3.71429	3.14854	1.1782	2.7779	3.50316	4.99652	1.3364	3.26116	4.54355	3.31921	3.72877	0.290921	4.56247	5.26653	4.10679	3.26153	3.17208	5.00883	4.25601	4.31589	4.83389	0.969511	1.33988	2.05719	3.08098	1.35466	1.39092	4.91963	1.72462	3.45124	0.776048	1.19472	1.69078	2.98648	2.71907	4.33845	2.84877	3.53453	0	1.28453	4.91382	5.08971	2.94337	0.705424	2.7627	4.8773	3.35018	2.96236	3.77473	3.6078	2.37538	2.68595	2.51139	3.51212	4.0456	4.94671	0.824241	0.423604	3.60564	1.24741	0.699859	4.19369	2.06806	0.431895	5.25555	2.98912	3.9486	3.26465	3.25096	1.26098	3.21172	1.25808	0.9344	4.38726	0.58636	1.22211	1.04579	1.39912	3.33584	1.95347	3.14586	2.74858	3.16292	0.349718	4.54508	1.80136	1.50454	4.63792	2.1567	2.82043	0.461105	2.9664	2.35927	2.91098	0.355919	3.24737	3.84936	0.418653	0.301109	2.2823	0.760093	2.72168	1.67256	3.40048	3.05264	2.77872	4.48831	2.28749	0.468565	1.1772	0.893988	0.439154	3.23697	0.992598	4.28407	1.58404	4.74094	4.15598	2.4934	3.50968	2.45276	3.27235	4.40778	3.38674	2.9537	0.537564	2.73659	5.06248	4.97332	2.44674	1.44586	4.62108	3.55894	3.6289	1.01443	3.3721	1.74665	1.15064	4.21013	0.954354	3.63121	4.78887	3.0238	1.58106	0.240448	1.30311	2.93769	2.35514	1.22965	1.48715	4.62363	2.18176	0.540806	3.16502	3.70315	2.86397	2.21847	3.02992	3.34245	4.71394	5.14518	3.44696	2.31178	3.56938	5.18344	4.4187	1.29716	1.03105	0.739586	4.96693	2.58566	0.999096	2.05604	0.707674	3.79189	0.847896	3.54093	2.15665	3.89996	3.51641	3.71012	1.92687	3.5206	3.35805	3.11135	1.08792	2.75972	0.938301	1.36634	3.31222	3.95924	1.54458	1.15462	1.75185	0.950111	3.23054	3.16499	3.71288	3.18753	1.21967	3.9622	3.08796	4.77561	3.3695	1.67699	0.623703	0.790002	1.67605	1.17733	0.489585	4.69454	4.98177	3.71309	1.15832	0.672774	1.26524	1.95306	3.83929	1.29524	0.857789	3.47149	3.15081	1.50136	1.52919
LNEN157_TU2	5.11747	3.36792	3.53302	5.93871	3.06127	5.47204	5.43397	4.46288	5.97701	3.47635	5.21026	0.655208	5.80518	4.97851	3.23033	5.05911	3.15089	1.24256	5.0617	1.38748	4.46873	3.9226	2.26958	3.49259	3.25831	1.1637	3.17543	5.05997	3.14997	3.41217	3.79437	3.18978	1.38596	4.68708	4.97968	2.62083	3.42322	0.569997	3.51343	1.19573	0.799458	0.837822	1.49987	3.93749	5.0726	5.50634	3.43433	3.63123	2.28481	1.22046	5.10857	3.1811	3.04912	0.814732	3.37986	5.65218	5.45576	1.07864	2.25652	4.32934	4.53023	5.49803	3.18232	1.17608	2.43295	3.64931	0.781921	4.69992	5.6058	4.55202	1.21538	3.43919	5.29996	3.27127	5.48501	1.67626	1.11158	0.730552	5.35364	5.71431	3.64374	0.742662	3.60967	1.51181	0.854009	3.14921	3.09792	0.586195	1.23895	1.04751	5.81774	2.99564	0.76642	0.44973	3.3695	4.4882	3.10728	1.39313	3.0694	3.54436	5.51591	0.546154	3.21142	4.7426	3.47447	4.27503	1.06517	4.93473	5.42825	3.79389	3.23686	3.22125	5.2368	4.69529	4.76596	5.37105	2.06862	0.574682	0.866602	3.15577	0.712025	0.692739	5.299	0.675479	3.41661	0.854663	0.818398	0.742107	3.31796	3.17561	4.80005	3.11535	3.49653	1.28453	0	5.21808	5.38357	2.9322	0.626647	3.01206	5.21655	3.2359	3.10925	4.53504	3.56261	1.3918	3.09133	1.37075	3.42227	3.85004	5.29981	0.854825	0.983281	3.57356	0.662774	1.92893	5.45094	0.975024	1.22126	5.57684	3.29442	4.76962	3.56272	3.94773	0.704064	3.16725	0.559144	0.569109	4.87047	1.37944	0.686459	0.759542	1.13582	3.31738	2.34515	3.25968	3.01359	3.20954	1.16246	5.80212	0.797513	0.627057	5.14128	1.53526	3.09964	1.5812	3.26954	3.28009	1.91562	1.49733	4.44467	4.60393	1.43936	1.39876	1.16979	0.73394	2.88866	1.29405	3.40785	3.06807	3.16507	5.09354	2.70893	1.43986	0.460919	0.815077	1.16078	3.49555	0.391816	4.86667	2.38569	5.23447	4.90696	3.21928	3.57572	2.86955	3.18731	4.14878	3.35255	2.99407	1.00187	3.14041	5.3553	5.38378	3.08801	0.996039	5.03808	3.39545	3.567	0.801384	3.39648	0.736422	0.239098	4.86394	0.850013	4.25331	6.05265	4.20908	0.667077	1.48816	2.53242	3.39132	2.74503	0.743037	0.434481	5.87736	1.11207	1.25971	3.50174	3.56328	3.289	2.41766	3.06369	3.33164	5.16577	5.58643	3.31898	1.10156	3.4025	5.45351	4.74444	0.739003	0.722235	1.02996	5.21896	3.77992	1.62536	0.99178	0.757624	3.65962	2.02856	3.41542	1.04818	3.61453	3.50469	3.49395	0.747784	3.44682	3.36685	2.93954	0.290347	3.3762	0.84251	0.260696	3.59467	4.61237	1.10769	0.552971	2.06568	1.1547	3.32795	2.95639	3.5815	3.25458	0.904898	3.89876	3.3214	5.01165	3.34772	0.832994	1.01171	0.642491	1.2575	1.3462	1.40689	5.27041	5.28048	3.7497	0.216795	0.853247	0.312022	1.02754	3.66007	0.658452	0.577583	3.29772	3.463	2.43605	2.81079
LNEN158_TU	0.433853	4.15985	4.34233	6.83772	3.64652	0.554117	0.327659	2.73029	0.867238	4.67615	5.57722	4.79538	0.606238	0.783192	4.33367	1.57944	3.52474	4.42143	1.47187	4.785	5.4783	3.85293	4.22569	4.39731	2.32182	4.6071	4.13445	1.13051	4.37781	4.39358	4.62774	4.62106	4.18054	2.14255	0.592357	5.3594	4.04777	5.34656	4.46081	4.92942	4.89334	4.72124	3.86801	4.3312	0.351691	0.377908	3.75431	3.99742	3.92589	4.23529	1.27231	3.83033	4.06119	4.94239	3.83344	0.681445	0.309011	4.98439	3.08497	5.31936	2.98936	0.292592	4.42733	4.82369	3.52003	4.42862	5.20456	1.13696	1.02327	3.4786	4.24943	4.42013	0.513418	2.1217	0.348516	5.25349	5.44728	4.82196	1.02705	0.512177	4.2656	5.26475	4.55179	4.5237	5.59619	4.94298	4.06466	5.1649	5.18556	4.95327	0.64509	4.54455	5.08668	4.94312	2.3624	2.1337	4.33234	4.47869	4.47437	4.41676	1.00349	4.7423	4.14921	0.701942	4.35901	1.67624	4.90058	0.658303	0.653982	4.69974	4.34909	4.57344	0.316474	0.84393	0.911458	1.04892	4.17549	5.08108	5.42497	4.22903	4.90067	5.30288	0.353946	5.10011	4.16347	4.83936	5.03189	5.06562	4.147	4.25382	0.884299	4.33143	4.39763	4.91382	5.21808	0	0.199439	4.11118	4.92501	4.19332	0.146425	4.44592	4.48729	2.0546	4.27071	6.02022	2.22843	5.26788	3.94757	4.65355	0.308932	4.53883	4.819	3.88925	5.49911	4.94289	6.122	5.10505	4.69258	0.384744	4.37716	2.27933	4.52094	2.31083	5.14514	4.28812	4.99645	4.9314	0.866979	5.29478	5.15668	5.16991	4.19935	4.55934	3.0165	4.28743	3.75465	4.05788	4.9593	6.50639	4.7885	5.07311	0.853799	4.42413	4.3363	4.54958	4.57046	3.08073	5.11485	4.84182	5.5276	1.99366	4.86743	4.88106	5.30726	4.98611	4.02603	4.10008	4.50607	4.2277	4.23158	1.28554	4.20655	4.73715	4.77248	4.84681	4.77386	4.01674	5.03772	1.29076	3.42342	0.865893	2.05741	4.35649	4.21152	4.21929	4.2987	4.24491	4.45002	4.41094	4.89933	3.66913	0.2428	0.460125	4.04668	4.54794	0.511011	4.49879	4.44703	5.10156	4.39767	5.09237	4.99333	1.60867	5.18428	1.69772	6.56907	4.79089	4.71033	4.80106	4.455	4.49188	2.88768	5.06878	5.15083	6.04873	5.63388	4.546	1.9362	3.82403	2.05335	2.81033	4.26787	4.55875	0.947309	0.82678	3.95222	5.53679	4.12934	0.47013	1.0867	5.45172	4.89858	4.88132	0.256629	4.35042	4.10546	5.09578	4.71557	4.90257	4.62585	4.67771	5.5759	4.38869	4.65974	4.49537	5.20149	4.31448	4.38176	4.00884	5.20333	4.25843	4.45346	5.30464	3.9897	1.69402	4.18371	5.01881	3.51621	5.57549	4.25749	4.53817	4.62086	4.49916	4.41151	4.23725	4.08155	0.484279	3.43378	4.69442	5.32184	4.92695	4.53564	4.29142	4.53451	1.2918	0.824844	4.45819	5.25427	4.75591	5.20532	4.58038	4.65619	4.68615	5.01062	4.51819	4.69686	3.61303	4.87311
LNEN159_TU2	0.600685	4.34378	4.52379	6.99393	3.83698	0.620065	0.359503	2.90261	0.80326	4.85578	5.73556	4.95153	0.499911	0.937062	4.53271	1.71587	3.7177	4.5889	1.61419	4.9479	5.64957	4.01506	4.41604	4.58429	2.49774	4.79128	4.33083	1.27365	4.57527	4.57805	4.80455	4.81116	4.34408	2.29539	0.75091	5.54205	4.21967	5.51824	4.64741	5.09579	5.04146	4.87183	4.01649	4.50485	0.527068	0.359804	3.95054	4.18674	4.12174	4.40003	1.40168	4.02764	4.2603	5.094	4.02117	0.661153	0.322299	5.15173	3.25762	5.49198	3.14817	0.152543	4.62443	4.98645	3.7085	4.62315	5.35184	1.30459	1.08604	3.6375	4.40318	4.59895	0.611003	2.2863	0.355412	5.42373	5.5872	4.98496	1.12676	0.401153	4.44068	5.41507	4.72626	4.68293	5.75331	5.13694	4.25647	5.32234	5.35499	5.12322	0.563368	4.72191	5.24978	5.10591	2.536	2.29295	4.51921	4.666	4.671	4.60269	1.07841	4.91051	4.33374	0.851059	4.54946	1.86795	5.0782	0.841248	0.565786	4.86572	4.53547	4.7636	0.321529	1.02971	1.09518	1.14832	4.35443	5.23607	5.57229	4.41925	5.05362	5.45643	0.46082	5.25025	4.34633	5.00194	5.18585	5.21416	4.34274	4.45218	1.06255	4.52722	4.58075	5.08971	5.38357	0.199439	0	4.29956	5.09378	4.38899	0.274503	4.62912	4.68071	2.21092	4.45176	6.16007	2.40461	5.40263	4.1261	4.82524	0.422672	4.71348	4.98885	4.06823	5.6584	5.11372	6.28074	5.24845	4.86107	0.317184	4.57284	2.42383	4.71485	2.49999	5.2997	4.47408	5.153	5.0944	1.0298	5.46211	5.31223	5.32816	4.35482	4.74625	3.18154	4.47827	3.95023	4.24599	5.12848	6.66259	4.93987	5.22524	0.978015	4.55427	4.53241	4.72273	4.76657	3.2512	5.23139	5.01249	5.70527	2.14342	5.03564	5.05169	5.44576	5.1504	4.21997	4.27266	4.69273	4.41654	4.42912	1.40816	4.40503	4.90465	4.94046	5.0072	4.9416	4.20914	5.20239	1.44466	3.6043	0.987555	2.20473	4.55524	4.39701	4.41782	4.4828	4.39995	4.63534	4.60181	5.06551	3.86698	0.287403	0.520333	4.246	4.69765	0.654161	4.67807	4.62846	5.25959	4.58455	5.24091	5.15924	1.75964	5.34363	1.87654	6.7198	4.96708	4.86697	4.97578	4.63496	4.68943	3.08229	5.22312	5.30681	6.19837	5.77559	4.71392	2.07329	3.99604	2.22757	2.98	4.45754	4.7458	1.0921	0.88744	4.13013	5.68003	4.30521	0.487289	1.26428	5.60813	5.05711	5.04268	0.327052	4.52515	4.29101	5.23831	4.88398	5.083	4.79415	4.85989	5.71885	4.55608	4.84546	4.67037	5.35129	4.49607	4.56828	4.18949	5.36795	4.45694	4.62214	5.46538	4.1817	1.86084	4.33969	5.17717	3.70549	5.73856	4.44709	4.72074	4.8001	4.68933	4.58539	4.41147	4.27489	0.620057	3.61404	4.86207	5.48977	5.09228	4.67659	4.47608	4.70419	1.41425	0.93474	4.6415	5.41905	4.9219	5.36583	4.73798	4.8321	4.84376	5.17511	4.69841	4.89224	3.79015	5.04563
LNEN161_TU	3.84771	0.45312	0.661261	5.86059	0.492102	4.09526	4.15881	3.14254	4.62943	0.831532	4.84572	3.10057	4.55873	3.8178	1.48441	3.79828	0.695051	2.90589	3.71498	3.34453	4.30194	1.28976	0.679759	0.634462	2.86598	1.91606	0.806836	3.77168	0.989082	0.554317	1.01786	0.597973	2.91799	3.59781	3.87198	3.42289	0.843432	3.02466	0.674593	3.25304	3.25696	3.19915	2.79529	1.0708	3.81141	4.22268	1.07561	0.816766	1.16498	2.81749	3.89045	0.92836	1.20155	3.38482	0.527763	4.49948	4.22834	3.20625	2.4731	4.14231	3.57124	4.34327	0.978132	3.27976	0.920339	1.20161	3.45565	3.58119	4.25447	3.70296	3.04358	0.69562	4.11605	3.00501	4.24935	3.50926	3.83533	3.05759	4.08727	4.46424	0.848358	3.25984	0.946565	3.3294	3.69762	0.989286	0.337551	3.33803	3.32463	3.08751	4.51629	3.3372	3.25682	3.00598	2.98098	3.49342	0.287435	1.78695	0.870763	0.678932	4.20589	2.46722	0.318936	3.50207	0.700869	2.91074	2.73917	3.59766	4.32676	1.31565	0.386818	0.580721	4.10868	3.54368	3.49883	4.08325	2.77797	3.295	3.46707	0.324192	3.26392	3.5188	4.09205	3.28151	0.509944	3.14494	3.42708	3.35569	0.870232	1.13711	3.57948	0.742985	0.632689	2.94337	2.9322	4.11118	4.29956	0	2.90691	0.635327	4.12802	0.50128	0.610214	3.54879	0.670761	4.22343	2.67686	3.59124	0.630258	1.16173	4.05641	2.42696	2.97375	0.722024	3.51888	3.41511	5.22368	3.36776	3.05014	4.33993	0.888073	3.75281	1.05358	2.72605	3.42754	0.306847	3.21104	3.05848	3.72777	3.50922	3.41314	3.41462	2.8598	0.579654	2.7007	0.4736	0.670796	0.289599	3.16847	5.59967	2.96417	3.31589	3.97778	3.48458	0.770153	2.97274	0.984124	3.13221	3.96557	3.19273	4.06492	3.65838	3.26285	3.17479	3.613	3.14484	0.42149	1.89769	0.608305	0.195638	0.971985	3.96524	1.05689	3.20798	2.58649	3.18215	3.09821	0.795756	3.0074	3.66292	2.52434	3.9579	3.65659	1.78372	0.656469	1.02294	0.367941	1.56578	0.534131	0.365953	3.15485	0.999715	4.12045	4.22238	1.50753	3.18176	3.97492	0.703501	0.724363	3.39679	0.544194	3.33684	2.82387	3.63457	3.44171	3.2124	5.82415	3.68162	2.82299	3.01896	3.05497	1.27602	1.68077	3.40369	3.19896	5.45588	3.84693	2.9898	3.38544	0.903322	2.83478	2.38701	0.244076	0.589051	3.69859	4.17268	0.607653	3.59049	0.6993	4.10629	3.16855	3.58592	3.20888	3.28641	4.03201	3.49988	2.08237	3.4085	2.82348	1.04532	3.36149	0.755748	3.74709	1.10213	0.76603	0.865478	3.24435	0.589846	0.508317	0.457391	3.07805	1.55169	2.59753	3.17649	0.90176	3.40615	2.71733	3.20665	1.57745	3.69028	0.481857	0.555525	0.853808	0.551355	2.18193	1.02095	0.654847	3.73426	0.819975	2.26179	3.35534	3.02972	3.43307	1.82687	2.99942	3.89735	3.71004	0.8692	3.07035	2.98906	3.16723	2.48162	0.981788	2.95513	3.08305	0.654354	1.13625	2.76552	3.61843
LNEN162_TU	4.80658	3.35838	3.54794	5.38778	2.9576	5.16509	5.14253	3.99715	5.65523	3.55456	4.64178	0.616645	5.50007	4.61882	2.95436	4.63764	3.00155	0.660008	4.659	0.794261	3.91462	3.96386	2.23524	3.46219	2.82458	1.02134	3.00905	4.67891	2.97658	3.41814	3.84962	3.17867	0.869978	4.21774	4.63489	2.09857	3.48842	0.454521	3.49181	0.602997	1.01214	0.838506	1.4116	3.96153	4.78541	5.22298	3.21381	3.51467	2.04526	0.741513	4.70596	2.97052	2.79221	0.73489	3.29855	5.30456	5.15253	0.495218	1.86393	3.77402	4.00983	5.21225	3.02065	0.602625	2.32184	3.48012	1.10738	4.31583	5.23921	4.00782	0.908032	3.49732	4.96028	2.88586	5.17879	1.12634	1.41278	0.28411	4.97415	5.42401	3.6884	1.24318	3.69804	0.93708	0.859369	3.11521	3.01308	0.571555	0.703551	0.447074	5.51402	2.40325	0.35307	0.344229	2.9115	4.01686	3.11154	1.18225	2.93472	3.52138	5.14443	0.747589	3.21035	4.50306	3.39833	3.90293	0.543366	4.62493	5.19833	3.93581	3.23645	3.20071	4.97821	4.34939	4.42158	4.99202	1.47948	0.675923	1.35923	3.10416	0.71351	0.78652	4.97883	1.02636	3.41229	0.350317	0.650033	1.00742	3.15119	2.95682	4.44854	2.98436	3.50658	0.705424	0.626647	4.92501	5.09378	2.90691	0	2.87869	4.90763	3.27965	3.0398	4.06688	3.56959	1.76492	2.72915	1.80995	3.42997	3.94038	4.99244	0.509453	0.357672	3.55524	0.724185	1.32422	4.8907	1.36868	0.597084	5.28233	3.15134	4.28314	3.43247	3.52122	0.665096	3.17118	0.590155	0.271773	4.50623	0.869847	0.630252	0.539509	0.936259	3.32636	1.94902	3.1957	2.84652	3.16142	0.564576	5.24621	1.11887	0.827363	4.76945	1.58771	2.96306	0.960024	3.13743	2.73537	2.24091	0.882165	3.92446	4.13465	0.828038	0.787543	1.58559	0.253419	2.77837	1.29871	3.40337	3.04091	2.97612	4.68186	2.49137	0.819025	0.560728	0.399166	0.540987	3.3566	0.296064	4.46823	1.87413	4.87201	4.45439	2.88579	3.53176	2.65979	3.20968	4.24442	3.36279	2.96545	0.409872	2.91001	5.0732	5.0484	2.77214	0.88583	4.69587	3.46422	3.5902	0.526388	3.37886	1.05459	0.468412	4.44189	0.540826	3.83577	5.48825	3.66692	0.912437	0.881237	1.94153	3.18939	2.43902	0.645225	0.7884	5.30867	1.51708	0.647199	3.15174	3.58699	2.91978	2.12486	3.03077	3.33735	4.83018	5.25101	3.34181	1.61286	3.45269	5.18682	4.46771	0.768987	0.450622	0.506781	4.95252	3.20791	1.19591	1.36057	0.212159	3.73577	1.40313	3.4774	1.47946	3.72938	3.51679	3.58527	1.22154	3.46763	3.35492	2.97767	0.428217	3.08873	0.501927	0.69368	3.445	4.19095	1.03174	0.497793	1.78228	0.853143	3.27037	3.04351	3.64335	3.22251	0.821117	3.91302	3.1945	4.75701	3.29622	1.12588	0.58175	0.160633	1.15677	1.11437	0.784845	4.88198	5.01346	3.73148	0.506163	0.275174	0.583669	1.34364	3.74408	0.645798	0.214881	3.37147	3.33473	1.87861	2.20626
LNEN163_TU	3.88909	0.865159	1.03197	5.25605	0.704569	4.13702	4.23316	2.79131	4.65594	1.24321	4.2575	3.17927	4.61799	3.78806	0.855107	3.63688	0.711573	2.81905	3.57688	3.21573	3.7207	1.7803	0.844104	0.762401	2.75401	1.88429	0.220456	3.68779	0.365528	0.881081	1.36635	0.661069	2.86187	3.34532	3.87273	2.9946	1.42664	2.98436	0.808379	3.13039	3.40863	3.30554	2.96953	1.42082	3.8897	4.3089	0.65672	0.706429	0.935603	2.7889	3.77741	0.466151	0.617054	3.44493	0.728007	4.50033	4.28901	3.09615	2.44422	3.56595	3.18648	4.43481	0.37412	3.18694	1.13508	0.702603	3.60609	3.50694	4.20057	3.25458	3.09092	1.17861	4.12228	2.9822	4.30513	3.28224	3.98995	3.04991	4.01673	4.54429	1.31636	3.45956	1.42539	3.21973	3.69938	0.772007	0.373577	3.37693	3.17214	2.97191	4.5733	2.89353	3.22043	3.04566	2.83198	3.24922	0.725876	1.69973	0.315332	0.833209	4.14712	2.59017	0.831685	3.64829	0.574949	2.79839	2.59939	3.63114	4.49561	1.83616	0.753216	0.626677	4.23785	3.53252	3.47781	4.0109	2.50065	3.37081	3.66405	0.477704	3.34507	3.57564	4.12694	3.43832	0.924459	3.11248	3.45431	3.49782	0.33658	0.504742	3.55271	0.176337	0.960792	2.7627	3.01206	4.19332	4.38899	0.635327	2.87869	0	4.18843	0.967402	0.373212	3.31729	1.04052	4.37321	2.66743	3.8669	1.13837	1.59209	4.10791	2.41203	2.88011	1.13193	3.53389	3.1483	4.62467	3.58441	2.9286	4.4138	0.347718	3.47941	0.621857	2.48759	3.47023	0.766746	3.27884	3.07153	3.6901	3.34459	3.44918	3.41128	2.95117	0.808565	2.6844	0.457296	0.441216	0.622825	3.0359	4.9944	3.1675	3.42398	3.92999	3.67849	0.183018	2.7743	0.465082	2.84525	4.26433	3.0007	3.46151	3.43707	3.09183	2.99792	3.84177	3.11254	0.28931	2.08753	0.804677	0.57963	0.341977	3.84846	0.547818	3.04803	2.67142	3.17162	2.98467	0.526663	3.03366	3.55314	2.311	3.91415	3.41649	1.1697	0.8227	0.444784	0.877458	2.07465	0.850137	0.501158	3.06916	0.610012	4.21091	4.23861	0.933566	3.2762	3.98482	1.18379	1.06714	3.38913	0.749835	3.49242	2.89237	3.47057	3.41317	3.06856	5.22057	3.10512	2.99063	2.81173	2.66812	0.663589	1.61991	3.44258	3.31326	4.85768	4.02027	2.87934	3.42135	1.4215	2.81893	2.46273	0.528131	0.801354	3.67543	4.16494	1.16896	3.82148	1.26008	4.21183	3.22667	3.60774	3.22706	3.22477	4.14698	2.98614	1.91833	3.61822	2.79747	1.33841	3.10463	1.11978	3.92911	1.66702	0.941165	1.38189	3.44342	1.01333	0.761359	1.08538	3.11202	0.927778	2.61685	3.25886	0.623535	3.237	2.8576	3.25289	1.53261	3.59383	0.544459	1.07589	1.2385	0.585311	2.26199	1.37493	0.351347	3.85884	1.23061	2.46877	3.24812	3.01394	3.53846	1.78563	2.85222	3.79084	3.79366	1.02014	3.11588	2.94656	3.23473	2.75051	1.4072	3.05028	3.07682	1.14853	0.661779	2.51202	3.21493
LNEN164_TU2	0.390546	4.1836	4.36925	6.7215	3.65858	0.533532	0.366099	2.6332	0.833513	4.70758	5.46247	4.79031	0.603651	0.667765	4.30006	1.45925	3.52938	4.39175	1.36138	4.74709	5.37592	3.907	4.23349	4.41248	2.26177	4.59726	4.12451	1.01914	4.36275	4.41567	4.66065	4.63214	4.15271	2.02459	0.476968	5.29243	4.09256	5.33013	4.4767	4.89538	4.89942	4.71961	3.87679	4.36675	0.38877	0.440974	3.73859	4.00263	3.90961	4.21312	1.14772	3.81608	4.03515	4.93361	3.84863	0.575494	0.301432	4.95329	3.05813	5.21855	2.87524	0.366525	4.41372	4.79222	3.5312	4.41451	5.21103	1.03042	0.917843	3.36439	4.23684	4.45321	0.390721	2.07842	0.329382	5.20567	5.45434	4.80495	0.904359	0.54915	4.3031	5.27946	4.59098	4.48579	5.58082	4.94332	4.07202	5.15467	5.1495	4.92282	0.644493	4.46322	5.0659	4.93397	2.29131	2.01936	4.35176	4.46473	4.4647	4.43368	0.889041	4.74585	4.17313	0.790711	4.365	1.61029	4.87188	0.626621	0.792197	4.75063	4.36872	4.58403	0.46253	0.763402	0.83603	0.928911	4.12108	5.07607	5.43957	4.24012	4.89564	5.29496	0.26413	5.10763	4.18891	4.81815	5.0183	5.07052	4.13699	4.23201	0.796228	4.32493	4.42163	4.8773	5.21655	0.146425	0.274503	4.12802	4.90763	4.18843	0	4.47222	4.48944	1.93792	4.29802	6.02763	2.19655	5.29563	3.9815	4.69488	0.273439	4.52491	4.79152	3.92051	5.48646	4.88737	6.0076	5.12215	4.65905	0.414015	4.36814	2.15553	4.51321	2.23405	5.13468	4.30922	4.99025	4.91809	0.756893	5.25555	5.14541	5.15293	4.19468	4.57708	2.98818	4.29566	3.75084	4.0739	4.92556	6.39007	4.80274	5.07284	0.724436	4.43678	4.32863	4.50581	4.56033	2.995	5.14868	4.79864	5.43176	1.87227	4.82608	4.84062	5.32687	4.9662	4.02812	4.11055	4.52334	4.24288	4.21575	1.15315	4.18707	4.69656	4.77091	4.82839	4.74157	4.01558	5.0274	1.17662	3.37184	0.752368	1.94083	4.31233	4.22872	4.20035	4.32356	4.30604	4.47093	4.42122	4.87128	3.65314	0.332989	0.338782	4.00958	4.54371	0.38289	4.53141	4.47371	5.08357	4.41448	5.09954	4.98958	1.4935	5.1635	1.60455	6.44897	4.69328	4.71904	4.75865	4.38594	4.46987	2.86938	5.0574	5.15237	5.92819	5.64474	4.51324	1.904	3.8677	2.01517	2.80237	4.281	4.57602	0.88247	0.757667	3.98806	5.55714	4.16789	0.561273	1.09638	5.43912	4.88446	4.85476	0.395738	4.25359	4.07681	5.11173	4.6976	4.93102	4.56787	4.70477	5.58818	4.43871	4.67822	4.53465	5.21594	4.34218	4.39979	4.04095	5.19467	4.22257	4.44154	5.30258	3.98699	1.58894	4.18718	5.00963	3.50242	5.54606	4.26824	4.56644	4.65192	4.50938	4.4096	4.27222	4.08105	0.585761	3.46626	4.70843	5.2927	4.90996	4.53211	4.27939	4.49661	1.18117	0.867049	4.47773	5.24757	4.73431	5.20062	4.60311	4.69253	4.68373	4.99507	4.54976	4.68621	3.55301	4.7949
LNEN165_TU2	4.18361	0.346626	0.333581	6.20821	0.90878	4.4081	4.47303	3.5492	4.93703	0.330718	5.22224	3.46281	4.8714	4.18941	1.80182	4.18389	1.10399	3.34094	4.08787	3.77266	4.68264	1.12774	1.06725	0.481734	3.34747	2.28268	1.11516	4.14084	1.25137	0.259275	0.570513	0.505261	3.36413	4.01908	4.24013	3.81883	0.67841	3.35463	0.472691	3.66357	3.58766	3.56172	3.18598	0.743977	4.13711	4.52948	1.4043	0.930614	1.64022	3.25166	4.27109	1.3096	1.58087	3.75106	0.731905	4.845	4.5519	3.60675	2.95694	4.52911	4.00401	4.66198	1.2127	3.6949	1.38284	1.32952	3.76461	3.9758	4.59398	4.13295	3.4594	0.26322	4.46601	3.47189	4.57291	3.91794	4.13803	3.44274	4.44718	4.77131	0.521561	3.52859	0.493604	3.7729	4.03276	0.967487	0.679199	3.68703	3.71877	3.4864	4.82313	3.79113	3.63211	3.36185	3.46471	3.92743	0.251129	2.17973	1.1005	0.477156	4.55378	2.79305	0.306554	3.81554	0.714766	3.30737	3.13006	3.93544	4.62045	0.884427	0.233835	0.506797	4.42261	3.92047	3.86526	4.44076	3.25051	3.63802	3.73071	0.508171	3.62168	3.85701	4.43087	3.58992	0.358176	3.53875	3.79767	3.67759	1.13162	1.44581	3.95057	0.99531	0.305218	3.35018	3.2359	4.44592	4.62912	0.50128	3.27965	0.967402	4.47222	0	0.742567	3.98134	0.394178	4.4921	3.14342	3.83873	0.565887	0.704739	4.38599	2.81991	3.37662	0.670955	3.84898	3.85121	5.58546	3.65229	3.47372	4.65441	1.08395	4.17881	1.12995	3.16172	3.78204	0.225933	3.56164	3.4264	4.10641	3.9048	3.76792	3.78034	3.26171	0.315012	3.1808	0.584147	1.10993	0.498931	3.574	5.95066	3.27097	3.64878	4.34884	3.84023	1.03012	3.41759	1.13591	3.62764	4.23042	3.62005	4.41534	4.09136	3.68787	3.59557	3.88274	3.52392	0.860942	2.26569	0.364951	0.411315	1.27184	4.35573	1.45489	3.64029	2.92758	3.57087	3.51478	0.993055	3.35675	4.05164	3.02336	4.31379	4.05581	2.12918	0.561918	1.39356	0.156606	1.26991	0.229371	0.513693	3.55615	1.41521	4.43539	4.56927	1.89785	3.56273	4.34265	0.230194	0.341175	3.76975	0.374908	3.64938	3.15468	4.02957	3.81457	3.64033	6.17903	4.07224	3.14892	3.44439	3.51414	1.49012	2.16658	3.76588	3.51479	5.81597	4.12216	3.42183	3.83433	0.824488	3.29619	2.84758	0.445377	0.334059	4.02991	4.49297	0.564304	3.83179	0.490079	4.40011	3.47991	3.92366	3.58538	3.68958	4.34652	3.93814	2.53966	3.69934	3.21478	0.56944	3.81884	0.274078	4.01833	0.760768	0.438185	0.434617	3.5201	0.262099	0.327424	0.590345	3.409	1.8637	2.99555	3.48437	1.08257	3.81208	3.10059	3.56199	2.06539	4.05365	0.542984	0.338361	0.373676	0.508992	2.55551	0.734508	0.89576	4.04286	1.0237	2.55027	3.72756	3.405	3.81729	2.23995	3.43915	4.25531	3.99071	0.60835	3.39049	3.38712	3.49217	2.76273	0.49988	3.31681	3.4492	0.181431	1.21514	3.26158	4.06757
LNEN166_TU2	4.18715	0.742769	0.836509	5.48083	0.887634	4.4254	4.51907	3.13999	4.94571	0.965603	4.52425	3.33893	4.90683	4.10975	1.09496	3.97453	0.964144	3.05101	3.90684	3.44176	3.97555	1.71381	0.925586	0.543103	3.11116	2.02266	0.510886	4.01279	0.535084	0.659791	1.11084	0.31366	3.10949	3.70192	4.18993	3.21039	1.33032	3.10174	0.562991	3.33498	3.54586	3.47018	3.17384	1.24655	4.17842	4.59027	0.94962	0.74604	1.22671	3.02098	4.11036	0.812735	0.943159	3.61042	0.787648	4.81027	4.58125	3.28895	2.75753	3.82727	3.54451	4.72167	0.488497	3.3974	1.3569	0.734902	3.72313	3.84176	4.51099	3.60346	3.3092	0.96802	4.43204	3.32257	4.59802	3.48853	4.10537	3.22729	4.3377	4.82774	1.15182	3.54178	1.19397	3.46524	3.83015	0.459644	0.446981	3.52147	3.35875	3.16204	4.85934	3.19342	3.38749	3.1937	3.19507	3.61071	0.545187	1.86585	0.364629	0.609604	4.46187	2.70558	0.724208	3.91967	0.413304	3.13384	2.77815	3.9294	4.76018	1.60479	0.550828	0.289004	4.51612	3.85299	3.79454	4.33081	2.79361	3.51198	3.74356	0.370212	3.50218	3.71234	4.42842	3.55356	0.796724	3.29922	3.62189	3.62575	0.546533	0.757179	3.87261	0.306185	0.742556	2.96236	3.10925	4.48729	4.68071	0.610214	3.0398	0.373212	4.48944	0.742567	0	3.67792	0.870682	4.45791	3.00323	3.94697	1.0766	1.3478	4.40308	2.58954	3.07393	1.08745	3.65893	3.38989	4.86946	3.6864	3.14729	4.70085	0.40586	3.8384	0.545455	2.84801	3.62182	0.601089	3.42623	3.23124	4.01522	3.53392	3.60034	3.57121	3.15494	0.51226	2.99774	0.310054	0.764755	0.590791	3.23422	5.22828	3.28362	3.55839	4.25388	3.85517	0.334353	3.02126	0.413681	3.21222	4.3722	3.22627	3.6918	3.79769	3.3142	3.21499	3.9344	3.28286	0.513168	2.24011	0.530596	0.46872	0.59886	4.18645	0.83664	3.27875	2.80127	3.35414	3.19531	0.638606	3.1739	3.88869	2.64838	4.23055	3.76281	1.42466	0.692954	0.7396	0.707933	1.9359	0.60392	0.288892	3.26276	0.968435	4.495	4.54644	1.25134	3.45998	4.3013	0.952549	0.838223	3.55645	0.520734	3.61238	3.01411	3.81226	3.57956	3.42135	5.46163	3.38643	3.11844	3.03508	2.96047	0.777814	1.95868	3.60181	3.42947	5.11391	4.11142	3.10794	3.74909	1.37658	3.15802	2.75945	0.397566	0.503786	3.97661	4.46184	1.10946	3.8869	1.14084	4.48402	3.50595	3.74164	3.39818	3.42222	4.42712	3.30431	2.17464	3.72586	2.97819	1.01585	3.37305	0.827739	4.01671	1.49164	0.630664	1.16512	3.5321	0.827497	0.539259	1.04924	3.23468	1.17507	2.80443	3.36354	0.737632	3.58319	3.04338	3.40332	1.82417	3.74947	0.406585	0.86733	0.972174	0.279065	2.41779	1.22355	0.476956	4.13306	1.32488	2.55243	3.41085	3.1797	3.73102	1.97478	3.09087	4.11234	4.05907	0.80296	3.22839	3.13616	3.35501	2.84288	1.14776	3.2091	3.23377	0.914391	0.5515	2.8461	3.49364
LNEN167_TU2	1.7429	3.69533	3.90624	4.78613	3.08291	1.9644	2.11479	0.897492	2.26224	4.26546	3.52478	4.18156	2.30625	1.29145	3.05683	0.735008	2.87831	3.47997	0.870635	3.75093	3.47673	3.87836	3.5392	3.78933	1.36697	3.73601	3.19824	1.07463	3.3442	3.87972	4.25498	3.92361	3.32112	0.21894	1.46405	3.74676	3.89653	4.44359	3.85662	3.89982	4.44591	4.19236	3.56379	4.0379	1.9183	2.22681	2.79735	3.30885	2.95149	3.42465	0.952838	2.87339	2.91119	4.31007	3.29309	1.90997	2.06289	3.97663	2.34803	3.32786	0.946155	2.27815	3.4092	3.86274	2.98983	3.42251	4.74075	0.927757	1.59768	1.42966	3.63144	4.05872	1.6748	1.61927	2.05533	4.00361	5.02362	4.02297	1.32534	2.34729	3.99152	4.85769	4.26796	3.54458	4.80211	4.06748	3.37587	4.45446	4.0877	3.93374	2.295	2.81681	4.22284	4.22137	1.23434	0.096529	3.78116	3.5461	3.50341	3.83323	1.50297	4.13313	3.68452	2.13425	3.62749	0.905058	3.84086	1.61272	2.68913	4.57371	3.80093	3.87455	2.32595	1.26803	1.25186	1.3318	2.84335	4.45156	5.02599	3.57323	4.30178	4.63598	1.82315	4.63479	3.72384	3.99541	4.32267	4.58803	3.21276	3.14189	1.22651	3.41916	3.91281	3.77473	4.53504	2.0546	2.21092	3.54879	4.06688	3.31729	1.93792	3.98134	3.67792	0	3.84982	5.56297	1.70111	5.09636	3.65522	4.3987	1.90811	3.70727	3.84578	3.57346	4.72403	3.61175	4.07089	4.78349	3.671	2.21688	3.42987	0.332863	3.58718	0.831031	4.45574	3.76636	4.3496	4.16369	1.19525	4.17004	4.45012	4.3797	3.65931	3.96382	2.34604	3.58744	2.9512	3.49349	3.90724	4.4527	4.40995	4.51532	1.29197	4.216	3.40717	3.3755	3.58781	1.49749	5.13288	3.67305	3.5529	0.131447	3.74018	3.74281	5.02833	4.13058	3.26707	3.60178	3.91226	3.6282	3.20325	0.92009	3.13152	3.63584	4.10758	4.0507	3.7661	3.22922	4.28066	0.823756	2.20909	1.37251	0.476959	2.94057	3.65759	3.14779	3.82923	4.33198	3.91155	3.7216	3.94333	2.71032	2.1572	1.78887	2.7505	4.01598	1.55777	4.12127	3.99687	4.30729	3.80894	4.63577	4.30137	0.588224	4.34265	0.558664	4.51534	2.81085	4.24491	3.60905	2.88497	3.35981	2.10306	4.37737	4.57702	3.99823	5.22249	3.55191	1.87551	3.69059	1.56434	2.38932	3.63487	3.9571	1.48062	1.80295	3.6837	5.21541	3.87851	2.28979	1.73872	4.70253	4.15981	3.98316	2.2182	2.41038	3.05255	4.76971	3.87224	4.43342	3.30917	4.20358	5.174	4.27736	4.06994	4.21539	4.80049	3.88945	3.8108	3.67797	4.45158	2.96274	3.70185	4.64544	3.19019	0.471726	3.72735	4.32449	2.69706	4.58093	3.59814	4.09076	4.21387	3.80345	3.73308	3.94524	3.28708	2.13885	3.19725	4.20342	4.30744	4.10055	4.07681	3.42393	3.46478	1.13804	2.09192	3.91651	4.51854	3.88751	4.52749	4.2626	4.3228	4.09974	4.19985	4.12181	3.70139	2.28685	3.22694
LNEN168_TU1	3.99195	0.226619	0.0816016	6.237	0.881874	4.19282	4.27186	3.40176	4.71127	0.469554	5.21509	3.74685	4.66266	4.01351	1.8276	3.99736	1.0333	3.57468	3.8908	4.01483	4.72518	0.894067	1.33794	0.38433	3.33546	2.5754	1.12097	3.94848	1.30268	0.240691	0.420377	0.693975	3.57954	3.8722	4.0702	4.01017	0.628868	3.67244	0.391555	3.92324	3.87836	3.83744	3.39706	0.410402	3.9495	4.32584	1.29606	0.713975	1.79721	3.48019	4.08534	1.27437	1.61057	4.03421	0.567963	4.64892	4.35485	3.87553	3.0609	4.57141	3.894	4.47351	1.26457	3.95029	1.50504	1.2491	4.07218	3.8159	4.37639	4.0451	3.69228	0.303716	4.27685	3.46591	4.37386	4.16878	4.44717	3.72084	4.24689	4.56551	0.305679	3.8508	0.47858	3.99632	4.347	1.1583	0.714831	3.98828	3.99039	3.75619	4.60767	3.90171	3.92039	3.65855	3.44644	3.79836	0.486361	2.45129	1.1984	0.34329	4.3435	3.1006	0.36543	3.64733	0.638372	3.14535	3.40358	3.74288	4.446	0.876276	0.380513	0.66128	4.24749	3.75712	3.6865	4.23755	3.41476	3.93795	4.05581	0.579583	3.90831	4.16322	4.23993	3.89706	0.175807	3.81126	4.08296	3.97803	1.09462	1.47022	3.77534	1.05916	0.172627	3.6078	3.56261	4.27071	4.45176	0.670761	3.56959	1.04052	4.29802	0.394178	0.870682	3.84982	0	4.82388	3.14187	4.14334	0.410664	0.59725	4.19153	3.09311	3.64344	0.396113	4.16551	4.06867	5.5984	3.95669	3.72072	4.45346	1.0957	4.03777	1.08227	3.04279	4.07827	0.410946	3.85737	3.71675	3.9366	4.17458	4.06497	4.07355	3.50004	0.470348	3.28032	0.604028	1.10963	0.48398	3.83756	5.96392	3.56626	3.94968	4.16676	4.08077	1.09786	3.63627	1.19153	3.64446	4.50228	3.8587	4.45201	3.95994	3.93106	3.84211	4.19162	3.80903	0.955846	2.5246	0.404852	0.561811	1.2958	4.18032	1.57569	3.87676	3.23019	3.84579	3.76889	0.854717	3.65984	3.87661	3.12323	4.11607	3.88184	2.16461	0.313697	1.48495	0.3805	1.07566	0.328614	0.726118	3.82441	1.37685	4.24202	4.38023	1.9225	3.82277	4.17558	0.377683	0.178008	4.05761	0.360534	3.95338	3.4661	3.85422	4.10421	3.51224	6.1802	4.0786	3.44215	3.68241	3.65643	1.49645	2.18315	4.05651	3.82751	5.79065	4.44496	3.65981	3.82613	0.650051	3.27628	2.92966	0.599523	0.470963	3.81316	4.26896	0.502054	4.15907	0.437382	4.19187	3.26926	4.23457	3.86749	3.95529	4.16437	3.96434	2.74467	4.00117	3.48954	0.635113	4.01301	0.462787	4.34164	0.738016	0.477365	0.485236	3.83799	0.135835	0.337873	0.746844	3.72369	1.85393	3.25964	3.80784	0.913468	3.65057	3.34526	3.85761	2.20742	4.35119	0.51198	0.719945	0.377593	0.617149	2.8352	0.378233	0.833381	3.85838	0.890908	2.86553	4.01815	3.69215	4.06701	2.49693	3.66783	4.04665	3.76063	0.362826	3.71086	3.65673	3.80685	3.05784	0.483985	3.59827	3.7427	0.44584	1.23589	3.36889	4.21781
LNEN169_TU1	6.00375	4.63958	4.79522	6.93039	4.34754	6.3636	6.27682	5.63643	6.83805	4.7074	6.29736	1.41171	6.6236	5.88941	4.61727	6.07272	4.44872	2.23187	6.08276	2.17065	5.56428	5.06519	3.59105	4.80078	4.22261	2.54907	4.54256	6.0334	4.53169	4.69249	5.03089	4.50834	2.29736	5.74032	5.85563	3.66899	4.58971	1.69502	4.81917	2.05992	1.17163	1.37872	2.17384	5.17122	5.93668	6.33885	4.78573	4.95993	3.64047	2.18423	6.0779	4.53697	4.42677	1.27256	4.67287	6.49107	6.29131	1.98082	3.24261	5.43751	5.64648	6.28702	4.56281	1.97554	3.67738	5.02703	0.869953	5.65045	6.54212	5.68368	1.93253	4.66791	6.16954	4.13483	6.32422	2.49735	0.57346	1.66882	6.29264	6.52592	4.85953	0.998916	4.80818	2.25783	1.11981	4.49351	4.42322	1.22181	2.10643	2.03975	6.65403	4.06992	1.59344	1.48315	4.33739	5.5299	4.39364	2.77435	4.44513	4.84674	6.4492	1.79885	4.47882	5.58745	4.81128	5.3453	2.26858	5.85974	6.15238	4.9225	4.52465	4.54261	6.0126	5.61618	5.71843	6.316	3.17532	1.16095	0.799042	4.47407	1.27398	1.01496	6.15683	1.02094	4.68216	1.72585	1.31661	1.01394	4.68474	4.55984	5.74046	4.48292	4.77036	2.37538	1.3918	6.02022	6.16007	4.22343	1.76492	4.37321	6.02763	4.4921	4.45791	5.56297	4.82388	0	4.02747	1.09259	4.64634	5.04382	6.15776	2.13734	2.02663	4.81286	1.14085	2.82113	6.50192	1.02811	2.19024	6.39794	4.66629	5.8125	4.93242	5.08285	1.1852	4.44734	1.26897	1.54388	5.7902	2.13478	1.20886	1.3675	1.92589	4.61249	3.24227	4.58871	4.34785	4.50673	2.10152	6.83278	1.38843	1.07687	6.05183	1.63831	4.46962	2.60967	4.64528	4.29588	1.43801	2.43821	5.60614	5.60972	2.32561	2.3459	0.862458	1.65361	4.22646	2.45971	4.70686	4.37059	4.54367	6.0421	4.09167	2.33654	1.73816	1.62806	2.10766	4.83985	1.49141	5.84793	3.48646	6.16752	5.97526	4.59532	4.87583	4.25212	4.45064	5.25691	4.63638	4.31594	1.91561	4.48509	6.18108	6.23383	4.46001	1.55218	5.8899	4.62302	4.83017	1.42498	4.69772	0.996223	1.52581	5.88474	1.47119	5.26726	7.07372	5.39292	1.50496	2.52873	3.62961	4.77968	3.93468	1.25237	1.09873	6.94917	0.430041	2.23414	4.22592	4.74239	4.2014	3.35385	4.37456	4.6289	6.14307	6.51247	4.52947	0.799622	4.60359	6.29693	5.73524	1.08753	1.48494	1.80129	6.02449	4.91357	2.9089	1.00547	1.8781	4.90269	2.92097	4.66699	0.528228	4.75237	4.79779	4.68827	1.02476	4.70356	4.66307	4.1527	1.38568	4.7601	1.99414	1.15665	4.94024	5.64949	1.93054	1.32423	3.31721	1.67976	4.64875	4.18923	4.82035	4.57818	2.18144	5.13446	4.66774	5.85659	4.55258	1.96874	1.83724	1.65999	1.54548	2.69582	2.39316	6.26592	6.21544	5.04467	1.35282	1.85198	1.21603	1.86964	4.87282	1.51455	1.5686	4.52656	4.83836	3.50109	3.77181
LNEN170_TU4	2.0933	2.94566	3.18504	5.46447	2.28696	2.45543	2.43943	2.04602	2.93001	3.45547	4.29166	2.6879	2.78372	1.89839	2.74083	2.06938	2.18129	2.20793	2.06514	2.58755	3.92036	3.11147	2.47782	3.15415	0.466688	2.48491	2.66245	2.00738	2.83709	3.15102	3.55367	3.19517	1.98571	1.88935	1.90589	3.27237	2.98489	3.14853	3.21858	2.7163	2.87671	2.65897	1.91594	3.3989	2.09332	2.52748	2.4345	2.84461	2.02836	2.04341	2.05709	2.37256	2.45252	2.84157	2.63191	2.5771	2.43888	2.76868	0.86738	3.74588	2.20392	2.52034	2.90129	2.62499	1.83544	3.10821	3.18539	1.62872	2.53579	2.52673	2.14033	3.23947	2.23143	0.328987	2.46257	3.04648	3.46644	2.64387	2.27908	2.72036	3.22407	3.27765	3.44715	2.34705	3.43984	3.39772	2.65659	3.02631	2.96395	2.73162	2.79748	2.60948	2.89752	2.79069	0.663949	1.69471	2.95858	2.36472	2.91499	3.2012	2.44161	2.65191	2.86834	1.90344	3.06946	1.38533	2.67728	1.9282	2.60507	3.6966	3.02745	3.16479	2.32964	1.62923	1.72023	2.29991	2.00373	2.97398	3.4453	2.84576	2.80703	3.18843	2.25515	3.07501	2.97913	2.65296	2.90209	3.03564	2.73996	2.70584	1.73868	2.82581	3.19982	2.68595	3.09133	2.22843	2.40461	2.67686	2.72915	2.66743	2.19655	3.14342	3.00323	1.70111	3.14187	4.02747	0	3.44388	2.84513	3.6374	2.27688	2.35383	2.60045	2.85632	3.34177	2.7624	4.77328	3.17005	2.47379	2.57558	2.93017	2.01479	3.17408	1.34663	3.01967	2.954	2.87888	2.76342	1.78988	3.08018	3.02362	3.00845	2.11257	3.22754	0.837022	2.92622	2.2735	2.74732	2.73823	5.18234	2.80946	3.00006	2.05599	2.58594	2.81727	2.332	3.07765	1.34528	3.45711	2.62575	3.96642	1.73668	2.65416	2.66089	3.4068	2.79522	2.49872	2.09711	3.21797	2.82876	2.71231	2.03463	2.47005	2.5255	2.64863	2.67553	2.55714	2.76103	2.87434	1.82385	1.26238	2.16311	2.07086	2.70337	3.04996	2.55351	2.99109	3.55019	3.16688	2.93328	2.68959	2.19412	2.38163	2.31991	2.39997	2.48512	1.96773	3.28397	3.28336	2.93948	3.12122	3.07343	2.85703	1.8883	3.00972	1.28095	5.32478	3.30376	2.67706	2.57937	2.39158	3.00522	1.04817	2.94272	3.06776	4.90331	3.65593	2.32934	0.766614	2.86035	0.207874	0.726493	2.85125	3.23042	2.15356	2.53953	2.8109	3.60911	3.01133	2.51402	1.88024	3.30722	2.74632	2.69166	2.28642	2.74984	1.91961	3.15851	2.51972	3.69454	2.46512	3.41103	3.60024	3.37218	3.38947	3.3547	3.21661	3.12876	3.10148	2.67242	3.04515	2.73376	2.28043	3.18501	2.78111	1.6684	2.13872	2.88181	1.46859	3.37293	2.94371	3.12575	3.45104	3.11361	2.29468	3.30586	2.73415	2.11501	2.36222	2.69007	3.10511	2.74046	2.53592	2.16452	2.31473	2.23854	2.37859	3.33729	3.10347	2.55716	3.07564	2.6624	3.53713	2.58641	2.83022	3.25571	3.26074	1.48989	2.85698
LNEN171_TU1_R1	5.2716	3.96984	4.12357	7.1843	3.69251	5.61825	5.51406	5.21343	6.1039	4.04543	6.38612	1.28243	5.87325	5.22781	4.26991	5.50877	3.81613	2.17836	5.48891	2.34848	5.68939	4.23436	3.03873	4.19465	3.73682	2.27138	4.04681	5.40216	4.09742	4.05286	4.34993	3.96118	2.14817	5.27636	5.17401	3.90834	3.80494	1.90379	4.2154	2.26369	0.866122	1.16294	1.53773	4.45044	5.17579	5.56492	4.25841	4.35599	3.19983	1.99941	5.47902	4.02445	4.01251	1.32889	4.01515	5.80151	5.54398	2.18645	2.76773	5.54086	5.31992	5.52027	4.12554	2.13832	3.01459	4.56107	0.785024	5.03219	5.87663	5.44159	1.67576	3.97299	5.47336	3.58136	5.57998	2.84	0.795303	1.69987	5.65169	5.75837	4.12772	0.634663	4.09127	2.33641	1.66314	4.05523	3.83331	1.4125	2.40688	2.20673	5.90007	4.12566	1.80899	1.47024	3.88751	5.07238	3.76839	2.48545	4.00042	4.2321	5.79279	1.43816	3.80913	4.77871	4.24766	4.73424	2.33378	5.13063	5.32556	4.15559	3.89742	3.99088	5.21854	4.94209	5.04066	5.67402	3.11128	1.2228	0.586831	3.88132	1.22563	1.31273	5.43421	0.795835	4.00359	1.81565	1.49015	0.857816	4.18316	4.14196	5.07146	3.99821	4.11946	2.51139	1.37075	5.26788	5.40263	3.59124	1.80995	3.8669	5.29563	3.83873	3.94697	5.09636	4.14334	1.09259	3.44388	0	3.90861	4.32192	5.41788	1.93447	2.11283	4.08344	1.56967	3.05623	6.66906	0.444929	2.27314	5.63777	4.19061	5.37981	4.45237	4.58302	1.39108	3.80712	1.28312	1.58625	5.13782	2.50677	1.42612	1.63778	1.53574	4.01643	2.77299	4.0141	3.78265	3.86897	2.29667	7.03367	0.800266	1.04804	5.40442	1.07791	3.99277	2.66259	4.20359	4.02883	0.644941	2.61469	5.69533	5.14157	2.52194	2.52816	0.300567	1.79574	3.6664	1.84676	4.10439	3.75798	4.09192	5.45805	3.68721	2.48103	1.4785	1.70596	2.22269	4.27227	1.53527	5.24853	3.19529	5.50364	5.47769	4.31067	4.23867	3.83521	3.7908	4.41457	4.01024	3.75423	2.07001	3.96363	5.40925	5.53111	4.0991	1.30478	5.20494	3.93831	4.16884	1.66435	4.08629	0.785254	1.4212	5.32689	1.77445	4.7174	7.26676	5.37132	1.03285	2.65841	3.66109	4.38105	3.35498	1.41884	1.05082	7.05775	0.7291	2.25313	3.63396	3.95176	3.61733	2.73578	3.77774	4.03485	5.44484	5.80277	3.78201	0.444488	3.85613	5.50287	4.97626	1.52225	1.55107	1.96745	5.2377	4.87116	2.65307	0.468947	1.83301	4.27585	3.06512	4.03038	0.65543	3.96619	4.20265	3.96671	0.623155	4.02682	4.04452	3.42476	1.49951	4.39994	1.75987	1.25583	4.37264	5.09868	1.41038	1.39232	2.81089	2.1939	4.05549	3.53759	4.15278	4.01806	1.7849	4.40997	4.11136	5.05823	3.78798	1.42504	2.18303	1.72958	1.31002	2.35136	2.43048	5.64272	5.4266	4.41465	1.46158	1.8817	1.30552	1.12293	4.17949	1.26973	1.6726	3.85054	4.4038	3.30089	3.95194
LNEN172_TU	3.69176	0.35525	0.462333	6.33655	0.709139	3.90268	3.96277	3.29331	4.42909	0.731344	5.27612	3.55103	4.36005	3.73415	1.94877	3.78412	0.891157	3.40666	3.67208	3.86697	4.78852	0.663553	1.25882	0.716373	3.07785	2.47506	1.23199	3.70059	1.46155	0.560461	0.74523	0.957615	3.38245	3.6942	3.77571	4.01998	0.345846	3.57332	0.747127	3.79082	3.66169	3.62132	3.11356	0.616622	3.63506	4.01388	1.33359	0.860746	1.71259	3.28331	3.84658	1.29721	1.66983	3.83944	0.525662	4.36085	4.04774	3.74696	2.80143	4.62749	3.78742	4.15183	1.44195	3.79762	1.25372	1.48548	3.87192	3.55209	4.12372	3.97792	3.46306	0.473003	3.98628	3.16816	4.06924	4.08451	4.24248	3.55516	3.99361	4.25524	0.379141	3.65809	0.632068	3.82288	4.20878	1.43253	0.765419	3.82307	3.88664	3.63402	4.30972	3.85846	3.77534	3.49417	3.20354	3.61082	0.607739	2.35957	1.3735	0.703131	4.08925	2.9303	0.373633	3.30631	0.909916	2.91068	3.30719	3.44831	4.09738	0.928296	0.580752	0.927823	3.91028	3.46821	3.40826	3.98663	3.29801	3.75718	3.86477	0.714695	3.71129	3.9936	3.93978	3.69701	0.324412	3.64921	3.90298	3.77355	1.23336	1.59419	3.49705	1.21619	0.543308	3.51212	3.42227	3.94757	4.1261	0.630258	3.42997	1.13837	3.9815	0.565887	1.0766	3.65522	0.410664	4.64634	2.84513	3.90861	0	0.794399	3.88746	2.94166	3.50885	0.20229	4.0272	3.97745	5.68054	3.73581	3.57897	4.14331	1.29197	3.86785	1.35009	2.86248	3.90406	0.527778	3.67639	3.55534	3.65902	4.0728	3.89471	3.91593	3.26257	0.771389	3.00879	0.802074	1.06011	0.518494	3.71623	6.05814	3.34471	3.75779	3.89601	3.80251	1.25132	3.51192	1.41882	3.47263	4.22551	3.74503	4.54863	3.75829	3.80853	3.72782	3.97034	3.66059	0.95665	2.30051	0.737779	0.643373	1.42333	3.93789	1.61986	3.74263	3.06481	3.67556	3.62895	0.987763	3.50885	3.63417	2.94445	3.85111	3.70765	2.26285	0.592763	1.5582	0.470817	0.971097	0.625262	0.872772	3.68356	1.3494	3.92424	4.08503	1.97021	3.59641	3.87556	0.555548	0.562858	3.89611	0.666609	3.74912	3.31205	3.63916	3.95364	3.27594	6.26835	4.12484	3.23139	3.58029	3.59192	1.69258	1.94259	3.87794	3.64975	5.86677	4.25224	3.50531	3.50012	0.300274	2.97775	2.62452	0.709185	0.778548	3.55248	4.00174	0.136706	3.96183	0.237307	3.87721	2.97977	4.08456	3.6918	3.7974	3.83463	3.94753	2.61388	3.77841	3.33388	0.977799	3.8964	0.7562	4.14846	0.657737	0.849603	0.57399	3.63996	0.409305	0.627997	0.496228	3.58277	1.97402	3.07906	3.65672	1.04919	3.43549	3.09936	3.68517	2.00578	4.24136	0.723359	0.765503	0.686595	0.880225	2.65896	0.543625	0.960104	3.52875	0.528085	2.68349	3.91102	3.54069	3.82379	2.36475	3.52377	3.81646	3.46828	0.75582	3.57286	3.49959	3.64993	2.82998	0.726396	3.39663	3.59306	0.593793	1.50863	3.20901	4.1662
LNEN173_TU	4.39681	0.789175	0.574568	6.77884	1.43754	4.57894	4.6447	3.97245	5.09089	0.448952	5.78292	4.08024	5.03376	4.46546	2.37692	4.50128	1.6097	4.01315	4.38206	4.45438	5.28473	0.890869	1.75591	0.878567	3.86699	2.96003	1.68846	4.41902	1.83272	0.711181	0.27999	1.08031	4.02138	4.42157	4.50806	4.51232	0.731934	4.01056	0.844017	4.34636	4.16505	4.16342	3.74282	0.438016	4.3345	4.68806	1.88666	1.27685	2.32424	3.90538	4.56987	1.86712	2.18387	4.37186	1.15356	5.06405	4.73767	4.28718	3.55024	5.1343	4.47777	4.8388	1.7842	4.3695	1.9708	1.74825	4.33724	4.29912	4.81179	4.63691	4.08185	0.469171	4.69846	3.96117	4.75826	4.61751	4.70038	4.09505	4.70267	4.92618	0.419995	4.07274	0.24513	4.44531	4.66949	1.4917	1.28508	4.31692	4.40715	4.16895	4.97661	4.4638	4.29125	3.99722	3.98905	4.35176	0.935365	2.87054	1.7019	0.817132	4.78637	3.40493	0.864234	4.00395	1.15327	3.65457	3.81955	4.15708	4.76282	0.382046	0.85612	1.0756	4.59827	4.20984	4.13852	4.69266	3.93881	4.25287	4.27027	1.12213	4.23504	4.47591	4.64445	4.16287	0.737897	4.19802	4.43193	4.25781	1.65972	2.02307	4.23024	1.59094	0.634858	4.0456	3.85004	4.65355	4.82524	1.16173	3.94038	1.59209	4.69488	0.704739	1.3478	4.3987	0.59725	5.04382	3.6374	4.32192	0.794399	0	4.58471	3.484	4.05492	0.831198	4.48233	4.55309	6.15347	4.18599	4.15638	4.82342	1.62058	4.5931	1.55879	3.60414	4.40953	0.880073	4.18185	4.07131	4.3966	4.59458	4.39831	4.42617	3.86974	0.842781	3.76237	1.14468	1.69663	1.056	4.25968	6.51188	3.82557	4.24775	4.62233	4.37846	1.62908	4.11125	1.67441	4.21926	4.6853	4.31523	4.99731	4.50509	4.3795	4.289	4.40085	4.18324	1.51046	2.86457	0.823444	1.07151	1.84982	4.67013	2.11826	4.329	3.55306	4.22238	4.19603	1.43109	3.99644	4.36764	3.66571	4.56216	4.41726	2.71925	0.874922	2.03391	0.798485	0.783229	0.752446	1.18707	4.23086	1.97286	4.60945	4.7945	2.49885	4.16823	4.60797	0.486794	0.530746	4.41768	0.853258	4.22212	3.78012	4.36595	4.46909	4.03811	6.73263	4.65287	3.72868	4.14247	4.20158	2.01018	2.71816	4.3956	4.11141	6.35136	4.66935	4.10062	4.28776	0.856805	3.77178	3.38456	1.10694	0.849449	4.24267	4.67715	0.832756	4.34348	0.641741	4.54016	3.6701	4.55515	4.22625	4.35609	4.52305	4.55177	3.22845	4.23692	3.87619	0.521141	4.51429	0.576396	4.56182	0.490743	0.76684	0.368043	4.06631	0.600329	0.833422	1.07328	4.04229	2.41028	3.64445	4.09364	1.48034	4.17224	3.69019	4.19146	2.70648	4.72405	1.0658	0.907959	0.383779	1.07061	3.19383	0.509577	1.41263	4.21582	1.30615	3.12667	4.40422	4.06038	4.41027	2.92025	4.12471	4.51661	4.11828	0.733457	4.01788	4.05122	4.11059	3.2926	0.225765	3.9295	4.10028	0.576722	1.68251	3.91585	4.75838
LNEN174_TU	0.224358	4.08692	4.26478	6.6898	3.58184	0.268161	0.209585	2.5413	0.688627	4.61207	5.42247	4.89872	0.531816	0.619445	4.21697	1.36129	3.44667	4.48409	1.23691	4.84932	5.35032	3.79656	4.2014	4.3057	2.33211	4.63012	4.0345	0.903868	4.27555	4.31634	4.54719	4.54329	4.25472	1.96936	0.486041	5.32169	4.00761	5.40603	4.36941	4.98949	5.0168	4.83769	3.99423	4.24324	0.289554	0.321338	3.63439	3.88353	3.88601	4.31107	1.06034	3.7284	3.95959	5.05304	3.74821	0.542845	0.188414	5.04481	3.14172	5.1938	2.82442	0.414915	4.32432	4.89475	3.50968	4.29781	5.32913	0.999761	0.749364	3.31657	4.35533	4.35879	0.309682	2.18828	0.202291	5.28756	5.58552	4.9038	0.783235	0.484473	4.19823	5.38396	4.49202	4.59655	5.69056	4.85806	3.98714	5.26226	5.23567	5.00791	0.524702	4.49113	5.16526	5.02944	2.35766	1.98604	4.26953	4.48829	4.38129	4.3246	0.740986	4.81859	4.08651	0.787166	4.25697	1.52887	4.93573	0.48227	0.875692	4.65344	4.27866	4.49293	0.547987	0.739432	0.749239	0.797721	4.17745	5.18631	5.55023	4.15196	5.01053	5.40933	0.124847	5.2193	4.09003	4.91931	5.13492	5.18756	4.03802	4.14554	0.726852	4.23802	4.31819	4.94671	5.29981	0.308932	0.422672	4.05641	4.99244	4.10791	0.273439	4.38599	4.40308	1.90811	4.19153	6.15776	2.27688	5.41788	3.88746	4.58471	0	4.59299	4.87674	3.81454	5.59054	4.96491	5.97137	5.23904	4.74852	0.339386	4.27093	2.10953	4.40115	2.17812	5.24851	4.22399	5.09799	5.0152	0.7215	5.34643	5.25752	5.26162	4.30587	4.48257	3.09131	4.20054	3.67409	3.98412	5.01279	6.35193	4.90649	5.18613	0.664164	4.58289	4.24282	4.58259	4.4658	3.04438	5.29587	4.88147	5.38769	1.85215	4.91534	4.92393	5.45043	5.06274	3.9566	4.1644	4.423	4.16143	4.12772	1.1001	4.12976	4.78795	4.84866	4.93357	4.83265	3.90465	5.1188	1.10327	3.42579	0.619079	1.85007	4.23895	4.11657	4.13224	4.23903	4.19227	4.37495	4.3428	4.96544	3.57087	0.268048	0.294035	3.93917	4.66548	0.44929	4.43989	4.36785	5.1932	4.31394	5.21479	5.07385	1.41044	5.27098	1.58575	6.40989	4.6509	4.81634	4.83088	4.42451	4.37125	2.8633	5.17224	5.25602	5.8788	5.76941	4.60443	2.06795	3.77203	2.10252	2.88812	4.1991	4.4805	0.671313	0.527311	3.90252	5.67024	4.07874	0.421555	0.935841	5.54947	4.992	4.95972	0.4235	4.24203	4.1159	5.23143	4.78403	4.82614	4.65116	4.6101	5.7094	4.34812	4.57415	4.44225	5.32194	4.24323	4.30137	3.97874	5.28492	4.13156	4.52516	5.39769	3.8698	1.52007	4.29187	5.11503	3.52008	5.64634	4.16944	4.49891	4.54947	4.41581	4.47173	4.1497	3.98111	0.540324	3.38121	4.77123	5.38197	5.00312	4.66977	4.31307	4.58337	1.03197	0.634303	4.35807	5.33615	4.82783	5.29821	4.68282	4.58955	4.78758	5.08947	4.46357	4.58188	3.61287	4.84548
LNEN175_TU	4.40089	2.87805	3.07589	5.33821	2.45534	4.7539	4.74064	3.60996	5.25655	3.10688	4.5038	0.832874	5.10884	4.22777	2.53891	4.24869	2.49801	0.659239	4.25734	1.03866	3.79944	3.47576	1.76567	2.99449	2.47456	0.616873	2.54264	4.2789	2.53395	2.95082	3.39027	2.7337	0.79693	3.85204	4.24818	2.11299	3.01154	0.828486	3.02765	0.912135	1.18569	1.01026	1.22429	3.48336	4.37787	4.82078	2.73364	3.02839	1.56626	0.638756	4.31832	2.49169	2.34381	1.0594	2.80306	4.92637	4.75746	0.846391	1.50828	3.64688	3.67993	4.82519	2.57964	0.904991	1.8143	3.03247	1.36747	3.92632	4.84017	3.71012	0.9079	3.03359	4.57092	2.54901	4.78355	1.38648	1.7249	0.639662	4.58196	5.02967	3.21318	1.41102	3.24119	1.08658	1.35412	2.70767	2.53079	0.993151	1.04769	0.75382	5.11648	2.28459	0.841233	0.670785	2.57458	3.65626	2.64484	0.750829	2.49453	3.05375	4.7491	0.600052	2.73129	4.08819	2.93182	3.47572	0.599181	4.20809	4.81351	3.49058	2.76896	2.75136	4.58773	3.95081	4.01198	4.59774	1.30168	1.01435	1.5786	2.63059	0.98866	1.20414	4.58473	1.23717	2.9318	0.720279	1.04514	1.24444	2.68495	2.51406	4.04562	2.52867	3.03816	0.824241	0.854825	4.53883	4.71348	2.42696	0.509453	2.41203	4.52491	2.81991	2.58954	3.70727	3.09311	2.13734	2.35383	1.93447	2.94166	3.484	4.59299	0	0.608813	3.06201	1.20277	1.45401	4.79454	1.51579	0.756161	4.88757	2.69964	3.93301	2.98569	3.11054	1.07478	2.70077	0.912676	0.668828	4.11532	1.23372	1.05275	1.01063	0.844415	2.87242	1.6385	2.72592	2.35401	2.67668	0.856496	5.16626	1.14909	1.1124	4.38334	1.64055	2.50905	0.959632	2.70246	2.46108	2.34773	1.04127	3.77641	3.78157	1.03856	0.976975	1.77184	0.724612	2.29582	0.868778	2.94385	2.56742	2.52321	4.30558	2.0449	0.986676	0.494073	0.765306	0.766664	2.8753	0.678088	4.07606	1.55131	4.47383	4.07252	2.4987	3.05206	2.21265	2.74039	3.77147	2.90022	2.50693	0.761784	2.42603	4.67382	4.66283	2.34498	1.00546	4.31554	3.00659	3.12374	0.983077	2.91232	1.27468	0.644714	4.05214	1.02435	3.44825	5.40474	3.45976	0.911559	0.961855	1.81562	2.76179	1.96182	1.0401	1.05605	5.17821	1.82275	0.724902	2.85122	3.0972	2.5534	1.74128	2.56023	2.88312	4.40743	4.84076	2.85613	1.81253	2.97575	4.7755	4.02112	1.24349	0.81692	0.872773	4.55512	3.00612	0.782678	1.52033	0.396654	3.29873	1.45986	3.03046	1.76203	3.2701	3.06601	3.12814	1.38131	2.99558	2.88767	2.49858	0.813348	2.6685	0.284491	1.01823	2.9632	3.79752	0.87417	0.866936	1.28749	1.33965	2.79719	2.59902	3.18867	2.76692	0.400424	3.43101	2.7166	4.34454	2.7924	0.900031	1.02706	0.615794	1.29916	0.627651	0.829762	4.4787	4.5762	3.26253	0.858736	0.567642	0.933132	1.16711	3.29134	0.75509	0.686941	2.91735	2.9066	1.62281	2.20036
LNEN176_TU	4.6897	3.42634	3.62599	5.07313	2.98124	5.04855	5.03622	3.77495	5.52674	3.66547	4.32389	0.851261	5.38312	4.47093	2.86081	4.44677	2.99724	0.422165	4.4809	0.489102	3.60582	4.05671	2.31338	3.5143	2.6417	1.11816	2.98795	4.51591	2.94896	3.49211	3.94521	3.24365	0.69621	3.99451	4.49694	1.81714	3.59852	0.682509	3.54811	0.307413	1.27444	1.0417	1.51233	4.04078	4.684	5.12136	3.15837	3.51798	2.00686	0.636927	4.52813	2.92508	2.71755	0.911332	3.32781	5.16096	5.03862	0.242555	1.73616	3.46583	3.74729	5.10921	2.9991	0.359626	2.35998	3.44724	1.3928	4.15329	5.08307	3.72489	0.922989	3.59996	4.8237	2.73777	5.06279	0.836327	1.66795	0.425691	4.81075	5.31692	3.78266	1.57527	3.81442	0.663162	1.02801	3.16399	3.04293	0.813426	0.471829	0.166731	5.39787	2.07618	0.446903	0.655189	2.70889	3.79354	3.18954	1.21604	2.93104	3.57694	4.98553	1.045	3.28554	4.43398	3.42439	3.75071	0.402732	4.50982	5.13046	4.07872	3.30964	3.26036	4.89381	4.21256	4.28506	4.82879	1.174	0.940516	1.68335	3.15061	0.936526	1.01844	4.85493	1.3279	3.48251	0.361212	0.795004	1.28387	3.12725	2.90183	4.30714	2.98368	3.58179	0.423604	0.983281	4.819	4.98885	2.97375	0.357672	2.88011	4.79152	3.37662	3.07393	3.84578	3.64344	2.02663	2.60045	2.11283	3.50885	4.05492	4.87674	0.608813	0	3.61779	0.945701	0.979518	4.57426	1.66798	0.252759	5.17329	3.13983	4.04703	3.42349	3.33294	0.870752	3.2485	0.853036	0.535314	4.35599	0.643866	0.8364	0.682562	1.02441	3.4016	1.81519	3.23268	2.83221	3.21068	0.258752	4.93069	1.41344	1.10105	4.61248	1.74185	2.95926	0.616603	3.13084	2.46349	2.49174	0.53187	3.63983	3.91256	0.483551	0.443162	1.8826	0.373609	2.79804	1.45745	3.47034	3.10291	2.94024	4.49807	2.44814	0.467699	0.865687	0.477245	0.203195	3.34811	0.633721	4.29461	1.64399	4.72062	4.24179	2.7539	3.57671	2.61721	3.29692	4.36306	3.43939	3.02598	0.190644	2.85451	4.97328	4.91418	2.65812	1.02757	4.55927	3.57252	3.67158	0.640398	3.43954	1.34422	0.820387	4.25166	0.616966	3.65312	5.16748	3.37432	1.20228	0.54721	1.61998	3.13889	2.35265	0.830072	1.10756	4.98893	1.80412	0.342702	3.02407	3.67407	2.78277	2.06056	3.08914	3.41057	4.69651	5.11538	3.43061	1.93823	3.55403	5.09595	4.37455	0.970589	0.615303	0.382219	4.86331	2.89812	1.06744	1.65163	0.328364	3.84163	1.04558	3.57996	1.77797	3.86172	3.59053	3.70494	1.54811	3.55029	3.41941	3.08069	0.763518	2.98619	0.613831	1.03021	3.42887	4.0026	1.17839	0.75443	1.73351	0.826522	3.31034	3.16729	3.74465	3.27586	0.995436	3.9878	3.19534	4.67652	3.34667	1.41255	0.514304	0.396488	1.26223	1.14806	0.448272	4.71263	4.92301	3.78717	0.847119	0.250461	0.909344	1.62775	3.85664	0.888201	0.480064	3.48349	3.32636	1.60482	1.86283
LNEN177_TU	3.61814	0.381366	0.470577	6.27477	0.715642	3.81764	3.89008	3.18697	4.33795	0.812119	5.20338	3.69031	4.28231	3.65826	1.90041	3.68414	0.853995	3.50535	3.56955	3.96333	4.73959	0.654883	1.37602	0.681542	3.07023	2.59569	1.19052	3.60829	1.43075	0.583533	0.748989	0.993487	3.47891	3.60187	3.70746	4.05473	0.507714	3.70511	0.718459	3.89383	3.81391	3.76214	3.24087	0.544983	3.56891	3.94187	1.2402	0.732725	1.76208	3.38811	3.75399	1.24181	1.63347	3.9765	0.449422	4.28088	3.97535	3.85466	2.85708	4.57966	3.69624	4.08873	1.41084	3.90351	1.34176	1.39522	4.02968	3.47742	4.02406	3.88928	3.58054	0.570931	3.90963	3.17591	3.99515	4.16978	4.40218	3.68012	3.90006	4.18185	0.419923	3.82651	0.716074	3.9153	4.34774	1.45849	0.768574	3.96264	3.9893	3.74101	4.22809	3.86088	3.8999	3.6315	3.18808	3.52851	0.691542	2.46601	1.36429	0.664094	3.99254	3.0804	0.464046	3.25951	0.851492	2.82717	3.41104	3.37218	4.05303	1.02137	0.635249	0.953149	3.85906	3.40062	3.33107	3.89129	3.34511	3.90153	4.03423	0.731497	3.85217	4.13772	3.86634	3.85506	0.34443	3.76908	4.03612	3.9277	1.17085	1.55073	3.42115	1.1981	0.551795	3.60564	3.57356	3.88925	4.06823	0.722024	3.55524	1.13193	3.92051	0.670955	1.08745	3.57346	0.396113	4.81286	2.85632	4.08344	0.20229	0.831198	3.81454	3.06201	3.61779	0	4.1683	4.04553	5.61406	3.90177	3.67759	4.07117	1.24712	3.77597	1.2789	2.7845	4.04286	0.608887	3.81807	3.68709	3.58487	4.17337	4.03277	4.04714	3.3878	0.808205	3.06459	0.788216	1.03942	0.532161	3.81894	5.99001	3.50486	3.9071	3.81482	3.94443	1.23396	3.58989	1.38822	3.45547	4.39378	3.83102	4.49368	3.67816	3.89913	3.81861	4.13995	3.78447	0.980734	2.44253	0.746581	0.702989	1.38327	3.85034	1.62961	3.83245	3.2087	3.79941	3.73116	0.889259	3.64616	3.54692	2.97393	3.76232	3.60311	2.21756	0.509138	1.55137	0.578355	0.987712	0.663353	0.928902	3.79448	1.29702	3.85788	4.0102	1.92841	3.73028	3.8104	0.661977	0.572216	4.025	0.664401	3.90621	3.45712	3.54417	4.08017	3.20698	6.19504	4.06248	3.38533	3.66373	3.61538	1.63521	1.9529	4.01439	3.80312	5.78319	4.4187	3.60231	3.51572	0.363996	2.97956	2.68531	0.759792	0.809795	3.45573	3.90514	0.335313	4.137	0.406892	3.80538	2.89571	4.22518	3.82212	3.91118	3.77747	3.90381	2.6905	3.94272	3.45454	1.01732	3.95749	0.827431	4.31605	0.778659	0.856783	0.690165	3.80702	0.456399	0.638599	0.678256	3.72475	1.90909	3.202	3.80846	0.933024	3.34633	3.23338	3.82372	2.07269	4.3609	0.698385	0.921774	0.736295	0.892376	2.79339	0.455351	0.899099	3.47095	0.534484	2.84644	4.0262	3.66726	3.95616	2.47349	3.61242	3.71286	3.38025	0.68223	3.71805	3.61673	3.79705	2.99762	0.786763	3.53701	3.72309	0.716868	1.46123	3.23634	4.18961
LNEN178_TU	5.41484	3.96379	4.13798	5.82038	3.61205	5.77723	5.73432	4.69696	6.25925	4.09974	5.17619	0.752189	6.08549	5.23836	3.63595	5.29548	3.676	1.25309	5.32015	1.15392	4.43346	4.53842	2.84542	4.07299	3.45323	1.64965	3.67803	5.32307	3.63535	4.01069	4.41287	3.76798	1.41889	4.88368	5.24012	2.53539	4.04829	0.632068	4.09665	0.981151	0.932032	0.903226	1.76874	4.54938	5.38266	5.81047	3.9103	4.17352	2.74218	1.31506	5.34859	3.66205	3.48558	0.649575	3.94359	5.89906	5.74249	0.882255	2.4864	4.30666	4.68067	5.78251	3.67377	0.957084	2.96939	4.14072	0.812651	4.94961	5.87172	4.66723	1.27436	4.06044	5.56478	3.46983	5.77059	1.40016	0.959317	0.706907	5.60669	6.00514	4.26297	1.02979	4.24122	1.32653	0.191537	3.69197	3.65467	0.350777	0.985945	0.928283	6.10649	2.96397	0.520455	0.599997	3.54137	4.67827	3.70422	1.84562	3.57615	4.12864	5.77548	1.13541	3.81049	5.08447	4.02974	4.57767	1.16052	5.24677	5.73615	4.44113	3.83204	3.79693	5.53866	4.97055	5.05523	5.62688	2.11575	0.511688	1.03103	3.72707	0.686017	0.339316	5.57772	0.841802	4.01513	0.73307	0.53397	0.80826	3.82062	3.63341	5.07817	3.63309	4.09764	1.24741	0.662774	5.49911	5.6584	3.51888	0.724185	3.53389	5.48646	3.84898	3.65893	4.72403	4.16551	1.14085	3.34177	1.56967	4.0272	4.48233	5.59054	1.20277	0.945701	4.1683	0	1.72889	5.37965	1.17824	1.13277	5.86668	3.80318	4.94266	4.07634	4.21575	0.412867	3.76564	0.55397	0.589954	5.12871	1.0438	0.381932	0.379155	1.32611	3.91083	2.53043	3.82283	3.5258	3.78714	0.994519	5.71383	1.17244	0.640577	5.38998	1.6088	3.61318	1.53424	3.77471	3.36743	2.01962	1.34165	4.46637	4.78381	1.24396	1.24347	1.28782	0.601095	3.43044	1.84015	3.9974	3.65191	3.64687	5.31627	3.16863	1.27632	0.984017	0.686422	1.04221	4.02242	0.542949	5.1144	2.54742	5.50154	5.12782	3.5698	4.15466	3.33481	3.79411	4.78415	3.95094	3.57016	0.843402	3.61009	5.6569	5.64545	3.47416	1.0444	5.29165	4.019	4.17364	0.459066	3.98278	0.852214	0.728157	5.10166	0.442395	4.49102	5.95907	4.26973	1.08586	1.41408	2.52551	3.85055	3.13431	0.483871	0.618944	5.82967	1.02576	1.21329	3.6734	4.17311	3.52528	2.71544	3.6433	3.92359	5.47457	5.87857	3.92921	1.26752	4.02327	5.77658	5.10863	0.1444	0.606337	0.797759	5.52562	3.81557	1.91983	1.15885	0.888208	4.27634	1.86546	4.03106	1.02894	4.25547	4.09805	4.12665	1.0314	4.05438	3.95634	3.55376	0.444696	3.77729	1.12866	0.476786	4.11575	4.85571	1.4103	0.49479	2.48201	0.645937	3.8963	3.5825	4.20079	3.82759	1.40955	4.5073	3.85325	5.34274	3.92159	1.46697	0.707407	0.639739	1.20829	1.79788	1.34975	5.53499	5.63649	4.33732	0.467757	0.841315	0.435998	1.58369	4.28825	0.882718	0.543543	3.92199	3.96605	2.52551	2.67409
LNEN179_TU	4.77613	3.85017	4.05644	4.16918	3.35496	5.12427	5.14763	3.4861	5.56136	4.15241	3.48715	1.78294	5.45948	4.47234	2.8532	4.29564	3.30745	1.01541	4.36782	0.751372	2.77724	4.56075	2.81184	3.87369	2.63319	1.77193	3.19553	4.45897	3.11638	3.90967	4.39543	3.62214	1.21381	3.73921	4.53189	1.06876	4.13828	1.47678	3.91236	0.798589	2.20106	1.93704	2.27858	4.47135	4.8162	5.24458	3.29824	3.78125	2.29297	1.30694	4.4257	3.10042	2.80383	1.76268	3.68155	5.16444	5.13015	0.88822	2.00752	2.65255	3.32302	5.23444	3.1755	0.933727	2.8395	3.57569	2.30784	4.11596	5.03638	3.19553	1.65556	4.08826	4.85285	2.84253	5.1474	0.429613	2.51906	1.36182	4.74961	5.42294	4.2602	2.53568	4.32577	0.906826	1.72684	3.47073	3.38993	1.69362	0.758193	0.886444	5.47369	1.30913	1.28497	1.62101	2.62803	3.55003	3.63028	1.75104	3.15413	3.9426	4.93384	1.99455	3.73302	4.66156	3.72007	3.73517	0.988167	4.60078	5.35485	4.64791	3.73314	3.62912	5.07627	4.25421	4.31906	4.76654	0.860459	1.85201	2.62234	3.52073	1.838	1.85831	4.92088	2.27134	3.91057	1.24067	1.61342	2.20584	3.31864	3.00938	4.32844	3.2268	4.00071	0.699859	1.92893	4.94289	5.11372	3.41511	1.32422	3.1483	4.88737	3.85121	3.38989	3.61175	4.06867	2.82113	2.7624	3.05623	3.97745	4.55309	4.96491	1.45401	0.979518	4.04553	1.72889	0	3.70146	2.61325	0.808115	5.27649	3.34229	3.74519	3.60994	3.20509	1.72005	3.6899	1.7788	1.48764	4.35319	0.732764	1.68612	1.48661	1.83225	3.80929	2.06958	3.56963	3.10591	3.60169	0.780317	4.04456	2.37771	2.02007	4.58208	2.5435	3.19474	0.561412	3.32801	2.12368	3.37765	0.449914	2.88549	3.67779	0.534745	0.539321	2.80989	1.2785	3.13626	2.25437	3.86003	3.51526	3.10054	4.38186	2.62843	0.593583	1.82763	1.35191	0.840627	3.58383	1.59147	4.21139	1.58023	4.69942	4.01006	2.63814	3.93186	2.78274	3.76161	4.90573	3.85977	3.4197	0.990328	3.02364	5.1061	4.95018	2.63881	1.87457	4.59941	4.0689	4.10123	1.44146	3.82302	2.27687	1.79175	4.10806	1.36394	3.56251	4.27382	2.67354	2.16889	0.499135	0.953297	3.22274	2.58523	1.6771	2.05499	4.13401	2.67773	0.878742	3.1777	4.17072	2.90871	2.44496	3.48884	3.81286	4.71919	5.1297	3.92675	2.87746	4.06474	5.24704	4.51676	1.74571	1.50728	1.10226	5.03047	2.19972	1.3864	2.58827	1.29461	4.2956	0.346282	4.04563	2.6728	4.42839	3.98258	4.23007	2.50924	3.99643	3.81471	3.61929	1.69153	2.95318	1.50623	1.95971	3.64305	3.87115	2.03183	1.67561	2.11298	1.23521	3.65535	3.70522	4.21101	3.63473	1.84416	4.41422	3.45673	4.86686	3.78974	2.34005	1.05238	1.35305	2.02846	1.73977	0.727377	4.62498	5.06524	4.14664	1.77185	1.1925	1.84374	2.57645	4.3491	1.83433	1.4193	3.98866	3.50046	1.37601	0.951054
LNEN180_TU	5.79684	5.45203	5.60231	0.732669	5.04656	5.9985	6.17491	3.53462	6.25581	5.82679	0.554291	5.39807	6.35191	5.35986	3.78725	4.67185	4.86708	4.51724	4.80547	4.4232	1.00417	6.22889	5.00292	5.27515	4.36595	4.73182	4.49074	5.09753	4.34306	5.46465	5.89166	5.17211	4.6223	4.00891	5.53382	2.88836	5.99752	4.97039	5.31234	4.48021	5.82198	5.55034	5.57983	5.89736	5.96294	6.28629	4.38177	4.9606	4.33679	4.73812	4.96415	4.38379	4.02984	5.43361	5.16896	5.93476	6.12754	4.55347	4.60108	1.16487	3.14949	6.34868	4.39181	4.61094	5.04202	4.44025	5.96496	4.98889	5.55488	2.65733	5.14277	5.78997	5.73739	4.79551	6.1177	4.00953	6.21028	4.98797	5.32599	6.40585	5.88861	6.12946	6.02646	4.47206	5.3863	4.90238	4.96279	5.36215	4.39823	4.51071	6.33288	2.57444	4.95193	5.2217	4.21212	3.99011	5.34897	4.55046	4.50634	5.33666	5.47946	5.37733	5.44129	6.09515	5.00089	4.63946	4.38787	5.63318	6.74469	6.44496	5.36724	5.1492	6.38194	5.30852	5.27866	5.32325	3.61379	5.50968	6.24906	5.09335	5.48666	5.54208	5.88945	5.89874	5.50422	4.89179	5.30027	5.85211	4.50401	4.14485	5.27295	4.59366	5.52921	4.19369	5.45094	6.122	6.28074	5.22368	4.8907	4.62467	6.0076	5.58546	4.86946	4.07089	5.5984	6.50192	4.77328	6.66906	5.68054	6.15347	5.97137	4.79454	4.57426	5.61406	5.37965	3.70146	0	6.22735	4.41799	6.27985	4.53886	3.88925	4.62528	4.0036	5.40378	5.39047	5.42461	5.10938	5.26278	4.37073	5.36849	5.17316	5.2764	5.36888	4.69035	5.03002	4.64631	5.20694	4.43275	0.411091	5.91112	5.67214	5.34927	6.06826	4.55822	4.01765	4.51758	3.48354	6.98622	4.10211	1.20645	4.1414	4.21597	4.19013	6.45311	4.92623	4.80441	5.31152	5.35094	5.20352	4.32053	4.93941	4.19732	4.24236	5.26755	5.00731	4.47778	4.76903	5.18365	4.87122	3.88073	5.40806	4.17328	3.45652	5.30656	4.21337	5.50157	6.59219	5.43855	5.0926	4.64826	4.35222	6.2206	5.85007	3.7235	5.45754	5.62681	5.7975	5.6274	5.13045	5.31156	5.91487	5.31393	4.57788	5.05437	4.46426	0.622472	1.59713	5.67861	4.02932	3.02697	4.1569	4.51942	5.36002	5.67594	0.598433	6.35659	4.437	5.2134	5.9129	4.80051	4.99458	5.15235	5.35602	5.45748	5.7936	5.72372	6.50332	5.85213	6.33572	5.59888	5.42069	5.1641	4.78306	6.27398	2.04618	4.19833	6.21207	4.83876	5.83124	3.6893	5.69057	6.34079	6.27807	5.43606	5.99841	6.10493	5.60756	5.34001	5.62305	5.27843	3.74575	4.93819	5.55697	4.74195	4.46006	5.43475	5.32513	4.53748	4.84771	5.10396	5.65938	5.80834	5.12531	5.07612	5.84807	4.76814	6.15496	5.53217	5.61296	4.67375	4.96855	5.61079	4.63232	4.25997	5.07545	6.04904	5.451	5.34334	4.79877	5.45888	5.92115	5.98481	5.40365	5.0437	5.76569	4.53694	3.67229	2.77341
LNEN181_TU	5.08307	3.77062	3.93699	6.73985	3.45397	5.43647	5.34895	4.87145	5.92551	3.88058	5.94943	0.841134	5.70954	5.00496	3.92547	5.23332	3.56114	1.7436	5.22318	1.91201	5.24941	4.11429	2.77609	3.97464	3.42831	1.90018	3.75573	5.15756	3.79243	3.85248	4.18671	3.72925	1.73211	4.96016	4.96546	3.46647	3.6688	1.49058	3.99832	1.82188	0.43621	0.742256	1.26757	4.28796	5.00366	5.40726	3.9638	4.10961	2.86601	1.58062	5.22321	3.72576	3.68191	0.906353	3.78938	5.60726	5.37363	1.74403	2.43788	5.10209	4.95632	5.36824	3.82478	1.69985	2.76257	4.26952	0.387696	4.78417	5.65433	5.056	1.28458	3.80758	5.27389	3.31084	5.40772	2.40164	0.579671	1.25538	5.41805	5.60318	3.97144	0.318403	3.94825	1.91103	1.2878	3.79405	3.58451	0.98459	1.96859	1.76278	5.73439	3.6884	1.37138	1.02756	3.56861	4.75457	3.55743	2.11275	3.70693	4.01762	5.56698	1.06316	3.60968	4.63013	4.00224	4.46416	1.89661	4.93292	5.21513	4.05581	3.68811	3.75721	5.08012	4.72064	4.81596	5.43986	2.68181	0.78879	0.356884	3.64474	0.790668	0.912172	5.24799	0.359009	3.80951	1.37299	1.06682	0.428475	3.89518	3.82255	4.8454	3.7139	3.92504	2.06806	0.975024	5.10505	5.24845	3.36776	1.36868	3.58441	5.12215	3.65229	3.6864	4.78349	3.95669	1.02811	3.17005	0.444929	3.73581	4.18599	5.23904	1.51579	1.66798	3.90177	1.17824	2.61325	6.22735	0	1.8299	5.47663	3.90385	5.05574	4.17399	4.26526	0.969808	3.60102	0.842091	1.14213	4.90913	2.07385	1.0032	1.21197	1.15757	3.805	2.45398	3.77138	3.50397	3.64536	1.85312	6.59066	0.433212	0.614844	5.17705	0.898179	3.70511	2.22122	3.91344	3.65364	0.942018	2.17067	5.26008	4.83269	2.07943	2.08391	0.271369	1.35333	3.39938	1.55313	3.89126	3.53227	3.78617	5.20013	3.35929	2.03941	1.07183	1.26496	1.77887	4.00884	1.09777	4.98967	2.80913	5.27935	5.17147	3.94399	4.02287	3.51373	3.59676	4.32512	3.80697	3.51504	1.62659	3.66191	5.25112	5.33856	3.74706	0.905579	5.00267	3.77357	3.98341	1.23534	3.87028	0.351823	0.999673	5.04723	1.34853	4.43215	6.82422	4.94407	0.639329	2.21365	3.22401	4.06522	3.05401	0.993593	0.623431	6.62023	0.598596	1.81338	3.40647	3.8045	3.34987	2.46295	3.54635	3.82205	5.22695	5.60018	3.61555	0.453971	3.7018	5.35201	4.78077	1.1317	1.11075	1.52954	5.08963	4.44572	2.25067	0.0698736	1.39106	4.10543	2.6266	3.85118	0.50951	3.85588	3.99592	3.82375	0.267693	3.84211	3.83165	3.24898	1.07615	4.05636	1.33656	0.853631	4.1075	4.8129	1.0596	0.952039	2.47886	1.78755	3.82032	3.36076	3.98472	3.78279	1.41161	4.24413	3.84633	4.90649	3.60317	1.13808	1.75316	1.28558	0.969542	1.97879	1.9904	5.39275	5.25615	4.20906	1.04816	1.43726	0.88241	0.906885	4.02917	0.835068	1.23084	3.68332	4.11632	2.89881	3.50918
LNEN182_TU	4.56332	3.49992	3.70776	4.92393	3.01931	4.92278	4.91293	3.62331	5.39016	3.77218	4.15839	0.991672	5.25057	4.32666	2.8598	4.28698	3.01667	0.297839	4.32965	0.303255	3.45791	4.12335	2.40649	3.58728	2.48306	1.26191	3.02092	4.36847	2.98745	3.57555	4.03939	3.33419	0.572156	3.82188	4.35579	1.72682	3.68405	0.927313	3.62469	0.255407	1.41503	1.14993	1.53521	4.11707	4.56603	5.00034	3.15708	3.55353	2.02945	0.584027	4.37107	2.93406	2.7199	1.02192	3.37295	5.01273	4.9096	0.307193	1.62131	3.31682	3.5665	4.98365	3.042	0.285252	2.39906	3.47747	1.55556	4.0039	4.93584	3.54114	0.911065	3.6955	4.68275	2.59055	4.93269	0.75386	1.81182	0.581541	4.65931	5.19041	3.86695	1.76945	3.91704	0.452095	1.18749	3.25881	3.09935	0.985496	0.501524	0.29304	5.26734	1.89972	0.615381	0.855301	2.53847	3.61945	3.27672	1.32072	2.98636	3.65135	4.83628	1.24269	3.36366	4.33674	3.48443	3.62271	0.540117	4.38846	5.02412	4.19269	3.39365	3.34647	4.77998	4.07658	4.15247	4.67806	0.997411	1.10621	1.87392	3.21985	1.06895	1.17837	4.72124	1.49951	3.55658	0.479734	0.907087	1.43887	3.15748	2.92087	4.17011	3.03477	3.6647	0.431895	1.22126	4.69258	4.86107	3.05014	0.597084	2.9286	4.65905	3.47372	3.14729	3.671	3.72072	2.19024	2.47379	2.27314	3.57897	4.15638	4.74852	0.756161	0.252759	3.67759	1.13277	0.808115	4.41799	1.8299	0	5.04629	3.18456	3.86616	3.47025	3.19374	1.01642	3.33302	1.0182	0.726508	4.21115	0.634371	0.987175	0.826436	1.05883	3.49249	1.68483	3.29833	2.85609	3.27445	0.268932	4.77742	1.57416	1.26229	4.46233	1.78888	3.00919	0.420784	3.18488	2.26297	2.60368	0.36796	3.51659	3.73435	0.314472	0.311806	2.04335	0.559451	2.85036	1.56657	3.55459	3.18003	2.96901	4.33519	2.4778	0.243515	1.06862	0.592354	0.0961994	3.37991	0.855701	4.14159	1.48496	4.57619	4.07679	2.73022	3.63937	2.6457	3.38561	4.44849	3.52667	3.11013	0.290381	2.85219	4.85289	4.77302	2.63584	1.09442	4.41682	3.67353	3.75766	0.768719	3.51765	1.5069	1.0458	4.09326	0.744602	3.49899	5.00656	3.22786	1.36598	0.430259	1.45041	3.16541	2.29289	0.962324	1.30104	4.82206	1.97319	0.150404	2.87859	3.7416	2.64756	1.98072	3.16621	3.50036	4.5682	4.9803	3.50591	2.12729	3.63951	4.98322	4.27522	1.1363	0.749687	0.413814	4.74858	2.72513	1.0473	1.80746	0.512865	3.95062	0.820547	3.68443	1.95317	3.96445	3.68118	3.80863	1.73639	3.63421	3.49905	3.16735	0.994812	2.97522	0.730648	1.25139	3.4548	3.8476	1.24744	0.925982	1.72011	0.926245	3.37544	3.28199	3.84418	3.35617	1.13874	4.0599	3.23592	4.57122	3.38722	1.6009	0.649752	0.603246	1.29281	1.23628	0.21843	4.56359	4.81926	3.85998	1.08219	0.401122	1.12153	1.79166	3.96043	1.02971	0.689734	3.58802	3.3805	1.41603	1.6797
LNEN183_TU	0.559408	4.35664	4.52783	6.99558	3.87064	0.389904	0.182581	2.86068	0.519758	4.87083	5.73015	5.16548	0.248112	0.931691	4.5434	1.64115	3.74293	4.77811	1.52279	5.14229	5.67439	4.01302	4.49741	4.5837	2.64538	4.93351	4.34325	1.19788	4.589	4.58747	4.79827	4.83062	4.54222	2.2722	0.792839	5.65245	4.24808	5.69955	4.6463	5.2852	5.26688	5.0952	4.24103	4.48658	0.540636	0.151564	3.94481	4.16953	4.2042	4.59725	1.33456	4.04136	4.28296	5.31633	4.02835	0.540795	0.157812	5.34035	3.43735	5.51934	3.13326	0.195999	4.63614	5.18437	3.80132	4.60264	5.57839	1.32285	0.898242	3.62525	4.62214	4.61551	0.549263	2.47616	0.162181	5.59531	5.82526	5.18607	1.01151	0.148233	4.44524	5.63208	4.73787	4.88429	5.96556	5.15772	4.27976	5.53422	5.53663	5.30634	0.268921	4.82	5.45012	5.30721	2.67323	2.29802	4.54802	4.79748	4.69092	4.59967	0.919848	5.09516	4.3583	0.956386	4.54539	1.86632	5.24262	0.807441	0.710844	4.87959	4.55532	4.78037	0.500776	1.07386	1.0876	1.02368	4.49749	5.45202	5.79484	4.43961	5.27334	5.6752	0.397498	5.47143	4.35685	5.20335	5.40406	5.43917	4.34479	4.46421	1.06239	4.54422	4.5856	5.25555	5.57684	0.384744	0.317184	4.33993	5.28233	4.4138	0.414015	4.65441	4.70085	2.21688	4.45346	6.39794	2.57558	5.63777	4.14331	4.82342	0.339386	4.88757	5.17329	4.07117	5.86668	5.27649	6.27985	5.47663	5.04629	0	4.57714	2.40198	4.702	2.51614	5.51687	4.49975	5.36626	5.29558	1.04119	5.64647	5.52763	5.53836	4.57035	4.76052	3.37746	4.48993	3.97972	4.26557	5.31195	6.65693	5.15553	5.44542	0.937437	4.80477	4.55029	4.89107	4.77351	3.36439	5.48791	5.187	5.71642	2.15329	5.21692	5.22815	5.68044	5.34848	4.25696	4.44072	4.7001	4.44545	4.44167	1.36602	4.45049	5.08804	5.12816	5.21332	5.12897	4.19998	5.39976	1.41111	3.74551	0.888025	2.14226	4.57158	4.39049	4.45161	4.50986	4.39297	4.64848	4.63307	5.25778	3.88624	0.248242	0.456553	4.26935	4.923	0.72369	4.69796	4.63076	5.4701	4.59164	5.46507	5.35245	1.71126	5.5512	1.91747	6.70778	4.97859	5.07535	5.14104	4.75223	4.68725	3.18068	5.44071	5.51926	6.17388	6.00942	4.90083	2.31082	4.01193	2.40052	3.16838	4.48551	4.7588	0.95385	0.654097	4.15738	5.90614	4.32844	0.341079	1.21073	5.82185	5.26709	5.24511	0.436404	4.57039	4.43106	5.46862	5.07347	5.08651	4.96016	4.87541	5.95006	4.57786	4.84857	4.68975	5.56949	4.50674	4.57809	4.24276	5.56509	4.45754	4.81108	5.66927	4.16468	1.84017	4.55221	5.38732	3.83002	5.93641	4.45505	4.76762	4.8069	4.70317	4.75803	4.39445	4.27878	0.676125	3.64164	5.04028	5.6777	5.28849	4.91544	4.61796	4.88458	1.28763	0.773941	4.62614	5.61544	5.11627	5.57093	4.93372	4.83871	5.05448	5.37311	4.72439	4.88749	3.93212	5.16797
LNEN184_TU	4.05174	0.978126	1.08374	5.16057	0.966102	4.28165	4.39643	2.8295	4.78827	1.29507	4.18311	3.4839	4.77201	3.94299	0.763433	3.73772	0.941869	3.09283	3.67851	3.46809	3.67	1.89788	1.16582	0.744796	2.98322	2.15942	0.268158	3.8131	0.242625	0.935455	1.36245	0.684961	3.14889	3.43685	4.04054	3.08303	1.5959	3.23359	0.778665	3.37963	3.72485	3.61874	3.30641	1.42821	4.0639	4.47291	0.667465	0.662904	1.22049	3.08271	3.8975	0.582761	0.667948	3.74452	0.864401	4.64897	4.45226	3.3469	2.73776	3.52313	3.23288	4.61118	0.194792	3.44939	1.47577	0.377117	3.91437	3.6597	4.31578	3.27302	3.40201	1.2724	4.27764	3.2379	4.46572	3.48341	4.29761	3.33399	4.14032	4.7053	1.39739	3.76777	1.49598	3.48425	3.96537	0.684711	0.593934	3.66297	3.40198	3.22067	4.72155	2.99291	3.48955	3.33526	3.04546	3.3579	0.881433	1.97022	0.256008	0.809138	4.26666	2.89524	0.995579	3.84914	0.483191	2.93742	2.83806	3.79115	4.6958	1.91539	0.862075	0.643735	4.43103	3.70187	3.63333	4.13158	2.70864	3.66735	3.9699	0.624199	3.64875	3.86357	4.28848	3.74822	1.02786	3.39055	3.74416	3.80813	0.235368	0.429574	3.70911	0.193481	0.999788	2.98912	3.29442	4.37716	4.57284	0.888073	3.15134	0.347718	4.36814	1.08395	0.40586	3.42987	1.0957	4.66629	2.93017	4.19061	1.29197	1.62058	4.27093	2.69964	3.13983	1.24712	3.80318	3.34229	4.53886	3.90385	3.18456	4.57714	0	3.56482	0.293881	2.60897	3.75956	0.914956	3.57561	3.35641	3.8471	3.56848	3.7363	3.6884	3.27164	0.841449	2.97777	0.518003	0.703442	0.791296	3.27982	4.89705	3.48989	3.72741	4.07484	4.01324	0.198776	3.00711	0.202163	3.01762	4.60071	3.22783	3.3769	3.55396	3.32644	3.22925	4.16006	3.38512	0.619814	2.42232	0.812696	0.767464	0.286193	3.97501	0.72182	3.2903	2.97075	3.4555	3.24087	0.480781	3.31605	3.68269	2.54715	4.04843	3.49259	1.10979	0.82725	0.567123	1.02634	2.16058	0.907975	0.662803	3.33011	0.76322	4.38349	4.39672	0.957842	3.59147	4.15704	1.27749	1.09566	3.6675	0.777795	3.80351	3.18211	3.57924	3.68358	3.22003	5.12288	3.05773	3.3093	3.03337	2.81057	0.411328	1.88932	3.73348	3.61226	4.75981	4.32363	3.14285	3.6883	1.57846	3.0712	2.77289	0.707175	0.826491	3.80081	4.2891	1.35038	4.12965	1.4109	4.37632	3.37862	3.88265	3.51647	3.49478	4.33259	3.01353	2.18224	3.93797	3.07847	1.31684	3.31073	1.16318	4.23362	1.79057	0.90745	1.481	3.75407	1.0957	0.810364	1.33753	3.38947	0.810808	2.91628	3.54379	0.540801	3.3544	3.18614	3.54415	1.84312	3.83224	0.594001	1.25224	1.2696	0.6016	2.57231	1.39523	0.384625	4.04458	1.44425	2.78288	3.4875	3.29155	3.85741	2.07789	3.10398	3.89501	3.93604	0.955915	3.39296	3.22333	3.52147	3.0791	1.44629	3.35997	3.3541	1.25903	0.343835	2.72905	3.33679
LNEN185_TU	1.95904	3.88883	4.09351	4.59978	3.29174	2.13845	2.31161	0.839663	2.38128	4.45796	3.33935	4.42809	2.46377	1.50279	3.15205	0.812744	3.07789	3.69198	0.97616	3.93939	3.36109	4.10022	3.75407	3.95706	1.65629	3.95025	3.34573	1.23582	3.47562	4.06321	4.43701	4.09319	3.54759	0.203998	1.68791	3.8077	4.12404	4.64803	4.02341	4.08886	4.70809	4.44787	3.85083	4.22165	2.15101	2.42194	2.93698	3.4628	3.14593	3.65729	1.08129	3.02686	3.04158	4.55087	3.48199	2.04838	2.25328	4.16895	2.61853	3.22172	0.777395	2.48033	3.54007	4.0628	3.23772	3.52866	4.99807	1.17602	1.69253	1.25229	3.88337	4.25935	1.8569	1.9318	2.24035	4.14881	5.28102	4.24745	1.44464	2.52328	4.19302	5.12114	4.46992	3.74396	5.01615	4.21373	3.55845	4.68493	4.26255	4.12558	2.4483	2.85637	4.43458	4.45442	1.50768	0.325982	3.97514	3.75261	3.64539	4.00127	1.60685	4.38122	3.88587	2.40775	3.78082	1.16963	4.02826	1.84362	2.92506	4.7872	3.98906	4.04286	2.5631	1.52732	1.49357	1.44594	2.99791	4.69262	5.28858	3.75385	4.54785	4.8694	2.01864	4.89363	3.91776	4.21315	4.55326	4.84538	3.35215	3.26431	1.4645	3.56876	4.09569	3.9486	4.76962	2.27933	2.42383	3.75281	4.28314	3.47941	2.15553	4.17881	3.8384	0.332863	4.03777	5.8125	2.01479	5.37981	3.86785	4.5931	2.10953	3.93301	4.04703	3.77597	4.94266	3.74519	3.88925	5.05574	3.86616	2.40198	3.56482	0	3.70757	1.03496	4.68812	3.96154	4.5899	4.39096	1.42185	4.33744	4.68046	4.59926	3.92156	4.14077	2.62183	3.75672	3.13419	3.6848	4.0933	4.26037	4.68071	4.76437	1.467	4.49978	3.55536	3.54912	3.71685	1.63987	5.42879	3.84098	3.44532	0.353845	3.91402	3.91566	5.30219	4.34528	3.45306	3.86699	4.08539	3.8197	3.33755	1.05036	3.28447	3.81614	4.34967	4.27428	3.96184	3.37891	4.50832	1.01585	2.41144	1.5313	0.415268	3.01632	3.82897	3.29277	4.02953	4.5505	4.09456	3.90322	4.14475	2.8724	2.36885	1.96675	2.86065	4.27265	1.77766	4.32177	4.18036	4.52694	3.98394	4.89524	4.53767	0.729518	4.55492	0.882008	4.30635	2.70876	4.50861	3.7751	2.97631	3.46282	2.359	4.6102	4.82437	3.77688	5.48076	3.75378	2.18814	3.91449	1.88451	2.68972	3.82204	4.1326	1.6516	1.93391	3.90416	5.4844	4.09528	2.49457	1.97697	4.92425	4.38992	4.1916	2.45103	2.35738	3.25514	5.04138	4.09357	4.61052	3.44991	4.39088	5.43416	4.49967	4.23834	4.42319	5.06506	4.0825	3.98959	3.90872	4.67788	3.04802	3.93902	4.88176	3.33277	0.699978	3.99841	4.55902	2.93747	4.76588	3.76928	4.30161	4.40191	3.9712	3.97777	4.13112	3.44486	2.38759	3.4282	4.46237	4.49423	4.32049	4.33781	3.64478	3.65534	1.23291	2.29157	4.07895	4.74631	4.10416	4.76256	4.5397	4.51644	4.35116	4.42063	4.32439	3.81747	2.46079	3.28201
LNEN187_TU	4.18413	1.02298	1.06888	5.23908	1.15073	4.39555	4.52109	2.94997	4.89347	1.27517	4.27642	3.76869	4.89105	4.08612	0.92484	3.86236	1.12871	3.38341	3.79724	3.75344	3.79042	1.90547	1.41915	0.711669	3.22165	2.43609	0.53118	3.94073	0.494826	0.938724	1.28456	0.727689	3.44206	3.57924	4.18878	3.30082	1.6534	3.50067	0.730669	3.662	4.00483	3.90456	3.59103	1.35458	4.1987	4.59533	0.808571	0.652717	1.51411	3.37586	4.028	0.805975	0.907354	4.03028	0.953568	4.77778	4.5804	3.62817	3.01813	3.65001	3.37275	4.74497	0.435552	3.73567	1.73146	0.236397	4.1898	3.81248	4.42493	3.40711	3.69471	1.28222	4.4118	3.47998	4.5924	3.75047	4.57283	3.61986	4.26262	4.82621	1.38699	4.03286	1.47554	3.77369	4.23912	0.71163	0.768506	3.94318	3.67639	3.5011	4.83522	3.21653	3.77108	3.61649	3.27908	3.51512	0.976227	2.25151	0.501369	0.759949	4.3816	3.16945	1.08045	3.99437	0.449319	3.08603	3.11436	3.9228	4.83498	1.88872	0.920001	0.683294	4.57267	3.85452	3.77452	4.25139	2.98322	3.94799	4.23436	0.744106	3.93311	4.14241	4.42149	4.02302	1.06039	3.67692	4.02933	4.08623	0.434512	0.648101	3.85277	0.468614	0.98259	3.26465	3.56272	4.52094	4.71485	1.05358	3.43247	0.621857	4.51321	1.12995	0.545455	3.58718	1.08227	4.93242	3.17408	4.45237	1.35009	1.55879	4.40115	2.98569	3.42349	1.2789	4.07634	3.60994	4.62528	4.17399	3.47025	4.702	0.293881	3.70757	0	2.77605	4.04166	0.997582	3.85754	3.63934	3.9944	3.84123	4.01802	3.97021	3.56218	0.848603	3.25668	0.602657	0.941573	0.900844	3.56003	4.97321	3.76334	4.00698	4.21265	4.29707	0.482082	3.28886	0.322301	3.25315	4.86701	3.50608	3.4733	3.71267	3.6066	3.50801	4.42759	3.6679	0.865249	2.69973	0.796834	0.896477	0.544893	4.11321	1.00481	3.57342	3.24853	3.74219	3.52577	0.53624	3.59471	3.82179	2.82185	4.17432	3.61548	1.26829	0.800875	0.84531	1.09948	2.1311	0.920234	0.803915	3.61399	0.98657	4.51364	4.53112	1.16733	3.88034	4.30744	1.28955	1.06141	3.95086	0.779902	4.07955	3.45742	3.71255	3.96527	3.39034	5.19643	3.1792	3.58632	3.30993	3.05805	0.491446	2.14185	4.01725	3.88713	4.83006	4.59198	3.43116	3.92836	1.62894	3.30701	3.04302	0.839557	0.828814	3.91206	4.395	1.42861	4.38916	1.45943	4.49438	3.49585	4.15885	3.8021	3.78113	4.46997	3.18598	2.47274	4.20981	3.36433	1.23886	3.58385	1.14732	4.50083	1.80291	0.847809	1.48573	4.02105	1.10582	0.82516	1.47899	3.66349	0.940512	3.20511	3.81445	0.557334	3.49791	3.47288	3.82616	2.1316	4.10394	0.647969	1.34771	1.22959	0.641644	2.85541	1.33478	0.52236	4.17968	1.56221	3.04685	3.76092	3.57442	4.14729	2.36559	3.39031	4.00741	4.03708	0.852546	3.6645	3.50986	3.79626	3.34239	1.40311	3.64456	3.63531	1.28885	0.242936	2.99998	3.57251
LNEN188_TU	1.96599	2.8818	3.09586	4.73244	2.26628	2.22969	2.36943	0.732505	2.65532	3.44962	3.47304	3.67664	2.66395	1.63683	2.278	1.27167	2.05785	2.99991	1.28883	3.33031	3.27232	3.14323	2.73306	2.96942	1.09336	3.04607	2.37241	1.46069	2.52692	3.06085	3.45135	3.0936	2.86944	0.8848	1.7839	3.2943	3.11784	3.8695	3.0367	3.43678	3.94647	3.71143	3.09156	3.25414	2.08119	2.47638	1.97968	2.50005	2.16457	2.9406	1.4591	2.0462	2.10261	3.84456	2.48043	2.36856	2.36128	3.49409	1.87468	3.10676	1.10586	2.56409	2.59145	3.41624	2.21274	2.62261	4.23727	1.25945	2.04237	1.49393	3.18674	3.24983	2.04171	1.43301	2.36407	3.56659	4.55481	3.51774	1.79103	2.6575	3.19849	4.30409	3.46647	3.15504	4.31684	3.2415	2.54727	3.95344	3.60848	3.43032	2.63774	2.47102	3.72738	3.68528	1.02891	0.768922	2.9566	2.8434	2.68069	3.01555	1.96031	3.51638	2.8685	2.12444	2.80609	0.678565	3.27302	1.7501	2.86376	3.78806	2.97751	3.0451	2.51027	1.47089	1.42897	1.79164	2.36869	3.94759	4.48714	2.74535	3.81454	4.14788	2.13382	4.11271	2.91319	3.5091	3.85922	4.08618	2.39094	2.3323	1.45864	2.59235	3.09763	3.25096	3.94773	2.31083	2.49999	2.72605	3.52122	2.48759	2.23405	3.16172	2.84801	0.831031	3.04279	5.08285	1.34663	4.58302	2.86248	3.60414	2.17812	3.11054	3.33294	2.7845	4.21575	3.20509	4.0036	4.26526	3.19374	2.51614	2.60897	1.03496	2.77605	0	3.97415	2.94428	3.84195	3.64235	1.52388	3.71759	3.96527	3.89984	3.17544	3.13787	1.95144	2.76002	2.12068	2.67196	3.42252	4.40364	3.86348	4.01105	1.72051	3.81057	2.58106	2.90528	2.7697	1.29489	4.69642	3.21679	3.26234	0.949724	3.29442	3.27521	4.52342	3.62512	2.43707	2.94561	3.08884	2.80187	2.38427	1.48997	2.32144	3.19391	3.51055	3.56816	3.28824	2.41176	3.73478	1.24353	1.71473	1.75729	1.01578	2.20107	2.84551	2.33285	3.01065	3.59745	3.08947	2.89124	3.45806	1.88102	2.38665	2.16803	1.96968	3.5555	1.89952	3.30908	3.18481	3.83399	2.98658	4.12473	3.72286	1.08516	3.8704	0.698882	4.51682	2.5427	3.68774	3.11868	2.46038	2.56164	1.36608	3.90217	4.04051	4.01846	4.72559	3.07827	1.84307	2.92359	1.29776	1.9103	2.80681	3.13124	1.69148	2.1441	2.89182	4.67615	3.08545	2.47649	1.63936	4.21269	3.6718	3.52552	2.39865	2.16199	2.4187	4.26094	3.33457	3.61537	2.93614	3.38302	4.66583	3.49755	3.24748	3.4131	4.25231	3.07788	2.98849	2.87889	3.89727	2.19065	3.14458	4.0899	2.37897	0.834294	3.21103	3.81629	1.98613	4.11448	2.77336	3.27216	3.40149	2.97488	3.10124	3.16264	2.46174	2.21894	2.42646	3.55388	3.80959	3.57753	3.66684	2.73989	2.99846	1.56247	2.16102	3.10818	3.95505	3.38047	3.98496	3.65269	3.5166	3.57815	3.67568	3.30676	2.8906	1.86119	2.90852
LNEN190_TU	5.07913	3.871	4.058	5.87811	3.47597	5.44299	5.38888	4.49064	5.91908	4.04635	5.1645	0.4099	5.73559	4.91182	3.5992	5.00786	3.53359	1.04867	5.03056	1.03069	4.45081	4.38627	2.76816	4.01	3.15258	1.61331	3.61006	5.01557	3.59747	3.94171	4.34846	3.73586	1.14276	4.62483	4.90397	2.62342	3.92146	0.826261	4.0388	0.925471	0.62107	0.51961	1.39736	4.45476	5.0415	5.4629	3.80377	4.07844	2.63905	1.03746	5.04384	3.5629	3.41683	0.236971	3.82688	5.55595	5.39571	0.853491	2.18218	4.31501	4.47965	5.42621	3.64012	0.819525	2.7945	4.09851	0.610046	4.63609	5.55282	4.50221	0.901888	3.98168	5.22709	3.13423	5.42469	1.47029	0.808741	0.49792	5.29006	5.6535	4.16383	0.921017	4.1654	1.11413	0.489151	3.70573	3.56754	0.131178	1.05348	0.911284	5.76021	2.91327	0.467426	0.428298	3.24944	4.41595	3.63409	1.79717	3.54706	4.06516	5.45638	1.01301	3.71675	4.74035	3.97095	4.29892	1.18054	4.92028	5.36953	4.3604	3.76273	3.75981	5.1799	4.64477	4.73752	5.31171	1.99243	0.214084	0.951157	3.65409	0.305536	0.183716	5.23617	0.631017	3.9208	0.543495	0.168288	0.544652	3.75285	3.58449	4.75795	3.58526	4.02619	1.26098	0.704064	5.14514	5.2997	3.42754	0.665096	3.47023	5.13468	3.78204	3.62182	4.45574	4.07827	1.1852	3.01967	1.39108	3.90406	4.40953	5.24851	1.07478	0.870752	4.04286	0.412867	1.72005	5.40378	0.969808	1.01642	5.51687	3.75956	4.68812	4.04166	3.97415	0	3.68897	0.244908	0.414667	4.80474	1.12861	0.0465528	0.252713	0.963775	3.86375	2.20312	3.75767	3.41181	3.69189	0.975242	5.75218	0.92572	0.362318	5.06504	1.22225	3.56683	1.4371	3.75306	3.13803	1.76233	1.30277	4.49962	4.50894	1.19384	1.21372	1.11642	0.504129	3.34242	1.63902	3.94421	3.57522	3.59285	5.00794	3.11512	1.1822	0.85746	0.442992	0.940836	3.93455	0.469511	4.81194	2.32702	5.181	4.86806	3.53719	4.07122	3.28271	3.71435	4.65175	3.8893	3.51842	0.759676	3.4936	5.30778	5.3033	3.40575	0.64449	4.95011	3.94846	4.10317	0.281026	3.91957	0.619053	0.657707	4.81626	0.386468	4.20182	5.98611	4.2374	0.839046	1.38864	2.46586	3.82438	2.90185	0.0855176	0.471133	5.82445	0.966411	1.05012	3.30796	4.02912	3.19834	2.38826	3.5729	3.87673	5.16341	5.55408	3.8038	1.19575	3.9114	5.43162	4.80044	0.322022	0.30781	0.639469	5.17245	3.7402	1.79093	0.936249	0.737892	4.24418	1.77989	3.98389	0.960928	4.15136	4.05699	4.04671	0.894507	3.97174	3.89074	3.43377	0.491845	3.73055	0.910904	0.515821	4.02518	4.57522	1.06932	0.220964	2.28654	0.854458	3.82533	3.52363	4.14125	3.78262	1.25194	4.40596	3.77288	4.99809	3.75171	1.34839	0.844143	0.522012	0.796717	1.69501	1.21289	5.23515	5.31348	4.27195	0.547523	0.677677	0.397649	1.38578	4.22451	0.568637	0.452887	3.85533	3.95369	2.3249	2.6552
LNEN191_TU	4.01817	0.245595	0.379485	6.02077	0.700971	4.24807	4.31795	3.32939	4.77732	0.541741	5.01939	3.36713	4.7154	4.00715	1.61134	3.98321	0.888302	3.19659	3.89179	3.62972	4.48655	1.16443	0.937517	0.40821	3.14333	2.171	0.912651	3.95182	1.07347	0.259821	0.717388	0.451147	3.21552	3.80388	4.06299	3.65358	0.733624	3.265	0.430121	3.52994	3.51132	3.46736	3.07539	0.815875	3.97926	4.378	1.19099	0.765809	1.44808	3.11137	4.07683	1.0893	1.37257	3.65311	0.545112	4.67357	4.39303	3.47905	2.77711	4.3311	3.77977	4.50942	1.04255	3.56158	1.21597	1.17877	3.69935	3.78321	4.41567	3.90838	3.33351	0.426452	4.29354	3.28183	4.41333	3.77517	4.07679	3.33032	4.26234	4.6195	0.612973	3.4839	0.679267	3.62311	3.94657	0.919593	0.456646	3.59611	3.59042	3.35862	4.66786	3.59124	3.52294	3.26669	3.25607	3.71112	0.08474	2.05023	0.93837	0.432415	4.37305	2.71499	0.16336	3.6703	0.582002	3.10767	3.00245	3.76755	4.48642	1.07675	0.106568	0.432903	4.27673	3.73911	3.68404	4.25614	3.06567	3.55214	3.68885	0.303077	3.52879	3.77287	4.26468	3.52476	0.293833	3.42052	3.69575	3.60546	0.936417	1.25314	3.76806	0.814829	0.339448	3.21172	3.16725	4.28812	4.47408	0.306847	3.17118	0.766746	4.30922	0.225933	0.601089	3.76636	0.410946	4.44734	2.954	3.80712	0.527778	0.880073	4.22399	2.70077	3.2485	0.608887	3.76564	3.6899	5.39047	3.60102	3.33302	4.49975	0.914956	3.96154	0.997582	2.94428	3.68897	0	3.4714	3.32383	3.92162	3.77504	3.67425	3.6787	3.14474	0.323004	3.00347	0.408174	0.884149	0.284617	3.44167	5.75927	3.20739	3.56961	4.16465	3.75133	0.849568	3.25822	0.992352	3.41005	4.19052	3.47109	4.2267	3.87741	3.5424	3.45141	3.83949	3.41291	0.644468	2.16669	0.34659	0.196703	1.07836	4.15951	1.26038	3.49199	2.84068	3.45684	3.3785	0.804188	3.26374	3.85583	2.823	4.13283	3.84515	1.935	0.463954	1.19733	0.112861	1.37841	0.23926	0.36705	3.43004	1.19051	4.28266	4.39915	1.68868	3.45817	4.16726	0.431693	0.426293	3.66425	0.299228	3.58232	3.07251	3.82666	3.70769	3.4339	5.9846	3.86641	3.07434	3.29428	3.32192	1.3246	1.96315	3.66876	3.44375	5.6156	4.07477	3.27748	3.65659	0.820433	3.10559	2.68025	0.244298	0.334899	3.8557	4.32454	0.538339	3.80192	0.546003	4.25406	3.31893	3.83751	3.47941	3.56484	4.19774	3.72408	2.37342	3.64489	3.09725	0.747053	3.64707	0.463632	3.97297	0.910246	0.490801	0.619809	3.47208	0.312083	0.250188	0.537857	3.32529	1.6695	2.87689	3.41493	0.900496	3.60638	2.99487	3.46813	1.88408	3.94605	0.373249	0.446022	0.552057	0.406873	2.45079	0.783454	0.695169	3.8957	0.90304	2.49271	3.61394	3.29671	3.71165	2.10538	3.28754	4.06605	3.84253	0.609187	3.31251	3.26556	3.4139	2.71164	0.692139	3.2218	3.34616	0.39912	1.09543	3.06099	3.87957
LNEN192_TU	4.92665	3.65138	3.83769	5.91914	3.26287	5.28864	5.23478	4.37627	5.77304	3.82495	5.16835	0.204233	5.58879	4.77365	3.44929	4.88323	3.32774	0.998972	4.89779	1.09485	4.45759	4.15061	2.55775	3.80024	3.03615	1.43877	3.42404	4.87884	3.42188	3.72533	4.12647	3.53225	1.07514	4.51744	4.76438	2.65187	3.68691	0.805251	3.82901	0.983207	0.469631	0.369615	1.21764	4.22977	4.88371	5.30733	3.62014	3.8754	2.46038	0.938839	4.91583	3.37863	3.2518	0.256949	3.61329	5.4217	5.24635	0.903613	2.04532	4.31631	4.39578	5.27658	3.4633	0.876232	2.57746	3.92024	0.540628	4.50263	5.41463	4.43534	0.797973	3.75659	5.0864	3.01164	5.27591	1.56062	0.840112	0.440764	5.15632	5.50257	3.93583	0.78525	3.93758	1.15206	0.683986	3.52086	3.36113	0.217344	1.13104	0.931601	5.61085	2.9096	0.533889	0.269032	3.14318	4.31009	3.41816	1.6294	3.36624	3.85409	5.32028	0.784059	3.49598	4.57005	3.76977	4.15014	1.13216	4.76336	5.21016	4.12691	3.54742	3.55609	5.02321	4.50051	4.58947	5.17719	1.94879	0.108295	0.865263	3.44559	0.1744	0.343687	5.09001	0.494187	3.70008	0.545732	0.314707	0.435701	3.56687	3.41588	4.61364	3.39782	3.80854	1.25808	0.559144	4.99645	5.153	3.21104	0.590155	3.27884	4.99025	3.56164	3.42623	4.3496	3.85737	1.26897	2.87888	1.28312	3.67639	4.18185	5.09799	0.912676	0.853036	3.81807	0.55397	1.7788	5.42461	0.842091	1.0182	5.36626	3.57561	4.5899	3.85754	3.84195	0.244908	3.4714	0	0.327036	4.66725	1.23919	0.254616	0.41205	0.799002	3.65275	2.08018	3.55302	3.21482	3.47755	1.01569	5.78063	0.714319	0.248024	4.93143	1.12396	3.38097	1.42835	3.57385	3.07088	1.68303	1.34028	4.48832	4.40541	1.24576	1.25101	1.03543	0.515644	3.1405	1.40501	3.73331	3.3622	3.41575	4.88566	2.94501	1.21843	0.639307	0.442672	0.955529	3.73758	0.354826	4.68097	2.22976	5.04153	4.75225	3.40579	3.85847	3.11113	3.49365	4.41332	3.67425	3.31222	0.790122	3.31005	5.15262	5.16336	3.25713	0.522081	4.81245	3.72412	3.88395	0.4224	3.70797	0.499817	0.469207	4.69107	0.539306	4.07476	6.0154	4.20499	0.601535	1.39675	2.45121	3.65895	2.7243	0.241569	0.320791	5.83417	0.978201	1.02996	3.19254	3.79645	3.06311	2.22412	3.36229	3.66622	5.01013	5.4058	3.57405	1.11586	3.68076	5.26952	4.62708	0.510965	0.286441	0.702238	5.01468	3.71113	1.65697	0.818814	0.635131	4.02824	1.81911	3.76599	0.945386	3.91587	3.84689	3.8179	0.751189	3.75021	3.67776	3.2036	0.412949	3.58064	0.738473	0.424202	3.82966	4.44814	0.865751	0.113956	2.10255	1.02223	3.61805	3.30098	3.91997	3.57835	1.03666	4.18092	3.57552	4.83223	3.52578	1.11206	0.937003	0.469539	0.744122	1.51495	1.20205	5.09925	5.14221	4.05943	0.460823	0.632303	0.295059	1.14707	3.99974	0.342807	0.413202	3.63152	3.77655	2.25739	2.69221
LNEN193_TU	4.8363	3.50643	3.69678	5.60538	3.10279	5.19755	5.16029	4.14581	5.68363	3.69872	4.85622	0.371627	5.51492	4.66108	3.18466	4.72092	3.15366	0.743455	4.74083	0.852372	4.13926	4.06226	2.39385	3.63218	2.88404	1.21739	3.20693	4.74266	3.18996	3.57508	3.99571	3.35803	0.887408	4.32372	4.66551	2.33184	3.59404	0.592668	3.66216	0.706302	0.766265	0.591704	1.28639	4.10063	4.8063	5.2376	3.40214	3.68893	2.23491	0.753755	4.77256	3.16052	3.00529	0.467135	3.45148	5.32932	5.16983	0.615289	1.90619	3.99834	4.15574	5.21614	3.23371	0.63433	2.43791	3.69143	0.861087	4.37172	5.29238	4.17319	0.777874	3.63391	4.99019	2.90519	5.19751	1.2812	1.15749	0.16953	5.0291	5.43509	3.81805	1.05004	3.82736	0.951164	0.72486	3.31985	3.1828	0.335765	0.850158	0.621071	5.53328	2.60353	0.303174	0.145164	2.97922	4.11884	3.26744	1.39049	3.14421	3.68931	5.19716	0.7442	3.35499	4.51233	3.58175	3.99153	0.807801	4.66414	5.18097	4.04512	3.39448	3.38024	4.97468	4.39081	4.47214	5.04863	1.65805	0.417077	1.1513	3.2735	0.445673	0.5524	5.00311	0.795315	3.55818	0.293424	0.404868	0.756536	3.34954	3.17333	4.49687	3.18462	3.66129	0.9344	0.569109	4.9314	5.0944	3.05848	0.271773	3.07153	4.91809	3.4264	3.23124	4.16369	3.71675	1.54388	2.76342	1.58625	3.55534	4.07131	5.0152	0.668828	0.535314	3.68709	0.589954	1.48764	5.10938	1.14213	0.726508	5.29558	3.35641	4.39096	3.63934	3.64235	0.414667	3.32383	0.327036	0	4.55106	0.984485	0.387558	0.361168	0.810504	3.49343	1.96396	3.37248	3.01916	3.31783	0.716715	5.46536	0.934241	0.572308	4.81434	1.35465	3.16517	1.12941	3.34991	2.84837	1.99336	1.04305	4.16444	4.22503	0.961571	0.95113	1.3502	0.230234	2.95286	1.33618	3.57127	3.20166	3.18503	4.74417	2.70479	0.939597	0.558356	0.248887	0.663493	3.53931	0.18487	4.53648	1.99921	4.92207	4.56165	3.12393	3.69472	2.87282	3.35548	4.33891	3.52223	3.13936	0.50179	3.09368	5.08519	5.07305	2.99315	0.663676	4.72009	3.60197	3.7419	0.347653	3.54516	0.813132	0.413966	4.52674	0.422232	3.9147	5.70267	3.89135	0.754898	1.08177	2.14376	3.41316	2.55171	0.388606	0.576173	5.52239	1.28316	0.754388	3.13119	3.69486	2.95059	2.13666	3.19639	3.50546	4.88867	5.29682	3.46092	1.40581	3.57228	5.20236	4.52127	0.594535	0.207734	0.480421	4.95704	3.40995	1.38952	1.12611	0.336044	3.89152	1.54214	3.62951	1.25013	3.83361	3.68637	3.71104	1.02192	3.61309	3.51839	3.09389	0.344073	3.3163	0.545641	0.546917	3.62876	4.27976	0.912134	0.233946	1.91377	0.868356	3.44275	3.18053	3.78954	3.40133	0.899622	4.05101	3.37815	4.76935	3.40708	1.11908	0.688984	0.144829	0.922278	1.29293	0.917992	4.95433	5.05279	3.89763	0.431353	0.335363	0.408336	1.25467	3.88146	0.447305	0.119873	3.50952	3.55053	2.01079	2.39201
LNEN194_TU	0.562395	3.80806	4.00499	5.98018	3.24304	0.831024	0.930449	1.88164	1.21344	4.36126	4.71609	4.47484	1.17185	0.12155	3.69128	0.76599	3.08152	3.96384	0.683981	4.30571	4.63758	3.68951	3.81193	3.99281	1.73803	4.1577	3.60396	0.377432	3.82003	4.02851	4.32088	4.19418	3.75	1.27731	0.28204	4.66198	3.82441	4.91547	4.05942	4.45142	4.64305	4.4354	3.64601	4.04507	0.744058	1.04256	3.19804	3.54465	3.39911	3.82266	0.5011	3.28292	3.45784	4.62189	3.43856	0.86967	0.883888	4.51431	2.6467	4.48177	2.12379	1.09133	3.87562	4.37165	3.14366	3.87162	4.95439	0.282396	0.753043	2.61407	3.91713	4.11859	0.530593	1.69001	0.883152	4.69788	5.22203	4.42825	0.516803	1.18065	3.9916	5.03338	4.284	4.06186	5.22214	4.45722	3.62611	4.81459	4.68442	4.47599	1.16676	3.80282	4.67419	4.5798	1.72811	1.27303	3.95662	4.00022	3.94312	4.02158	0.659494	4.4095	3.80046	1.0715	3.9053	0.941918	4.4	0.509892	1.50487	4.50171	3.97236	4.144	1.14179	0.233437	0.272793	0.541925	3.56363	4.76113	5.2019	3.80737	4.59052	4.97416	0.643825	4.84503	3.821	4.43011	4.68278	4.80693	3.61442	3.66517	0.175348	3.81661	4.04281	4.38726	4.87047	0.866979	1.0298	3.72777	4.50623	3.6901	0.756893	4.10641	4.01522	1.19525	3.9366	5.7902	1.78988	5.13782	3.65902	4.3966	0.7215	4.11532	4.35599	3.58487	5.12871	4.35319	5.26278	4.90913	4.21115	1.04119	3.8471	1.42185	3.9944	1.52388	4.80474	3.92162	4.66725	4.55106	0	4.78741	4.80933	4.78988	3.89288	4.16842	2.60613	3.84815	3.26434	3.66555	4.4712	5.64579	4.55834	4.78186	0.278551	4.26864	3.81582	4.00671	4.03338	2.36147	5.0689	4.30858	4.68821	1.1421	4.35166	4.35942	5.13474	4.57379	3.56426	3.78597	4.11238	3.83015	3.67142	0.519523	3.64022	4.22894	4.42075	4.45702	4.29964	3.52996	4.66144	0.437015	2.82664	0.382304	1.20673	3.67175	3.82069	3.65062	3.9535	4.11988	4.07799	3.98517	4.44747	3.11679	0.9633	0.650939	3.39532	4.25804	0.398949	4.19392	4.10664	4.7191	4.00284	4.84185	4.63833	0.756006	4.78478	0.886433	5.70832	3.94886	4.44162	4.255	3.76498	3.89776	2.38394	4.72652	4.85142	5.1852	5.41432	4.07194	1.68632	3.5965	1.6064	2.47475	3.8584	4.16507	0.557824	0.79707	3.67654	5.34756	3.86586	1.11093	0.903645	5.09265	4.53228	4.45428	1.03002	3.53017	3.5799	4.89885	4.2985	4.56656	4.03823	4.33773	5.35795	4.19078	4.2704	4.22983	4.97186	3.98261	3.99416	3.71761	4.83176	3.60499	4.06334	4.97201	3.49528	0.832672	3.90706	4.67105	3.04493	5.12288	3.83164	4.21447	4.30369	4.06811	4.04008	3.9491	3.59823	0.995803	3.14961	4.40298	4.85417	4.52308	4.27975	3.83562	4.0316	0.629154	1.03723	4.07705	4.8891	4.33305	4.86461	4.36105	4.36956	4.37204	4.61469	4.20805	4.15462	2.98976	4.16863
LNEN195_TU	5.1614	3.96009	4.15343	4.80024	3.52567	5.51945	5.51565	4.07949	5.97717	4.18739	4.1856	1.31351	5.84506	4.90414	3.20223	4.81869	3.52631	0.927095	4.87366	0.551708	3.44935	4.64541	2.84989	4.00983	3.05016	1.64695	3.43621	4.93073	3.35905	4.00793	4.46744	3.71908	1.1799	4.31186	4.94058	1.58282	4.18021	0.910648	4.04131	0.409976	1.69812	1.48727	2.08677	4.57937	5.1729	5.60526	3.6105	4.00693	2.49672	1.19418	4.91953	3.38354	3.12009	1.24245	3.8571	5.58914	5.5076	0.424162	2.241	3.3309	3.97012	5.58624	3.40927	0.577723	2.94741	3.85065	1.72854	4.57066	5.5022	3.87931	1.42542	4.14046	5.26684	3.18007	5.52939	0.362605	1.90383	0.911993	5.22084	5.79105	4.33482	1.96628	4.35852	0.851899	1.02113	3.57675	3.54986	1.09501	0.191272	0.483114	5.8628	2.0236	0.707194	1.11598	3.08446	4.11403	3.71099	1.72736	3.35299	4.07488	5.40092	1.61487	3.82542	4.95842	3.8973	4.18952	0.775072	4.98772	5.64051	4.63809	3.82653	3.73721	5.39224	4.66384	4.73842	5.23941	1.38163	1.2859	2.01961	3.65482	1.32909	1.22833	5.31395	1.71844	4.01857	0.791783	1.06131	1.65642	3.57078	3.29867	4.75294	3.42834	4.10007	0.58636	1.37944	5.29478	5.46211	3.50922	0.869847	3.34459	5.25555	3.9048	3.53392	4.17004	4.17458	2.13478	3.08018	2.50677	4.0728	4.59458	5.34643	1.23372	0.643866	4.17337	1.0438	0.732764	4.37073	2.07385	0.634371	5.64647	3.56848	4.33744	3.84123	3.71759	1.12861	3.77504	1.23919	0.984485	4.78741	0	1.08916	0.876471	1.587	3.8979	2.29562	3.72193	3.33267	3.73642	0.398305	4.69919	1.91711	1.46192	5.03143	2.17903	3.39998	0.812416	3.53912	2.70709	2.87781	0.502479	3.5253	4.23375	0.436809	0.4452	2.23725	0.755465	3.3015	2.09562	3.96677	3.62124	3.36082	4.87877	2.87053	0.560443	1.43005	0.884476	0.57313	3.82238	1.06108	4.69539	2.0168	5.14882	4.57576	3.0451	4.08595	3.03507	3.83159	4.94981	3.95034	3.52024	0.558233	3.32111	5.459	5.35805	3.01805	1.49055	5.00171	4.10896	4.19224	0.856828	3.94171	1.72429	1.30126	4.62679	0.743671	4.04798	4.93917	3.35835	1.73689	0.626799	1.63359	3.50988	2.87969	1.11028	1.48485	4.82794	2.03563	0.77872	3.463	4.25621	3.24665	2.61272	3.59945	3.90528	5.15179	5.56307	4.00194	2.27033	4.12091	5.59397	4.88167	1.07033	1.00547	0.653228	5.35989	2.91006	1.56148	2.04862	0.941585	4.33959	0.957996	4.09182	2.04038	4.43553	4.07863	4.25454	1.95049	4.08327	3.92651	3.65694	1.11252	3.32684	1.25137	1.35721	3.89821	4.38375	1.76917	1.12764	2.29342	0.503766	3.80663	3.70297	4.26661	3.75624	1.6223	4.52955	3.67193	5.18786	3.9276	1.98942	0.380537	0.865292	1.6544	1.71509	0.767926	5.11682	5.42855	4.28558	1.18755	0.812735	1.25524	2.20805	4.38804	1.4072	0.888851	4.01883	3.7199	1.88804	1.66799
LNEN196_TU	5.08694	3.85757	4.04423	5.84118	3.46366	5.45069	5.39893	4.47677	5.92746	4.03237	5.13151	0.424232	5.74611	4.91694	3.57136	5.00574	3.52042	1.0294	5.02904	1.00506	4.41532	4.38195	2.75154	3.99267	3.15185	1.58815	3.58842	5.0172	3.57266	3.92637	4.33481	3.71603	1.13463	4.61788	4.91105	2.58267	3.91498	0.783716	4.02128	0.891535	0.656148	0.550343	1.41944	4.4431	5.05089	5.47356	3.78446	4.06136	2.6185	1.02949	5.04467	3.54307	3.39254	0.271193	3.81333	5.56427	5.40569	0.816292	2.18219	4.28003	4.46468	5.4384	3.61528	0.792903	2.78616	4.07436	0.644197	4.63857	5.55661	4.48296	0.914265	3.96952	5.23458	3.14012	5.43444	1.43164	0.846374	0.47399	5.29321	5.66472	4.15342	0.942745	4.1543	1.09932	0.464231	3.68072	3.55058	0.101788	1.01247	0.87295	5.77011	2.88236	0.426448	0.408685	3.2471	4.40943	3.61867	1.77151	3.52261	4.04818	5.4601	1.00528	3.70369	4.7517	3.95151	4.2963	1.14177	4.92657	5.3854	4.35238	3.7471	3.74014	5.19332	4.65003	4.7415	5.31464	1.96674	0.234328	0.975873	3.63688	0.335102	0.196852	5.24478	0.659662	3.90776	0.517051	0.175507	0.579887	3.73122	3.55939	4.76218	3.56275	4.0113	1.22211	0.686459	5.15668	5.31223	3.41314	0.630252	3.44918	5.14541	3.76792	3.60034	4.45012	4.06497	1.20886	3.02362	1.42612	3.89471	4.39831	5.25752	1.05275	0.8364	4.03277	0.381932	1.68612	5.36849	1.0032	0.987175	5.52763	3.7363	4.68046	4.01802	3.96527	0.0465528	3.67425	0.254616	0.387558	4.80933	1.08916	0	0.212988	0.977989	3.84623	2.20689	3.73924	3.39488	3.67718	0.937994	5.71615	0.949416	0.393115	5.06968	1.26319	3.544	1.4078	3.72805	3.12621	1.80537	1.2689	4.46259	4.50431	1.16106	1.17864	1.15198	0.467005	3.32459	1.63707	3.92684	3.55927	3.56913	5.0092	3.09038	1.15287	0.845591	0.422181	0.909783	3.91592	0.440373	4.81244	2.31336	5.1851	4.86146	3.50753	4.05554	3.25811	3.7007	4.64765	3.87334	3.49981	0.725516	3.47497	5.31874	5.31168	3.37986	0.67161	4.9582	3.93584	4.08874	0.248143	3.90271	0.65174	0.640806	4.81377	0.34873	4.19985	5.95106	4.20515	0.854292	1.35312	2.43504	3.79766	2.89438	0.103459	0.483569	5.79128	0.996475	1.02592	3.32034	4.02292	3.20302	2.39462	3.55607	3.85907	5.16661	5.55946	3.79529	1.22244	3.90254	5.4423	4.80476	0.299808	0.293975	0.612887	5.18459	3.71161	1.76784	0.971632	0.711881	4.22802	1.75228	3.96856	0.990294	4.14461	4.03907	4.03614	0.918161	3.95846	3.87434	3.42508	0.461269	3.70337	0.8982	0.504959	4.00649	4.57197	1.08514	0.210028	2.27488	0.815077	3.80776	3.51029	4.12727	3.76332	1.24047	4.39462	3.75384	5.00907	3.74542	1.34643	0.799631	0.488768	0.832756	1.67409	1.18676	5.23547	5.32047	4.25542	0.520557	0.650391	0.383754	1.3983	4.21195	0.580018	0.416476	3.84246	3.92799	2.3085	2.62269
LNEN197_TU	5.08778	3.86346	4.05265	5.63826	3.45826	5.4517	5.40906	4.38616	5.92567	4.05009	4.94499	0.548706	5.75338	4.89967	3.48433	4.95543	3.50412	0.918036	4.98511	0.828605	4.22506	4.4229	2.74703	3.98249	3.10645	1.5503	3.54232	4.98629	3.51487	3.92861	4.34955	3.70143	1.06276	4.54355	4.90192	2.38449	3.95418	0.693249	4.01186	0.699345	0.852971	0.702225	1.51599	4.45892	5.06112	5.4869	3.73514	4.0372	2.56805	0.977154	5.00614	3.49492	3.32194	0.417306	3.80695	5.5561	5.4127	0.623789	2.15585	4.09246	4.35541	5.45447	3.55927	0.621561	2.79411	4.01783	0.856042	4.60952	5.53354	4.35434	0.942604	3.99001	5.22715	3.12185	5.44016	1.22071	1.04541	0.403628	5.26572	5.6773	4.17692	1.13674	4.18258	0.963387	0.432409	3.64499	3.53374	0.24087	0.8056	0.692232	5.77637	2.70479	0.2462	0.446489	3.19074	4.33606	3.62106	1.71887	3.47291	4.04022	5.43573	1.07517	3.71246	4.77817	3.92701	4.25931	0.997382	4.92452	5.42298	4.39824	3.74778	3.7245	5.21904	4.63712	4.72595	5.28671	1.82079	0.428442	1.17533	3.62448	0.50161	0.371893	5.24478	0.86349	3.91563	0.394221	0.239506	0.789231	3.68454	3.49247	4.74533	3.52004	4.01548	1.04579	0.759542	5.16991	5.32816	3.41462	0.539509	3.41128	5.15293	3.78034	3.57121	4.3797	4.07355	1.3675	3.00845	1.63778	3.91593	4.42617	5.26162	1.01063	0.682562	4.04714	0.379155	1.48661	5.17316	1.21197	0.826436	5.53836	3.6884	4.59926	3.97021	3.89984	0.252713	3.6787	0.41205	0.361168	4.78988	0.876471	0.212988	0	1.0415	3.8421	2.1862	3.72061	3.36439	3.67317	0.746887	5.51757	1.12619	0.598562	5.04788	1.42311	3.4993	1.24377	3.67616	3.02156	2.01299	1.07894	4.27794	4.43569	0.969139	0.987865	1.36422	0.324866	3.30149	1.69046	3.92084	3.55509	3.51221	4.96925	3.02717	0.973947	0.897383	0.336519	0.741294	3.88328	0.445149	4.77474	2.22184	5.16439	4.79217	3.40298	4.04823	3.19588	3.7114	4.69782	3.87438	3.48701	0.550143	3.42719	5.33326	5.30717	3.29246	0.783567	4.95183	3.95662	4.09632	0.0799314	3.89633	0.860163	0.698325	4.76281	0.136959	4.15279	5.75325	4.03495	1.00155	1.17186	2.26342	3.72741	2.86641	0.250571	0.662267	5.60211	1.19113	0.886763	3.32341	4.05598	3.18669	2.40549	3.54818	3.85393	5.15066	5.54796	3.82173	1.42386	3.93213	5.4598	4.80623	0.328096	0.289404	0.447904	5.20569	3.54681	1.68261	1.18202	0.636671	4.2381	1.57086	3.97952	1.1895	4.19046	4.03371	4.06666	1.11494	3.96952	3.8704	3.45426	0.484603	3.61576	0.885064	0.621263	3.97149	4.51992	1.17712	0.318614	2.24539	0.627966	3.79275	3.53235	4.14232	3.74698	1.26075	4.4099	3.72249	5.0307	3.76608	1.43911	0.599387	0.399142	0.951229	1.63523	1.03436	5.19923	5.32962	4.24926	0.562257	0.53886	0.496376	1.53677	4.23486	0.692583	0.337665	3.86336	3.87375	2.1946	2.42908
LNEN198_TU	4.13814	3.28553	3.49616	5.83822	2.80727	4.50056	4.44054	3.76528	4.98243	3.55177	4.95033	0.597006	4.79328	3.99657	3.15034	4.15212	2.84823	0.82435	4.15956	1.1782	4.30566	3.69024	2.26807	3.47675	2.31213	1.37528	3.07639	4.11959	3.13077	3.40401	3.81726	3.28001	0.680645	3.83652	3.97938	2.72026	3.28794	1.35486	3.51624	1.19308	0.787034	0.549758	0.503114	3.85557	4.09167	4.51216	3.18551	3.47094	2.08975	0.549416	4.16401	2.96765	2.90028	0.771855	3.18615	4.63374	4.45192	1.17596	1.32074	4.14831	3.81644	4.47868	3.18013	1.0358	2.07863	3.60252	1.08425	3.74042	4.64272	3.92435	0.266268	3.43429	4.29951	2.24384	4.48197	1.79901	1.38149	0.751414	4.3891	4.70594	3.56853	1.24515	3.6261	1.04539	1.43616	3.34898	2.99585	0.979874	1.45587	1.17669	4.81651	2.70256	1.03348	0.799952	2.43827	3.62802	3.10547	1.48778	3.1003	3.53004	4.54935	0.889113	3.13638	3.77962	3.44354	3.42177	1.29462	3.98102	4.41388	3.82432	3.22985	3.29119	4.22533	3.72215	3.81668	4.41086	1.66636	0.88176	1.38663	3.11112	0.70672	1.11063	4.29904	0.986195	3.33156	0.826879	0.883452	0.932081	3.21388	3.09852	3.83981	3.09531	3.4814	1.39912	1.13582	4.19935	4.35482	2.8598	0.936259	2.95117	4.19468	3.26171	3.15494	3.65931	3.50004	1.92589	2.11257	1.53574	3.26257	3.86974	4.30587	0.844415	1.02441	3.3878	1.32611	1.83225	5.2764	1.15757	1.05883	4.57035	3.27164	3.92156	3.56218	3.17544	0.963775	3.14474	0.799002	0.810504	3.89288	1.587	0.977989	1.0415	0	3.37418	1.33474	3.2257	2.78882	3.10222	1.23906	5.65707	0.839331	0.889297	4.15756	0.865013	3.08107	1.33685	3.31344	2.49929	1.74576	1.42018	4.3445	3.7087	1.35603	1.37048	1.40003	0.944547	2.77757	1.01693	3.43697	3.03079	3.0919	4.13403	2.6428	1.25531	0.816797	0.77328	1.06603	3.34597	0.919019	3.9307	1.68107	4.26839	4.06171	3.11688	3.49286	2.80314	3.16642	4.00163	3.36908	3.02851	1.03734	2.8667	4.35687	4.37387	2.90414	0.401844	4.02461	3.42093	3.56036	0.990218	3.39069	0.979703	0.921356	3.96321	1.10476	3.34528	5.87125	3.94183	0.695422	1.44806	2.25262	3.37705	2.08263	0.896466	0.981423	5.62079	1.56476	0.958861	2.41087	3.35024	2.29376	1.44894	3.04084	3.3866	4.24108	4.62574	3.16471	1.58581	3.30118	4.47607	3.86132	1.27533	0.755183	0.958321	4.21792	3.39763	1.33284	1.13611	0.773085	3.78525	1.72708	3.50002	1.51495	3.56865	3.57336	3.50407	1.18308	3.40863	3.35883	2.82209	1.07307	3.25641	0.568644	1.14296	3.4283	3.72641	0.256393	0.833812	1.56547	1.59994	3.27926	3.04084	3.62734	3.29514	0.846894	3.79319	3.20557	4.03989	3.01758	1.11001	1.4118	0.871199	0.596024	1.2762	1.11391	4.3475	4.3631	3.72722	1.12694	0.80813	1.03146	1.04297	3.7055	0.506345	0.919488	3.34002	3.52648	1.77602	2.59902
LNEN199_TU	4.27517	0.43989	0.405176	5.98242	0.9633	4.49614	4.57818	3.46864	5.01916	0.458277	5.01723	3.56131	4.97096	4.25422	1.58679	4.18845	1.1128	3.378	4.09992	3.79154	4.48274	1.34242	1.11725	0.282039	3.39122	2.31071	0.933625	4.17845	1.02731	0.232697	0.619034	0.243783	3.41895	3.98906	4.31936	3.6918	0.958862	3.38457	0.253301	3.67943	3.71677	3.67539	3.33613	0.820451	4.24439	4.63931	1.2658	0.7953	1.60689	3.31476	4.29813	1.18157	1.41454	3.84433	0.740105	4.92268	4.65279	3.62519	3.03118	4.33409	3.91595	4.77798	0.977107	3.72643	1.49821	1.06399	3.88956	4.02303	4.64167	4.0147	3.55641	0.497858	4.54525	3.55391	4.67147	3.88586	4.267	3.50447	4.49083	4.87956	0.711312	3.66717	0.695434	3.80535	4.09075	0.70457	0.60603	3.7645	3.71611	3.50086	4.91993	3.67831	3.679	3.4381	3.49351	3.9042	0.306969	2.18807	0.87358	0.297082	4.60089	2.89509	0.461036	3.95133	0.473821	3.33192	3.12795	4.02161	4.76991	1.1037	0.227592	0.234572	4.55495	3.99351	3.93074	4.48291	3.21383	3.732	3.86874	0.403188	3.72202	3.94222	4.52156	3.71623	0.466532	3.59182	3.87608	3.80057	0.931795	1.23828	4.015	0.785739	0.303695	3.33584	3.31738	4.55934	4.74625	0.579654	3.32636	0.808565	4.57708	0.315012	0.51226	3.96382	0.470348	4.61249	3.22754	4.01643	0.771389	0.842781	4.48257	2.87242	3.4016	0.808205	3.91083	3.80929	5.36888	3.805	3.49249	4.76052	0.841449	4.14077	0.848603	3.13787	3.86375	0.323004	3.65275	3.49343	4.16842	3.8979	3.84623	3.8421	3.37418	0	3.26303	0.39993	1.05188	0.509143	3.58309	5.72657	3.41724	3.7567	4.40572	4.00042	0.821233	3.40726	0.869341	3.59842	4.42844	3.60842	4.19586	4.07912	3.6856	3.58877	4.04073	3.57285	0.799439	2.39812	0.117542	0.402912	1.06874	4.38381	1.31623	3.64505	3.01662	3.63347	3.53555	0.830444	3.4246	4.08097	3.02196	4.36885	4.02595	1.92393	0.468385	1.23015	0.369653	1.48595	0.150047	0.392229	3.58598	1.3177	4.54855	4.65339	1.73021	3.67512	4.42695	0.472078	0.371408	3.83127	0.197239	3.7767	3.23625	4.03448	3.86615	3.66041	5.95689	3.88132	3.27943	3.42427	3.42715	1.23436	2.21469	3.84757	3.62014	5.59962	4.25399	3.44779	3.94354	1.0536	3.37847	2.96278	0.387233	0.0226866	4.0874	4.55846	0.808232	3.98369	0.758138	4.51597	3.56812	3.99162	3.65888	3.73254	4.4713	3.79131	2.54021	3.85038	3.26686	0.535436	3.78814	0.323143	4.15291	1.03029	0.199269	0.683558	3.65992	0.402377	0.192273	0.845373	3.47642	1.64707	3.06819	3.57104	0.917124	3.81612	3.23028	3.64356	2.11462	4.07097	0.378941	0.561217	0.46213	0.243656	2.64326	0.81955	0.732176	4.16884	1.1925	2.68193	3.74009	3.45973	3.93884	2.27493	3.45062	4.27985	4.0895	0.468507	3.46068	3.43506	3.57576	2.92965	0.637328	3.42161	3.50656	0.453363	0.921634	3.24345	3.96963
LNEN201_TU	2.91676	3.06261	3.30464	5.33527	2.42624	3.2815	3.24909	2.57493	3.7457	3.50407	4.26751	1.89482	3.5854	2.71481	2.74466	2.83311	2.36633	1.40873	2.85217	1.78342	3.77595	3.38104	2.30235	3.25553	0.984911	1.91751	2.72575	2.81919	2.84318	3.23632	3.67542	3.18998	1.16488	2.53332	2.71729	2.75691	3.12362	2.38678	3.31319	1.9176	2.11631	1.87125	1.24796	3.60001	2.90717	3.33319	2.63009	3.04707	1.84831	1.23202	2.84717	2.4916	2.47438	2.02651	2.81208	3.37355	3.24552	1.97116	0.244273	3.60476	2.62779	3.30609	2.90808	1.80878	1.80199	3.22122	2.41706	2.43546	3.35312	2.82934	1.32427	3.32385	3.0432	0.941458	3.27071	2.30399	2.69007	1.83573	3.08806	3.51953	3.37666	2.55584	3.54198	1.53394	2.61825	3.3214	2.72635	2.21639	2.18337	1.94767	3.60676	2.26329	2.0843	2.00326	1.11904	2.32296	2.9866	1.8465	2.89095	3.31034	3.25532	1.96757	2.95199	2.68308	3.17116	2.16699	1.95415	2.76097	3.34506	3.79595	3.08199	3.17461	3.10001	2.45602	2.55299	3.11028	1.43141	2.17487	2.71096	2.90123	2.00606	2.37605	3.06787	2.31898	3.10584	1.83651	2.07792	2.26533	2.83516	2.73168	2.56693	2.84181	3.30234	1.95347	2.34515	3.0165	3.18154	2.7007	1.94902	2.6844	2.98818	3.1808	2.99774	2.34604	3.28032	3.24227	0.837022	2.77299	3.00879	3.76237	3.09131	1.6385	1.81519	3.06459	2.53043	2.06958	4.69035	2.45398	1.68483	3.37746	2.97777	2.62183	3.25668	1.95144	2.20312	3.00347	2.08018	1.96396	2.60613	2.29562	2.20689	2.1862	1.33474	3.26303	0	2.99411	2.373	2.84696	1.95311	5.09368	2.10737	2.21322	2.86396	1.89009	2.82739	1.60596	3.08317	1.3873	2.83213	1.87363	3.84291	2.3874	1.88156	1.89912	2.69108	1.98745	2.51973	1.57455	3.28225	2.86506	2.74809	2.8106	2.38197	1.74778	1.92922	1.85588	1.76248	2.928	2.09085	2.61801	0.864375	2.98297	2.75923	2.67536	3.20271	2.50963	3.04309	3.78843	3.22937	2.91899	1.88471	2.33345	3.18269	3.12542	2.4126	1.69032	2.76929	3.34556	3.39167	2.11508	3.2021	2.31308	2.10707	2.64651	2.18553	2.03107	5.26446	3.26777	1.96066	1.85485	1.94088	3.03864	1.23067	2.12386	2.29651	4.9148	2.89134	1.53606	1.23014	3.07038	1.00293	0.500845	2.879	3.26903	2.98851	3.3689	2.94952	2.89505	3.13577	3.32055	2.70243	2.48892	1.93006	1.86872	3.07336	2.67164	1.36061	2.43532	1.73703	3.7425	1.78665	3.44733	2.84422	3.48858	3.44755	3.43497	2.49408	3.23477	3.17888	2.71274	2.26572	2.78558	1.52255	2.41239	2.97426	2.41693	1.41421	2.07796	1.19509	2.55929	3.03325	3.08437	3.53116	3.14363	1.64533	3.51619	2.84967	2.91067	2.60526	2.08541	2.30977	1.94242	1.7478	1.62294	1.54285	3.04404	3.20412	3.48167	2.33128	1.75432	2.29286	2.06846	3.6256	1.81103	2.03141	3.29318	3.28653	1.05707	2.37684
LNEN202_TU	3.98807	0.469312	0.588625	5.65938	0.695591	4.21462	4.30753	3.07505	4.73475	0.822382	4.66177	3.45192	4.696	3.93756	1.24446	3.83305	0.787016	3.17782	3.75248	3.59113	4.14566	1.42517	1.00422	0.309449	3.05722	2.18516	0.552099	3.8461	0.704848	0.437262	0.911069	0.364934	3.21007	3.60915	4.01316	3.43615	1.08743	3.28842	0.358384	3.49779	3.6403	3.56695	3.19732	0.980524	3.97214	4.37463	0.869494	0.500646	1.32552	3.12316	3.95591	0.784124	1.0446	3.72897	0.501289	4.62116	4.37545	3.45543	2.75982	3.99363	3.51773	4.51288	0.668825	3.54539	1.29331	0.773404	3.83231	3.68946	4.32461	3.61538	3.38999	0.762304	4.24416	3.24823	4.39247	3.68346	4.21472	3.36499	4.16437	4.613	0.895433	3.64712	0.996837	3.59148	3.99658	0.723911	0.274346	3.66311	3.54397	3.33165	4.64556	3.34995	3.54449	3.33121	3.14852	3.52522	0.392824	2.02948	0.597964	0.379797	4.28045	2.82383	0.48796	3.70648	0.235242	2.98644	2.96121	3.73101	4.5399	1.41495	0.352919	0.305529	4.30468	3.68171	3.61715	4.15642	2.92846	3.63967	3.8525	0.149628	3.61657	3.85204	4.23209	3.66015	0.521556	3.44073	3.75355	3.73155	0.550597	0.88608	3.69901	0.456043	0.510745	3.14586	3.25968	4.28743	4.47827	0.4736	3.1957	0.457296	4.29566	0.584147	0.310054	3.58744	0.604028	4.58871	2.92622	4.0141	0.802074	1.14468	4.20054	2.72592	3.23268	0.788216	3.82283	3.56963	5.03002	3.77138	3.29833	4.48993	0.518003	3.75672	0.602657	2.76002	3.75767	0.408174	3.55302	3.37248	3.84815	3.72193	3.73924	3.72061	3.2257	0.39993	2.99411	0	0.68491	0.325519	3.4044	5.3943	3.36484	3.67593	4.08377	3.89638	0.494615	3.1754	0.619012	3.23472	4.40709	3.39618	3.8701	3.70488	3.48021	3.38635	4.01958	3.4356	0.48438	2.29474	0.364164	0.301907	0.710708	4.03911	1.00091	3.43454	2.92839	3.49	3.34979	0.464638	3.32192	3.73814	2.7055	4.05083	3.65105	1.58102	0.400667	0.8975	0.516307	1.66991	0.417324	0.313123	3.41975	0.924648	4.28344	4.35631	1.36081	3.54771	4.12405	0.77408	0.615351	3.70262	0.296293	3.71676	3.15475	3.67681	3.73478	3.30472	5.61789	3.52131	3.20943	3.21038	3.11985	0.929215	1.89813	3.7341	3.55515	5.24651	4.22639	3.24692	3.65878	1.09845	3.07155	2.71516	0.257668	0.389108	3.78049	4.25959	0.856187	3.98689	0.897534	4.26105	3.2905	3.89787	3.53027	3.5681	4.21525	3.42255	2.30256	3.81096	3.1196	0.91411	3.52785	0.705532	4.12922	1.27424	0.515604	0.972166	3.63394	0.585707	0.314139	0.87847	3.39045	1.29137	2.92058	3.50994	0.566848	3.45562	3.10346	3.53746	1.85513	3.937	0.101532	0.800732	0.797182	0.223204	2.52669	0.945245	0.336592	3.91698	1.06314	2.64838	3.59643	3.3284	3.80702	2.10664	3.23495	3.94377	3.82959	0.577364	3.38523	3.27877	3.4987	2.90215	0.967514	3.31433	3.38472	0.760351	0.720012	2.9243	3.66895
LNEN203_TU	3.45569	0.908464	1.1302	5.30656	0.413899	3.70914	3.79931	2.49248	4.23206	1.41539	4.24205	3.0922	4.18637	3.3616	1.00742	3.24705	0.321184	2.70874	3.18133	3.13319	3.74	1.65191	0.886357	0.95401	2.37877	1.90018	0.452738	3.2755	0.707786	1.03127	1.50634	0.985441	2.70854	2.98914	3.44085	3.05393	1.35931	3.01695	1.01665	3.07831	3.31402	3.19522	2.75549	1.46261	3.45327	3.87511	0.505985	0.714976	0.836139	2.64751	3.37181	0.322711	0.664119	3.35733	0.609098	4.0722	3.85493	3.05584	2.14063	3.57643	2.91172	3.99758	0.743964	3.11102	0.854454	0.953814	3.54004	3.08784	3.78756	3.03532	2.92876	1.27215	3.69221	2.5902	3.87178	3.27411	3.9219	2.98225	3.60295	4.11093	1.34043	3.41654	1.52201	3.09633	3.68888	1.20116	0.44795	3.33107	3.15999	2.93921	4.14369	2.82621	3.18091	2.99684	2.46567	2.88886	0.874307	1.70804	0.740135	1.01514	3.7331	2.54926	0.867234	3.20968	0.814026	2.38756	2.59847	3.19885	4.05781	1.90891	0.908824	0.943185	3.79866	3.10151	3.05003	3.59823	2.38388	3.31097	3.62477	0.649628	3.25941	3.53054	3.69386	3.37248	0.961578	3.04293	3.38062	3.42135	0.534184	0.710486	3.12546	0.596431	1.09652	2.74858	3.01359	3.75465	3.95023	0.670796	2.84652	0.441216	3.75084	1.10993	0.764755	2.9512	1.10963	4.34785	2.2735	3.78265	1.06011	1.69663	3.67409	2.35401	2.83221	1.03942	3.5258	3.10591	4.64631	3.50397	2.85609	3.97972	0.703442	3.13419	0.941573	2.12068	3.41181	0.884149	3.21482	3.01916	3.26434	3.33267	3.39488	3.36439	2.78882	1.05188	2.373	0.68491	0	0.643686	2.99864	5.02993	3.07701	3.35669	3.50788	3.49688	0.601884	2.69571	0.87152	2.56351	4.12423	2.95066	3.52021	3.06694	3.03609	2.95378	3.76632	3.06712	0.327818	1.96018	1.0292	0.710052	0.59668	3.44256	0.680821	2.97447	2.62887	3.09685	2.92019	0.570544	3.00276	3.14473	2.07022	3.49402	3.05726	1.26821	0.912912	0.629272	0.974303	2.01818	1.03158	0.770634	3.01609	0.334327	3.77484	3.80723	0.93598	3.1429	3.55156	1.30324	1.20065	3.33387	0.939693	3.42019	2.86735	3.07955	3.36943	2.66745	5.24131	3.08042	2.90413	2.77394	2.59763	0.952279	1.2366	3.37519	3.26918	4.84925	3.9757	2.78609	3.0206	1.29119	2.41704	2.11839	0.700928	1.0476	3.25696	3.74561	1.08566	3.7821	1.23558	3.77916	2.79856	3.58376	3.15422	3.15294	3.70873	2.89323	1.81742	3.53337	2.73623	1.5705	3.01529	1.32184	3.88526	1.67712	1.19317	1.46454	3.39203	1.09991	0.937972	1.01553	3.10099	1.03737	2.52321	3.24711	0.641936	2.84569	2.69719	3.19574	1.28958	3.5962	0.722946	1.21991	1.39643	0.88225	2.18878	1.39257	0.477664	3.42158	0.958441	2.42951	3.24819	2.96773	3.38371	1.73351	2.76141	3.38864	3.3698	1.17957	3.11289	2.87904	3.20938	2.66153	1.54238	2.95657	3.03804	1.27927	1.04689	2.30087	3.16727
LNEN204_TU	3.77558	0.270449	0.49653	5.8514	0.463016	4.00464	4.08335	3.05037	4.53138	0.787398	4.81942	3.36341	4.47767	3.7519	1.44699	3.70769	0.620974	3.12845	3.61763	3.56551	4.3109	1.16678	0.946063	0.432817	2.91867	2.17026	0.729626	3.68549	0.946676	0.412261	0.877807	0.580973	3.13449	3.52678	3.81453	3.5594	0.817197	3.28583	0.489373	3.4828	3.52709	3.46033	3.02756	0.872786	3.74564	4.14642	0.933487	0.549174	1.31926	3.04414	3.80736	0.850757	1.18325	3.64555	0.282394	4.42367	4.15562	3.44163	2.62078	4.15291	3.50935	4.2808	0.928628	3.51179	1.09515	1.03825	3.73192	3.52222	4.15335	3.64797	3.27955	0.631245	4.04448	3.0727	4.17464	3.71791	4.11209	3.30986	3.99808	4.38688	0.71875	3.54289	0.879734	3.54361	3.96374	1.00665	0.255107	3.60388	3.5545	3.32246	4.42914	3.42824	3.50969	3.27041	3.0251	3.43789	0.319175	2.02573	0.858365	0.474609	4.11021	2.74268	0.246943	3.45559	0.500501	2.83867	2.97152	3.52224	4.28098	1.27528	0.311076	0.537534	4.05887	3.48823	3.42896	3.99133	2.93401	3.56369	3.7507	0.222518	3.52788	3.78799	4.02148	3.55808	0.328958	3.39204	3.68571	3.62902	0.746919	1.08898	3.51267	0.699596	0.472673	3.16292	3.20954	4.05788	4.24599	0.289599	3.16142	0.622825	4.0739	0.498931	0.590791	3.49349	0.48398	4.50673	2.74732	3.86897	0.518494	1.056	3.98412	2.67668	3.21068	0.532161	3.78714	3.60169	5.20694	3.64536	3.27445	4.26557	0.791296	3.6848	0.900844	2.67196	3.69189	0.284617	3.47755	3.31783	3.66555	3.73642	3.67718	3.67317	3.10222	0.509143	2.84696	0.325519	0.643686	0	3.39836	5.58037	3.23854	3.58734	3.90585	3.73288	0.734015	3.17178	0.919594	3.18586	4.22971	3.40237	4.05967	3.60546	3.47797	3.39045	3.89213	3.39704	0.48163	2.15824	0.478867	0.220145	0.915709	3.89104	1.12759	3.42171	2.8573	3.43273	3.32687	0.577789	3.2727	3.58763	2.64751	3.87298	3.56459	1.76616	0.39129	1.05343	0.362792	1.45693	0.430756	0.436143	3.39346	0.940376	4.05263	4.15247	1.49409	3.43492	3.92139	0.668085	0.57253	3.65283	0.379526	3.61219	3.09601	3.55191	3.69602	3.16881	5.79801	3.66699	3.09542	3.2257	3.17742	1.1931	1.75048	3.66556	3.47499	5.41324	4.1289	3.21137	3.45855	0.809741	2.89111	2.52754	0.261907	0.50948	3.59756	4.07035	0.561416	3.87523	0.649192	4.02696	3.0761	3.85323	3.46544	3.52703	3.97495	3.51791	2.27927	3.68497	3.0724	0.969208	3.53814	0.713133	4.02959	1.07207	0.648543	0.829579	3.52612	0.457096	0.355979	0.603123	3.34777	1.48627	2.84686	3.45327	0.672779	3.33264	2.96634	3.4712	1.74836	3.93811	0.281745	0.707285	0.761628	0.472437	2.44409	0.815422	0.484609	3.67418	0.749749	2.5442	3.59915	3.28467	3.68167	2.0666	3.21127	3.79538	3.60776	0.644621	3.34283	3.2338	3.44021	2.75778	0.900207	3.21827	3.34145	0.65947	1.03701	2.88874	3.7421
LNEN205_TU	4.8262	3.62041	3.81952	4.90983	3.17139	5.18476	5.17764	3.82855	5.65323	3.86306	4.20343	1.04245	5.51615	4.58728	2.9524	4.53202	3.17633	0.556595	4.57626	0.369239	3.47939	4.27565	2.51098	3.69116	2.74143	1.31723	3.13338	4.62241	3.07891	3.68059	4.14003	3.41547	0.830908	4.05308	4.61914	1.66106	3.81827	0.769825	3.72489	0.135992	1.45808	1.22401	1.73209	4.23855	4.82985	5.26533	3.29868	3.68319	2.1652	0.821612	4.62319	3.06969	2.83545	1.04187	3.51305	5.27653	5.17479	0.123763	1.88492	3.34633	3.76317	5.25052	3.13026	0.324509	2.5703	3.57392	1.54705	4.26083	5.19265	3.71194	1.10056	3.80293	4.94598	2.85763	5.19768	0.587575	1.78383	0.612366	4.91559	5.4563	3.98835	1.75855	4.02121	0.634593	1.03486	3.30961	3.21999	0.930187	0.239935	0.123364	5.53208	1.97277	0.519727	0.849203	2.79221	3.85308	3.38095	1.39719	3.06998	3.75534	5.09321	1.28975	3.4833	4.59923	3.58796	3.86782	0.484308	4.64887	5.29071	4.29603	3.49842	3.43171	5.04659	4.33767	4.4109	4.93384	1.15986	1.08873	1.84613	3.32971	1.09857	1.11178	4.98549	1.50445	3.67784	0.503668	0.892473	1.44965	3.27038	3.02154	4.42929	3.13165	3.7714	0.349718	1.16246	4.9593	5.12848	3.16847	0.564576	3.0359	4.92556	3.574	3.23422	3.90724	3.83756	2.10152	2.73823	2.29667	3.71623	4.25968	5.01279	0.856496	0.258752	3.81894	0.994519	0.780317	4.43275	1.85312	0.268932	5.31195	3.27982	4.0933	3.56003	3.42252	0.975242	3.44167	1.01569	0.716715	4.4712	0.398305	0.937994	0.746887	1.23906	3.58309	1.95311	3.4044	2.99864	3.39836	0	4.78067	1.6338	1.25945	4.72186	1.91682	3.10517	0.563743	3.26424	2.4822	2.66591	0.354024	3.53282	3.97282	0.285052	0.253262	2.04982	0.503967	2.97199	1.71156	3.65033	3.29021	3.0725	4.58811	2.57946	0.336238	1.10771	0.618992	0.201979	3.50565	0.814089	4.39384	1.71816	4.8344	4.30867	2.81918	3.7573	2.74703	3.49495	4.58591	3.62656	3.20399	0.237016	3.00029	5.11829	5.03724	2.75229	1.20831	4.68136	3.77503	3.8632	0.707846	3.62048	1.51535	1.03043	4.33811	0.641192	3.7481	5.01777	3.29843	1.43308	0.431967	1.53571	3.25008	2.51644	0.939566	1.27803	4.86165	1.92451	0.418421	3.14708	3.88971	2.91285	2.23979	3.27276	3.59108	4.82351	5.23935	3.64265	2.10173	3.76663	5.24711	4.52845	1.01798	0.762941	0.415697	5.01443	2.82648	1.21226	1.83213	0.579987	4.02945	0.900154	3.77229	1.91096	4.08249	3.7687	3.91441	1.73471	3.74676	3.60289	3.29742	0.915286	3.07585	0.869699	1.18132	3.58311	4.09148	1.41299	0.908603	1.91877	0.694928	3.48523	3.37244	3.94046	3.44734	1.24915	4.18593	3.35552	4.83467	3.55537	1.66021	0.402583	0.580363	1.40993	1.35327	0.448919	4.81398	5.07681	3.96573	0.998767	0.464121	1.06375	1.87735	4.05801	1.10478	0.640349	3.68629	3.45411	1.63375	1.70491
LNEN206_TU	6.18039	5.8222	5.96626	0.371141	5.43277	6.37472	6.55489	3.91755	6.61903	6.18474	0.934922	5.76119	6.72276	5.74084	4.15135	5.04115	5.25474	4.8878	5.17697	4.77513	1.38769	6.60819	5.38177	5.63415	4.77287	5.10234	4.85972	5.47295	4.70373	5.82728	6.24705	5.52748	4.99998	4.38525	5.91669	3.21262	6.3765	5.30932	5.66936	4.82846	6.18611	5.9164	5.97041	6.25901	6.35008	6.66601	4.7585	5.32682	4.7258	5.11567	5.33537	4.763	4.40589	5.78951	5.54573	6.30173	6.50571	4.90074	5.00597	1.55581	3.52916	6.72885	4.74996	4.96358	5.43899	4.78906	6.32007	5.3739	5.91774	3.03728	5.51936	6.15569	6.11365	5.20102	6.49481	4.337	6.55819	5.34646	5.69392	6.78091	6.25696	6.48725	6.38942	4.83333	5.71464	5.24352	5.3363	5.71031	4.73445	4.86035	6.70332	2.95782	5.29851	5.57901	4.61741	4.37338	5.71687	4.92496	4.86478	5.69484	5.84416	5.74639	5.81405	6.49174	5.35886	5.03415	4.74241	6.02001	7.13313	6.80857	5.73289	5.50551	6.76996	5.69731	5.66573	5.69061	3.99831	5.86323	6.60223	5.4616	5.84595	5.88617	6.26845	6.25767	5.87408	5.24786	5.65099	6.21064	4.86994	4.51044	5.65875	4.9568	5.89115	4.54508	5.80212	6.50639	6.66259	5.59967	5.24621	4.9944	6.39007	5.95066	5.22828	4.4527	5.96392	6.83278	5.18234	7.03367	6.05814	6.51188	6.35193	5.16626	4.93069	5.99001	5.71383	4.04456	0.411091	6.59066	4.77742	6.65693	4.89705	4.26037	4.97321	4.40364	5.75218	5.75927	5.78063	5.46536	5.64579	4.69919	5.71615	5.51757	5.65707	5.72657	5.09368	5.3943	5.02993	5.58037	4.78067	0	6.28189	6.02811	5.72461	6.44515	4.92138	4.38318	4.86879	3.88771	7.35711	4.45314	1.55516	4.52048	4.56519	4.54001	6.81235	5.27748	5.18173	5.69985	5.70872	5.57395	4.68649	5.31003	4.57224	4.5975	5.63403	5.36375	4.8339	5.13637	5.53725	5.25001	4.28459	5.78189	4.54275	3.82474	5.67022	4.58527	5.87092	6.96493	5.80005	5.45736	5.0001	4.7373	6.60348	6.22521	4.10316	5.82751	6.00876	6.16165	5.98798	5.47694	5.67257	6.27376	5.67203	4.95352	5.39631	4.8578	0.303697	1.99973	6.04975	4.38435	3.40689	4.50858	4.92795	5.71063	6.03059	0.65896	6.70148	4.80233	5.61452	6.29415	5.20809	5.40247	5.52119	5.71335	5.83513	6.16223	6.10322	6.85684	6.22736	6.71817	5.99004	5.75657	5.52017	5.13493	6.66124	2.45609	4.5854	6.57502	5.20196	6.17905	4.04702	6.04726	6.68829	6.6498	5.78823	6.3643	6.46439	5.97379	5.70231	6.00511	5.62664	4.11033	5.31218	5.90473	5.10808	4.84349	5.81813	5.67918	4.93838	5.16745	5.46862	6.02642	6.16607	5.4834	5.45425	6.21225	5.13665	6.54631	5.92178	5.98641	5.00655	5.32354	5.97978	5.01339	4.62536	5.44301	6.43214	5.80562	5.69064	5.1587	5.80876	6.30025	6.34316	5.77146	5.39596	6.13022	4.87949	4.07203	3.12633
LNEN207_TU	4.74203	3.37405	3.54888	6.44591	3.03465	5.09503	5.02136	4.4671	5.59345	3.51342	5.61573	0.636477	5.38949	4.65676	3.50799	4.86019	3.1358	1.45061	4.84734	1.70876	4.92411	3.74372	2.36824	3.57627	3.06681	1.51411	3.33479	4.7932	3.3774	3.46187	3.81376	3.33883	1.4323	4.58078	4.62682	3.19177	3.29703	1.31189	3.60271	1.61719	0.387369	0.581271	0.959615	3.90542	4.66911	5.08302	3.53389	3.69215	2.43868	1.26347	4.86066	3.29714	3.25733	0.832351	3.37611	5.28053	5.0479	1.54021	2.06586	4.77189	4.5715	5.05642	3.41162	1.50183	2.3384	3.853	0.569039	4.42519	5.30064	4.67538	1.02222	3.43184	4.93778	2.97317	5.08098	2.2115	0.909586	1.03101	5.06334	5.28524	3.59311	0.477607	3.58472	1.69307	1.31927	3.4109	3.17092	0.909987	1.7834	1.5345	5.40932	3.3659	1.21654	0.809437	3.20904	4.37806	3.1641	1.71549	3.29759	3.62117	5.21398	0.688512	3.21397	4.30123	3.59514	4.07365	1.60806	4.58071	4.92425	3.71611	3.29463	3.36388	4.77225	4.36882	4.45581	5.08358	2.34345	0.717908	0.656147	3.23905	0.677196	0.937532	4.91531	0.413457	3.41463	1.1671	0.991526	0.490261	3.47419	3.40244	4.48865	3.30043	3.53589	1.80136	0.797513	4.7885	4.93987	2.96417	1.11887	3.1675	4.80274	3.27097	3.28362	4.40995	3.56626	1.38843	2.80946	0.800266	3.34471	3.82557	4.90649	1.14909	1.41344	3.50486	1.17244	2.37771	5.91112	0.433212	1.57416	5.15553	3.48989	4.68071	3.76334	3.86348	0.92572	3.20739	0.714319	0.934241	4.55834	1.91711	0.949416	1.12619	0.839331	3.41724	2.10737	3.36484	3.07701	3.23854	1.6338	6.28189	0	0.590073	4.8295	0.88578	3.29137	1.93223	3.50597	3.29816	1.23744	1.92886	4.91981	4.46471	1.85522	1.84673	0.703161	1.16282	2.98117	1.12396	3.4998	3.13067	3.36633	4.84339	2.94016	1.80191	0.721957	1.07535	1.53867	3.58837	0.893499	4.62344	2.43259	4.92574	4.78711	3.53103	3.61993	3.09433	3.20791	3.97524	3.41783	3.11639	1.4138	3.23073	4.92841	5.00817	3.32428	0.714379	4.67098	3.40127	3.5985	1.13352	3.47433	0.445562	0.741416	4.67207	1.25229	4.05755	6.51465	4.58239	0.23761	1.94361	2.89864	3.65082	2.63218	0.926648	0.559507	6.28963	0.967065	1.53972	3.10989	3.42213	2.997	2.09416	3.14428	3.43359	4.86136	5.24923	3.22804	0.814136	3.32327	5.02506	4.41112	1.14775	0.944607	1.34965	4.7728	4.09109	1.85293	0.45663	1.10209	3.74142	2.37067	3.47893	0.877077	3.50388	3.61091	3.46005	0.416934	3.45486	3.4366	2.86108	0.920826	3.63581	0.976955	0.77828	3.6856	4.43336	0.693917	0.81464	2.04866	1.72217	3.4145	2.9908	3.61255	3.38572	0.997261	3.85838	3.42794	4.57807	3.20032	0.763957	1.60477	1.06484	0.885066	1.56685	1.71236	5.02327	4.90346	3.81463	0.904011	1.18639	0.77505	0.552133	3.66494	0.551519	1.03558	3.31194	3.7115	2.54277	3.23162
LNEN208_TU	5.01986	3.74846	3.92955	6.16576	3.37878	5.38098	5.31601	4.5654	5.86527	3.90269	5.41443	0.340383	5.67056	4.88545	3.63845	5.02954	3.45552	1.22859	5.03891	1.32404	4.70534	4.20767	2.67377	3.91213	3.18423	1.60482	3.57711	5.00601	3.58389	3.8239	4.20776	3.6471	1.27449	4.68716	4.86681	2.89664	3.74634	0.986611	3.93934	1.22268	0.291477	0.365899	1.23269	4.31248	4.96692	5.38475	3.77816	4.00536	2.62797	1.13679	5.04941	3.5364	3.42966	0.343507	3.72673	5.51936	5.33012	1.14501	2.18937	4.56372	4.59645	5.34908	3.62289	1.10829	2.68653	4.07901	0.293663	4.62814	5.53129	4.65057	0.92057	3.83419	5.18596	3.13017	5.36102	1.79333	0.61371	0.68645	5.27778	5.57912	4.01096	0.5877	4.00435	1.3641	0.75622	3.65333	3.4853	0.377304	1.36423	1.17716	5.69452	3.15395	0.76411	0.49079	3.29984	4.47911	3.51842	1.80654	3.51951	3.96324	5.43819	0.863078	3.59065	4.63736	3.89735	4.29023	1.37072	4.86182	5.25829	4.17105	3.64883	3.67258	5.08629	4.60978	4.70253	5.2993	2.18486	0.176816	0.643599	3.56295	0.240139	0.35391	5.18201	0.273344	3.79473	0.787567	0.467697	0.196583	3.71972	3.5878	4.72718	3.54569	3.90468	1.50454	0.627057	5.07311	5.22524	3.31589	0.827363	3.42398	5.07284	3.64878	3.55839	4.51532	3.94968	1.07687	3.00006	1.04804	3.75779	4.24775	5.18613	1.1124	1.10105	3.9071	0.640577	2.02007	5.67214	0.614844	1.26229	5.44542	3.72741	4.76437	4.00698	4.01105	0.362318	3.56961	0.248024	0.572308	4.78186	1.46192	0.393115	0.598562	0.889297	3.7567	2.21322	3.67593	3.35669	3.58734	1.25945	6.02811	0.590073	0	5.04684	1.01088	3.53084	1.67223	3.72743	3.26799	1.45727	1.58458	4.73508	4.56821	1.48662	1.49575	0.79095	0.759032	3.27309	1.48221	3.83969	3.47112	3.57845	5.01941	3.11669	1.45854	0.76125	0.678645	1.20018	3.87669	0.56384	4.81521	2.42946	5.15687	4.91789	3.60965	3.96883	3.28063	3.58464	4.45606	3.7737	3.42863	1.03404	3.46891	5.22893	5.25892	3.44986	0.564009	4.91083	3.80062	3.97559	0.621053	3.81602	0.263813	0.59943	4.83893	0.734608	4.2212	6.26243	4.44779	0.563153	1.64456	2.69541	3.83073	2.86974	0.386448	0.219827	6.08043	0.750019	1.26834	3.28147	3.86438	3.18248	2.3279	3.47482	3.77124	5.12349	5.51135	3.64985	0.886784	3.75088	5.3436	4.72576	0.581255	0.519165	0.932069	5.08391	3.95052	1.86584	0.586742	0.87258	4.11171	2.05645	3.85148	0.712533	3.96349	3.95057	3.88289	0.550091	3.83965	3.78342	3.27792	0.568099	3.77051	0.930198	0.442344	3.971	4.59861	0.913495	0.352849	2.25794	1.19419	3.73714	3.37697	4.00124	3.6964	1.16935	4.26511	3.71351	4.90352	3.61193	1.13279	1.1536	0.715333	0.725216	1.68709	1.44232	5.23168	5.22926	4.16575	0.580767	0.877989	0.379874	1.0934	4.07152	0.440721	0.652915	3.70792	3.93051	2.46995	2.93632
LNEN209_TU	0.575991	4.04454	4.23648	6.06234	3.49053	0.730776	0.862392	1.99232	1.0094	4.59803	4.79999	4.73955	1.01487	0.195347	3.9101	0.743766	3.32484	4.2184	0.672435	4.54987	4.76531	3.90874	4.07651	4.22226	1.982	4.428	3.83629	0.349717	4.05044	4.26328	4.54593	4.43366	4.00444	1.34505	0.335182	4.87446	4.06387	5.17965	4.28857	4.70059	4.90884	4.69867	3.91234	4.26233	0.792039	0.970499	3.41943	3.76396	3.65826	4.08187	0.426252	3.51535	3.68845	4.88153	3.67257	0.650272	0.790113	4.76638	2.91002	4.61433	2.20864	1.01866	4.10546	4.62139	3.41303	4.08313	5.21998	0.4867	0.510503	2.69897	4.17603	4.35576	0.389995	1.94003	0.776708	4.93443	5.48326	4.68922	0.279532	1.06077	4.2214	5.30441	4.5174	4.30439	5.48027	4.69503	3.86782	5.0767	4.93257	4.72981	1.00908	3.99431	4.93216	4.84554	1.95737	1.37678	4.20118	4.26804	4.17844	4.2497	0.409692	4.68382	4.0428	1.21278	4.13204	1.15782	4.65775	0.619143	1.50266	4.73274	4.21257	4.38214	1.15501	0.496821	0.493264	0.314018	3.79918	5.02508	5.47132	4.04774	4.85331	5.23542	0.559968	5.1128	4.05609	4.68786	4.9407	5.07246	3.84116	3.89198	0.409853	4.05187	4.27503	4.63792	5.14128	0.853799	0.978015	3.97778	4.76945	3.92999	0.724436	4.34884	4.25388	1.29197	4.16676	6.05183	2.05599	5.40442	3.89601	4.62233	0.664164	4.38334	4.61248	3.81482	5.38998	4.58208	5.34927	5.17705	4.46233	0.937437	4.07484	1.467	4.21265	1.72051	5.06504	4.16465	4.93143	4.81434	0.278551	5.03143	5.06968	5.04788	4.15756	4.40572	2.86396	4.08377	3.50788	3.90585	4.72186	5.72461	4.8295	5.04684	0	4.52434	4.05115	4.25072	4.26171	2.55607	5.32446	4.5513	4.824	1.22272	4.59506	4.60471	5.4008	4.83314	3.81172	4.06367	4.34612	4.07484	3.90133	0.438072	3.88384	4.47309	4.69282	4.71557	4.55134	3.753	4.92725	0.509399	3.07038	0.197657	1.23718	3.88523	4.04691	3.88944	4.19694	4.33378	4.31473	4.23046	4.70168	3.35201	0.927385	0.502517	3.61925	4.51925	0.399803	4.43288	4.33725	4.97631	4.23649	5.10851	4.90838	0.803442	5.04062	1.08726	5.7733	4.08318	4.71334	4.50005	3.97877	4.11613	2.65188	4.98614	5.1195	5.24241	5.67878	4.32387	1.91241	3.82974	1.86845	2.74656	4.10253	4.40172	0.546954	0.618696	3.91803	5.617	4.10488	1.07372	1.05989	5.35242	4.79268	4.7072	1.04333	3.68106	3.84083	5.16576	4.56153	4.79771	4.26422	4.57526	5.62385	4.42564	4.5018	4.46711	5.24248	4.21754	4.22926	3.97148	5.09837	3.81717	4.33067	5.2405	3.71333	0.954424	4.17606	4.93442	3.31549	5.37324	4.06559	4.46637	4.53621	4.30482	4.31402	4.16712	3.82867	1.07394	3.39151	4.68037	5.10748	4.78505	4.53517	4.10574	4.27985	0.518491	1.05504	4.29804	5.15686	4.59238	5.13162	4.63735	4.60106	4.63905	4.87713	4.45015	4.37613	3.22145	4.36525
LNEN210_TU	4.44432	3.88066	4.0786	6.61732	3.44341	4.80123	4.69296	4.44746	5.25918	4.10478	5.74339	0.993808	5.02852	4.35901	3.96654	4.64263	3.50895	1.60656	4.64182	1.81146	5.11541	4.13501	2.93759	4.11697	2.85118	2.13884	3.81783	4.5464	3.89668	4.00951	4.37228	3.93818	1.45277	4.41035	4.303	3.50976	3.7637	1.91023	4.15355	1.84177	0.763927	0.768878	0.775646	4.4013	4.36593	4.75015	3.92175	4.14373	2.87454	1.36662	4.6022	3.7113	3.69374	1.00708	3.81522	4.91566	4.70536	1.82131	1.95397	4.96078	4.49742	4.6836	3.94119	1.65641	2.70612	4.35507	0.981865	4.16085	5.01631	4.64747	0.934639	3.97995	4.60711	2.66173	4.73968	2.45334	1.08134	1.35863	4.77944	4.92809	4.09645	1.17571	4.13984	1.67158	1.67467	4.05456	3.66718	1.29818	2.08971	1.86224	5.06479	3.49931	1.55573	1.30889	2.99227	4.20036	3.72013	2.28581	3.84968	4.1624	4.92578	1.43198	3.72785	4.01777	4.12384	3.94887	2.06136	4.32289	4.53639	4.26834	3.84551	3.95222	4.40785	4.09096	4.20856	4.80531	2.48542	1.12416	1.22722	3.76799	0.960486	1.27954	4.5842	0.974179	3.91877	1.42973	1.19022	0.899192	3.95257	3.88236	4.22558	3.82984	4.07844	2.1567	1.53526	4.42413	4.55427	3.48458	1.58771	3.67849	4.43678	3.84023	3.85517	4.216	4.08077	1.63831	2.58594	1.07791	3.80251	4.37846	4.58289	1.64055	1.74185	3.94443	1.6088	2.5435	6.06826	0.898179	1.78888	4.80477	4.01324	4.49978	4.29707	3.81057	1.22225	3.75133	1.12396	1.35465	4.26864	2.17903	1.26319	1.42311	0.865013	4.00042	1.89009	3.89638	3.49688	3.73288	1.91682	6.44515	0.88578	1.01088	4.52434	0	3.82046	2.11916	4.06237	3.16989	0.997385	2.13994	5.17992	4.24608	2.04392	2.08355	1.01267	1.51851	3.47334	1.61905	4.06683	3.66699	3.85656	4.56278	3.43188	1.95778	1.4039	1.32565	1.76976	4.04524	1.43112	4.38212	2.44725	4.64449	4.62741	3.95583	4.12189	3.58592	3.75265	4.41109	3.97975	3.68987	1.68612	3.60816	4.59133	4.66123	3.72236	0.716323	4.32561	3.96686	4.14467	1.39566	4.02251	0.923481	1.42007	4.46558	1.52629	3.85905	6.65088	4.76745	0.976934	2.21342	3.06292	4.16164	2.75228	1.18233	1.16894	6.40717	1.2866	1.71368	2.67044	3.83901	2.73766	1.94353	3.68773	4.01545	4.63738	4.97033	3.69039	1.31685	3.8146	4.71411	4.24452	1.51024	1.2278	1.53414	4.42923	4.19678	2.19381	0.852765	1.49799	4.35692	2.4435	4.07646	1.25683	4.01616	4.19785	4.01321	1.10779	3.98518	3.98435	3.35509	1.51431	4.07037	1.36997	1.42792	4.13004	4.24965	0.848895	1.21821	2.32132	2.03426	3.93802	3.59562	4.18679	3.95819	1.56928	4.34084	3.90753	4.28066	3.54981	1.5457	1.97533	1.47312	0.537768	2.08011	1.87727	4.79264	4.68046	4.34886	1.54108	1.49524	1.36118	1.25028	4.23646	0.974538	1.46951	3.88836	4.2757	2.54155	3.35284
LNEN211_TU	4.02325	0.948909	1.08264	5.18018	0.873436	4.26572	4.36974	2.84266	4.77949	1.27484	4.20287	3.28905	4.75059	3.91392	0.77419	3.7333	0.870357	2.91466	3.67641	3.29557	3.66592	1.88565	0.973126	0.77282	2.88447	1.96721	0.226442	3.80002	0.225484	0.923705	1.38645	0.645912	2.9711	3.42665	4.00485	2.98074	1.54089	3.0484	0.809677	3.20431	3.52721	3.42347	3.11885	1.46377	4.02989	4.44648	0.700185	0.738397	1.04711	2.90005	3.88484	0.543679	0.614365	3.55118	0.842498	4.62672	4.42458	3.16925	2.58596	3.51563	3.2315	4.57628	0.208304	3.27095	1.31343	0.57162	3.71639	3.62789	4.31231	3.27686	3.21463	1.24219	4.2513	3.12826	4.43955	3.32637	4.09971	3.14486	4.1295	4.68047	1.38802	3.56934	1.47868	3.31201	3.77679	0.661979	0.505716	3.47029	3.2307	3.04313	4.70402	2.9073	3.30319	3.1419	2.95398	3.33624	0.805076	1.78107	0.155568	0.842526	4.25974	2.69724	0.934009	3.80039	0.550243	2.91277	2.6618	3.76412	4.64851	1.89462	0.815176	0.613342	4.38658	3.6643	3.60501	4.12264	2.56726	3.4723	3.77165	0.558916	3.45388	3.66996	4.26012	3.55	1.0052	3.20414	3.55293	3.61042	0.300266	0.426761	3.67952	0.0390717	1.00027	2.82043	3.09964	4.3363	4.53241	0.770153	2.96306	0.183018	4.32863	1.03012	0.334353	3.40717	1.09786	4.46962	2.81727	3.99277	1.25132	1.62908	4.24282	2.50905	2.95926	1.23396	3.61318	3.19474	4.55822	3.70511	3.00919	4.55029	0.198776	3.55536	0.482082	2.58106	3.56683	0.849568	3.38097	3.16517	3.81582	3.39998	3.544	3.4993	3.08107	0.821233	2.82739	0.494615	0.601884	0.734015	3.10517	4.92138	3.29137	3.53084	4.05115	3.82046	0	2.84485	0.283948	2.93117	4.40488	3.06368	3.38877	3.52933	3.15911	3.06202	3.96134	3.1981	0.468052	2.22665	0.814602	0.678813	0.266954	3.95712	0.576015	3.12181	2.77414	3.26718	3.06412	0.552087	3.12361	3.66386	2.4138	4.03275	3.49556	1.10528	0.861104	0.443611	0.962206	2.15823	0.887007	0.557417	3.14937	0.709173	4.35132	4.36919	0.921307	3.39828	4.11884	1.24162	1.10224	3.47886	0.776657	3.60537	2.98682	3.56909	3.49695	3.18134	5.15052	3.06202	3.11102	2.87056	2.69912	0.513627	1.77042	3.54114	3.41532	4.79446	4.12561	2.96695	3.57525	1.54103	2.96667	2.62298	0.617258	0.810768	3.79341	4.28348	1.29121	3.93165	1.36291	4.3508	3.35924	3.69189	3.32557	3.31215	4.29274	2.98089	2.01004	3.73926	2.89024	1.33015	3.16435	1.14245	4.03545	1.75245	0.927208	1.44739	3.55546	1.0767	0.798313	1.22672	3.19701	0.850913	2.72493	3.34885	0.635661	3.33761	2.99307	3.35079	1.67467	3.65452	0.586839	1.15297	1.26707	0.580276	2.37581	1.42672	0.400045	4.00535	1.38349	2.58443	3.30991	3.10262	3.66546	1.88668	2.93364	3.89436	3.92448	1.0181	3.20002	3.03747	3.32688	2.88196	1.44214	3.16434	3.16439	1.20931	0.486325	2.60038	3.23272
LNEN212_TU	4.39187	3.41382	3.62706	4.54136	2.90387	4.74536	4.75642	3.28254	5.20485	3.72514	3.74557	1.38437	5.08688	4.12498	2.60176	4.0183	2.87121	0.518565	4.07042	0.547816	3.05403	4.07341	2.3613	3.47549	2.2737	1.32602	2.83957	4.13577	2.79668	3.49045	3.97144	3.23869	0.71913	3.51505	4.17172	1.40991	3.65415	1.24049	3.5163	0.58946	1.80653	1.53352	1.76079	4.03436	4.41345	4.84912	2.9418	3.39251	1.8732	0.793624	4.12584	2.73341	2.48815	1.43331	3.25004	4.82435	4.74854	0.664062	1.52294	2.90953	3.20159	4.84208	2.8562	0.66697	2.33636	3.27063	1.96564	3.78295	4.71263	3.14968	1.19515	3.64424	4.49681	2.44631	4.76866	0.727115	2.22975	0.988054	4.43198	5.03727	3.8071	2.16018	3.87827	0.617328	1.58392	3.14454	2.97677	1.40357	0.714436	0.620503	5.09975	1.48283	1.02567	1.24768	2.30406	3.3181	3.2028	1.30846	2.82145	3.54245	4.61248	1.53111	3.28914	4.22029	3.34424	3.38373	0.661884	4.21123	4.92606	4.1841	3.31135	3.24503	4.66001	3.88612	3.95257	4.44911	0.601599	1.52033	2.27689	3.11086	1.47475	1.59845	4.5487	1.89948	3.47237	0.897999	1.32525	1.84384	2.96968	2.70289	3.96875	2.8734	3.57983	0.461105	1.5812	4.54958	4.72273	2.97274	0.960024	2.7743	4.50581	3.41759	3.02126	3.3755	3.63627	2.60967	2.332	2.66259	3.51192	4.11125	4.58259	0.959632	0.616603	3.58989	1.53424	0.561412	4.01765	2.22122	0.420784	4.89107	3.00711	3.54912	3.28886	2.90528	1.4371	3.25822	1.42835	1.12941	4.00671	0.812416	1.4078	1.24377	1.33685	3.40726	1.60596	3.1754	2.69571	3.17178	0.563743	4.38318	1.93223	1.67223	4.25072	2.11916	2.84485	0	3.0114	1.93603	2.98001	0.315286	3.11763	3.44379	0.401204	0.371285	2.44498	0.970493	2.72313	1.71148	3.45928	3.09074	2.77103	4.09056	2.28697	0.337636	1.37829	1.00869	0.502504	3.20768	1.24253	3.89982	1.20827	4.36215	3.7737	2.43611	3.52184	2.44956	3.32204	4.41976	3.44441	3.01697	0.69778	2.6466	4.70678	4.59287	2.36445	1.45408	4.23927	3.62793	3.67828	1.18744	3.41718	1.90948	1.40073	3.82529	1.15404	3.24863	4.60937	2.81115	1.71247	0.267384	1.03115	2.94513	2.12283	1.38211	1.70241	4.41133	2.39146	0.421332	2.78306	3.68789	2.49703	1.93656	3.07193	3.41257	4.35839	4.77711	3.45289	2.52947	3.59539	4.83851	4.10203	1.5469	1.16493	0.824493	4.61792	2.30465	0.899434	2.20131	0.862741	3.8918	0.502593	3.62794	2.36857	3.95132	3.58987	3.77647	2.12649	3.56085	3.40376	3.13747	1.37858	2.70573	1.00092	1.64435	3.27313	3.57971	1.51946	1.339	1.60869	1.23724	3.25516	3.26095	3.78531	3.24809	1.32927	3.97424	3.07584	4.44101	3.30584	1.85714	0.956926	1.0017	1.64138	1.24607	0.248632	4.31687	4.65456	3.74794	1.46034	0.799047	1.52094	2.07797	3.91406	1.39905	1.09098	3.54778	3.20048	1.08983	1.29979
LNEN213_TU	4.24605	1.08665	1.16714	5.12272	1.13068	4.47852	4.59302	2.97303	4.98476	1.32402	4.18192	3.49273	4.96848	4.13066	0.775274	3.91442	1.12499	3.11036	3.85983	3.46995	3.64895	2.03172	1.20049	0.821542	3.12424	2.14316	0.440525	3.99903	0.272106	1.00576	1.41295	0.676464	3.18428	3.59463	4.22916	3.02999	1.70378	3.19193	0.84096	3.36947	3.73798	3.63703	3.3725	1.52384	4.25921	4.67017	0.854887	0.836697	1.28061	3.11425	4.07919	0.756157	0.750436	3.75075	1.03136	4.84052	4.64769	3.33231	2.84091	3.50665	3.35608	4.80657	0.197435	3.44908	1.59451	0.441746	3.91449	3.84171	4.50629	3.37158	3.44124	1.3389	4.46919	3.38436	4.66117	3.45278	4.29626	3.33328	4.32765	4.9024	1.49173	3.76247	1.55273	3.50356	3.93619	0.540885	0.730919	3.65197	3.37436	3.20407	4.9187	3.00103	3.47499	3.32848	3.18387	3.51373	0.947035	1.96025	0.213342	0.883016	4.45602	2.89408	1.09732	4.04347	0.581608	3.1196	2.81242	3.98562	4.89097	1.96781	0.932324	0.650133	4.62576	3.88936	3.8229	4.31915	2.7339	3.66344	3.96141	0.724616	3.65572	3.85136	4.482	3.74982	1.13609	3.3894	3.74352	3.81283	0.432306	0.490982	3.89751	0.290366	1.07296	2.9664	3.26954	4.57046	4.76657	0.984124	3.13743	0.465082	4.56033	1.13591	0.413681	3.58781	1.19153	4.64528	3.07765	4.20359	1.41882	1.67441	4.4658	2.70246	3.13084	1.38822	3.77471	3.32801	4.51758	3.91344	3.18488	4.77351	0.202163	3.71685	0.322301	2.7697	3.75306	0.992352	3.57385	3.34991	4.03338	3.53912	3.72805	3.67616	3.31344	0.869341	3.08317	0.619012	0.87152	0.919594	3.26424	4.86879	3.50597	3.72743	4.26171	4.06237	0.283948	3.0114	0	3.12008	4.63586	3.21763	3.34315	3.7127	3.31782	3.21661	4.16667	3.37408	0.742002	2.46493	0.858225	0.854528	0.393608	4.15434	0.752821	3.28967	2.96746	3.45651	3.23738	0.671982	3.3017	3.86381	2.62716	4.238	3.65705	1.11211	0.944253	0.609868	1.10133	2.26634	0.963791	0.699749	3.32147	0.93252	4.5797	4.5887	1.01801	3.61892	4.34553	1.3305	1.16298	3.65875	0.848189	3.8072	3.16857	3.75456	3.66932	3.39037	5.10183	3.06592	3.32354	3.01997	2.8181	0.389823	2.034	3.73073	3.60415	4.75659	4.31359	3.15243	3.83865	1.71266	3.22376	2.89523	0.786938	0.854875	3.99481	4.48393	1.47066	4.12218	1.51264	4.57476	3.57692	3.86033	3.51703	3.49296	4.52805	3.04483	2.2083	3.94869	3.0773	1.31603	3.31726	1.18429	4.22433	1.86875	0.925149	1.54078	3.75217	1.17961	0.882092	1.43649	3.36664	0.847698	2.93149	3.52183	0.729739	3.52783	3.22981	3.53903	1.93146	3.79591	0.702557	1.27898	1.31105	0.633241	2.58663	1.50155	0.570111	4.24078	1.61007	2.78727	3.45478	3.28225	3.89234	2.08981	3.11258	4.08053	4.1362	1.02925	3.36733	3.22271	3.50453	3.10263	1.48967	3.37326	3.34143	1.3046	0.214862	2.79552	3.32942
LNEN214_TU	2.8597	3.43927	3.67502	4.1607	2.78322	3.1774	3.2458	1.58044	3.5629	3.95167	3.0146	2.93165	3.51277	2.47964	2.50486	2.19964	2.62006	2.11774	2.29479	2.31488	2.67098	3.89594	2.8469	3.51369	0.926445	2.59755	2.7844	2.41269	2.84809	3.58899	4.05688	3.48651	2.00222	1.63545	2.57716	2.3802	3.70207	3.09721	3.57604	2.47194	3.26201	2.9768	2.57401	3.95603	2.95579	3.35297	2.56203	3.15645	2.1477	2.13465	2.34719	2.50613	2.37445	3.02373	3.09358	3.16205	3.20961	2.56034	1.37068	2.50471	1.39722	3.35906	2.92267	2.45362	2.44147	3.12529	3.52629	2.10059	2.98076	1.5057	2.41081	3.78719	2.87599	1.32515	3.21776	2.52315	3.79783	2.69461	2.69085	3.50902	3.82452	3.69488	4.03112	2.13388	3.42519	3.51822	3.00335	3.13554	2.64286	2.52661	3.52082	1.49263	2.85031	2.93208	0.784821	1.44073	3.39232	2.43006	2.98004	3.57502	2.87727	2.97726	3.37526	2.95168	3.33402	1.8138	2.47548	2.69879	3.61363	4.37034	3.45397	3.45647	3.28368	2.31642	2.36725	2.70632	1.41075	3.17235	3.84592	3.20123	3.04153	3.3206	2.9794	3.43706	3.48683	2.64003	2.99756	3.37672	2.85637	2.6494	2.36135	2.955	3.65336	2.35927	3.28009	3.08073	3.2512	3.13221	2.73537	2.84525	2.995	3.62764	3.21222	1.49749	3.64446	4.29588	1.34528	4.02883	3.47263	4.21926	3.04438	2.46108	2.46349	3.45547	3.36743	2.12368	3.48354	3.65364	2.26297	3.36439	3.01762	1.63987	3.25315	1.29489	3.13803	3.41005	3.07088	2.84837	2.36147	2.70709	3.12621	3.02156	2.49929	3.59842	1.3873	3.23472	2.56351	3.18586	2.4822	3.88771	3.29816	3.26799	2.55607	3.16989	2.93117	1.93603	3.12008	0	4.14852	2.21653	2.79623	1.55735	2.28598	2.29508	3.89714	2.77137	2.80283	2.638	3.58786	3.23516	2.73992	2.29703	2.45632	2.19063	2.90439	2.71091	2.3578	3.00311	2.97761	2.15306	0.923584	2.67366	1.91901	2.30245	3.45588	2.54313	3.48494	4.33879	3.58669	3.25544	2.54687	2.34779	3.2353	2.98058	2.16028	2.80796	2.65375	3.81896	3.75486	2.9489	3.5023	3.43684	3.05151	2.02105	2.96299	1.53361	4.02285	2.12993	3.10553	2.16858	1.47304	2.90822	1.59436	3.06119	3.33465	3.62779	4.00181	2.15941	1.74668	3.58793	1.36465	1.68745	3.22762	3.59566	2.73952	3.12089	3.46507	4.06584	3.6575	3.38622	2.7088	3.34906	2.84114	2.595	3.21219	1.51069	1.83907	3.6332	2.55525	4.12618	1.81666	3.86349	3.96621	4.0812	3.74831	3.95279	3.64178	3.63531	3.49941	3.31227	3.14578	2.48564	2.45971	3.36957	3.00814	1.80405	2.62997	3.02484	1.82125	3.14129	3.28297	3.63344	3.94528	3.41103	2.60224	3.87079	2.977	3.08345	3.08175	3.14759	2.88405	2.76495	2.89165	2.31395	2.04746	2.55584	3.20581	3.72584	3.2222	2.53947	3.24179	3.26355	4.07782	2.88134	2.86513	3.78249	3.27809	0.868842	1.81307
LNEN215_TU	5.17081	4.32824	4.49193	7.51628	4.0082	5.51256	5.3797	5.35731	5.97114	4.44424	6.68004	1.64278	5.71794	5.15009	4.67246	5.50543	4.11999	2.47168	5.48548	2.63533	6.02074	4.48847	3.45188	4.58467	3.77275	2.7433	4.43345	5.36393	4.51321	4.4379	4.72813	4.39172	2.37555	5.32585	5.07367	4.30872	4.11175	2.41352	4.61066	2.60693	1.22917	1.45591	1.62332	4.78863	5.06209	5.42289	4.59309	4.70452	3.57111	2.25803	5.44168	4.37462	4.39205	1.63963	4.34466	5.66506	5.40531	2.55456	2.87745	5.86883	5.45051	5.35344	4.54575	2.44725	3.3086	4.9637	1.22179	4.99003	5.80088	5.61104	1.85855	4.34359	5.36089	3.54968	5.44297	3.20259	1.12492	2.06889	5.58517	5.60026	4.46685	1.22402	4.45809	2.56128	2.07922	4.52837	4.20608	1.82181	2.79439	2.59303	5.75472	4.41947	2.19994	1.90211	3.92813	5.12056	4.16106	2.93469	4.42952	4.62028	5.71785	1.92437	4.17111	4.66345	4.64195	4.77991	2.76887	5.05795	5.1244	4.50408	4.28716	4.41537	5.04959	4.87612	4.99182	5.61063	3.39758	1.62923	1.16953	4.26891	1.57036	1.71209	5.31298	1.26465	4.35847	2.16418	1.81706	1.26444	4.56669	4.54212	5.01508	4.40895	4.4992	2.91098	1.91562	5.11485	5.23139	3.96557	2.24091	4.26433	5.14868	4.23042	4.3722	5.13288	4.50228	1.43801	3.45711	0.644941	4.22551	4.6853	5.29587	2.34773	2.49174	4.39378	2.01962	3.37765	6.98622	0.942018	2.60368	5.48791	4.60071	5.42879	4.86701	4.69642	1.76233	4.19052	1.68303	1.99336	5.0689	2.87781	1.80537	2.01299	1.74576	4.42844	2.83213	4.40709	4.12423	4.22971	2.66591	7.35711	1.23744	1.45727	5.32446	0.997385	4.40488	2.98001	4.63586	4.14852	0	2.95217	6.05964	5.16274	2.84985	2.87734	0.805779	2.18773	4.04342	2.20107	4.50744	4.14442	4.49061	5.41087	4.09365	2.7905	1.95159	2.04781	2.56254	4.63163	1.99201	5.22369	3.39211	5.43333	5.5248	4.70714	4.60301	4.24005	4.16966	4.68358	4.40525	4.16943	2.42963	4.29413	5.26644	5.40501	4.46965	1.52965	5.08893	4.31972	4.5474	2.02249	4.47853	1.22493	1.91782	5.33319	2.142	4.73584	7.57464	5.68449	1.46084	3.01983	3.96787	4.80013	3.54804	1.76961	1.53807	7.3479	1.161	2.56069	3.51153	4.23291	3.60698	2.7934	4.17116	4.44673	5.40087	5.71742	4.0985	1.04903	4.18586	5.36862	4.95154	1.93723	1.90469	2.28902	5.08613	5.14033	3.00528	0.926315	2.2235	4.69405	3.33586	4.43876	1.13556	4.29214	4.61647	4.33173	1.19287	4.39425	4.43485	3.76257	1.99151	4.78914	2.12466	1.77903	4.72611	5.12215	1.64473	1.79512	3.09292	2.59126	4.44051	3.94643	4.54223	4.43338	2.20224	4.74103	4.48389	4.93521	4.0453	1.91614	2.60069	2.13618	1.4103	2.76431	2.73605	5.6149	5.35296	4.79563	1.97443	2.24467	1.79266	1.54503	4.56024	1.63552	2.09307	4.23943	4.84157	3.50187	4.24933
LNEN216_TU	4.69321	3.63883	3.84472	4.5878	3.15704	5.04835	5.05447	3.5802	5.50504	3.91887	3.86655	1.33981	5.38276	4.42638	2.82823	4.3224	3.13592	0.616941	4.37766	0.396078	3.15402	4.31375	2.55968	3.69311	2.57237	1.4401	3.07492	4.4417	3.01543	3.70347	4.17834	3.43369	0.862183	3.81291	4.47005	1.39528	3.87594	1.09131	3.73036	0.381223	1.76119	1.50252	1.88668	4.26079	4.71256	5.14641	3.20538	3.63943	2.11883	0.917096	4.429	2.98999	2.73208	1.34071	3.49721	5.11949	5.04548	0.465412	1.80553	3.02038	3.47973	5.13406	3.07163	0.525661	2.58664	3.4969	1.87524	4.08634	5.01661	3.40611	1.25983	3.85176	4.79549	2.73031	5.06601	0.442416	2.10841	0.916095	4.73489	5.33267	4.02768	2.09248	4.08084	0.608787	1.36635	3.31594	3.20845	1.26966	0.432751	0.454067	5.3978	1.63381	0.863884	1.17485	2.60115	3.61593	3.41183	1.46237	3.02958	3.75974	4.91568	1.55843	3.5105	4.51468	3.56661	3.69707	0.624027	4.516	5.20998	4.37903	3.52302	3.44459	4.94952	4.1888	4.2587	4.75264	0.884714	1.41857	2.18637	3.33169	1.40338	1.44838	4.84707	1.83003	3.6977	0.801777	1.19984	1.76934	3.20669	2.93296	4.27345	3.0926	3.79434	0.355919	1.49733	4.84182	5.01249	3.19273	0.882165	3.0007	4.79864	3.62005	3.22627	3.67305	3.8587	2.43821	2.62575	2.61469	3.74503	4.31523	4.88147	1.04127	0.53187	3.83102	1.34165	0.449914	4.10211	2.17067	0.36796	5.187	3.22783	3.84098	3.50608	3.21679	1.30277	3.47109	1.34028	1.04305	4.30858	0.502479	1.2689	1.07894	1.42018	3.60842	1.87363	3.39618	2.95066	3.40237	0.354024	4.45314	1.92886	1.58458	4.5513	2.13994	3.06368	0.315286	3.21763	2.21653	2.95217	0	3.22744	3.7391	0.135171	0.102862	2.37398	0.842109	2.9557	1.86696	3.6669	3.30754	3.00113	4.3905	2.5129	0.201596	1.38684	0.916577	0.394999	3.45308	1.15067	4.20474	1.52043	4.66597	4.07519	2.66051	3.75184	2.67658	3.53304	4.64517	3.65258	3.22123	0.552399	2.9132	5.00273	4.88972	2.6126	1.45112	4.53495	3.82944	3.89092	1.03118	3.63151	1.838	1.34941	4.13025	0.967967	3.55493	4.68505	2.98085	1.71996	0.203835	1.20841	3.16181	2.42625	1.25804	1.61495	4.52378	2.26321	0.466336	3.04511	3.92559	2.78979	2.2065	3.28688	3.61438	4.66761	5.08245	3.68196	2.44166	3.81571	5.13696	4.41117	1.35803	1.07222	0.686096	4.91099	2.4965	1.15415	2.14785	0.846738	4.07881	0.556364	3.82116	2.25107	4.15782	3.79026	3.97836	2.06481	3.77728	3.61778	3.35471	1.26206	2.94038	1.07418	1.52996	3.52217	3.88646	1.61086	1.23856	1.88398	0.95639	3.47863	3.44648	3.98626	3.45394	1.43695	4.2046	3.31407	4.73747	3.5627	1.91271	0.706695	0.908381	1.63071	1.42387	0.354915	4.62373	4.96108	3.96774	1.34498	0.743566	1.40999	2.13667	4.11343	1.38779	0.979953	3.74523	3.40296	1.38808	1.3584
LNEN217_TU	5.18991	4.30383	4.45012	1.79604	3.92845	5.42173	5.58708	2.91227	5.76155	4.65389	1.03583	4.45826	5.82658	4.7958	2.62646	4.17787	3.76548	3.60637	4.27827	3.58429	0.462569	5.12537	3.8379	4.11972	3.61857	3.63092	3.33934	4.55381	3.17338	4.30429	4.73617	3.99122	3.73193	3.51175	4.96075	1.98294	4.85916	3.98733	4.15434	3.60229	4.87805	4.62578	4.64352	4.7669	5.32752	5.69721	3.28284	3.84452	3.20483	3.81852	4.46269	3.26075	2.88292	4.53521	4.04644	5.45447	5.56055	3.65655	3.71097	0.469859	2.67158	5.77473	3.22064	3.74452	3.94127	3.3034	5.02451	4.40742	5.07175	2.22288	4.24812	4.62863	5.19633	4.05569	5.55683	3.18019	5.30518	4.05727	4.83123	5.8519	4.74499	5.13915	4.86469	3.65199	4.50289	3.70807	3.81137	4.44065	3.51495	3.59036	5.80168	1.74574	4.0413	4.26089	3.49914	3.46097	4.18067	3.44046	3.32731	4.18269	4.99422	4.33668	4.28779	5.37863	3.84865	3.93111	3.39703	4.99217	6.10913	5.28242	4.20224	3.97175	5.75222	4.68694	4.65248	4.82813	2.69902	4.57791	5.27458	3.93262	4.56448	4.63493	5.32368	4.93902	4.3578	3.98172	4.41173	4.91134	3.35976	2.98589	4.66473	3.42518	4.37243	3.24737	4.44467	5.5276	5.70527	4.06492	3.92446	3.46151	5.43176	4.41534	3.6918	3.5529	4.45201	5.60614	3.96642	5.69533	4.54863	4.99731	5.38769	3.77641	3.63983	4.49368	4.46637	2.88549	1.20645	5.26008	3.51659	5.71642	3.3769	3.44532	3.4733	3.26234	4.49962	4.2267	4.48832	4.16444	4.68821	3.5253	4.46259	4.27794	4.3445	4.19586	3.84291	3.8701	3.52021	4.05967	3.53282	1.55516	4.91981	4.73508	4.824	5.17992	3.38877	3.11763	3.34315	2.79623	6.05964	3.22744	0	3.64907	3.35475	3.30509	5.49738	4.00175	3.6503	4.24611	4.18475	4.04008	3.16198	4.45783	3.02848	3.37965	4.24613	4.09918	3.57817	3.64415	4.21681	4.32286	2.98739	4.87302	3.68407	2.29495	4.16704	3.04521	4.33806	5.47209	4.27251	3.9159	3.74439	3.24502	5.6176	5.31799	2.58574	4.54841	5.06489	4.63029	4.47093	4.23967	4.15079	4.96454	4.31254	4.04988	4.17049	3.83174	1.81086	0.742239	4.68293	3.11393	2.13267	2.99548	3.53069	4.4599	4.71113	1.60214	5.42799	3.53526	4.52189	4.79547	4.03083	4.0919	3.98614	4.18366	4.85972	5.26112	4.58782	5.52374	4.70709	5.71592	4.87454	4.52311	4.24932	3.9052	5.6439	1.2965	3.15701	5.25354	3.87614	4.65694	2.8947	4.51544	5.39895	5.12551	4.26686	4.83507	5.11817	4.45287	4.17861	4.47478	4.30708	2.60303	3.95372	4.5824	3.62737	3.88184	4.47208	4.39158	3.48531	3.99791	3.94895	4.4789	4.64267	3.95296	4.02721	4.72139	3.62686	5.47961	4.43971	4.54061	3.77513	4.02394	4.74057	3.54578	3.36546	4.5652	5.38565	4.30673	4.36347	3.86696	4.49565	4.8736	4.82022	4.4456	4.0996	4.59416	3.3689	2.81827	2.03801
LNEN218_TU	1.69697	3.80543	4.01696	4.85246	3.19101	1.91446	2.05938	1.01981	2.19262	4.37569	3.59609	4.23602	2.23524	1.23379	3.18461	0.693864	2.98911	3.54085	0.845158	3.80666	3.56103	3.97063	3.64478	3.90571	1.40659	3.82607	3.32063	1.02962	3.46883	3.99256	4.36546	4.0412	3.37523	0.284251	1.40316	3.83433	3.99417	4.5173	3.97316	3.96144	4.49524	4.24101	3.606	4.14518	1.87695	2.17109	2.92063	3.42698	3.06009	3.48178	0.89059	2.99507	3.03567	4.35927	3.40443	1.82663	2.00066	4.04027	2.40188	3.41399	1.03156	2.21272	3.53391	3.91952	3.08506	3.54961	4.7911	0.884752	1.5336	1.50944	3.67727	4.16633	1.60715	1.6321	1.99223	4.07025	5.0678	4.08288	1.25857	2.28169	4.09656	4.91427	4.37397	3.59398	4.85908	4.18954	3.4909	4.51115	4.15425	4.00084	2.22822	2.89794	4.28344	4.28353	1.27359	0.222199	3.89285	3.64002	3.62641	3.94917	1.43629	4.20427	3.79341	2.11254	3.74732	0.965596	3.91892	1.58425	2.63379	4.67462	3.91361	3.99233	2.27268	1.23192	1.22615	1.26748	2.91946	4.50635	5.08014	3.68838	4.35323	4.68951	1.76159	4.68797	3.83338	4.05399	4.37378	4.63847	3.33621	3.26768	1.19113	3.54108	4.02519	3.84936	4.60393	1.99366	2.14342	3.65838	4.13465	3.43707	1.87227	4.09136	3.79769	0.131447	3.95994	5.60972	1.73668	5.14157	3.75829	4.50509	1.85215	3.78157	3.91256	3.67816	4.78381	3.67779	4.1414	4.83269	3.73435	2.15329	3.55396	0.353845	3.71267	0.949724	4.50894	3.87741	4.40541	4.22503	1.1421	4.23375	4.50431	4.43569	3.7087	4.07912	2.3874	3.70488	3.06694	3.60546	3.97282	4.52048	4.46471	4.56821	1.22272	4.24608	3.52933	3.44379	3.7127	1.55735	5.16274	3.7391	3.64907	0	3.80305	3.80925	5.07455	4.19236	3.38186	3.67596	4.02798	3.74082	3.32763	0.840176	3.25134	3.69716	4.17721	4.10722	3.82905	3.34964	4.34536	0.78065	2.28285	1.31482	0.506082	3.06777	3.77212	3.26976	3.93863	4.42419	4.02498	3.83692	4.00553	2.83068	2.10297	1.71693	2.87624	4.06173	1.49011	4.22938	4.10857	4.36244	3.92417	4.68708	4.36906	0.564576	4.39916	0.589822	4.57713	2.9074	4.30331	3.68096	2.9668	3.48774	2.19462	4.42969	4.63517	4.06104	5.27059	3.61374	1.85596	3.78747	1.58878	2.43631	3.74866	4.07268	1.45516	1.74966	3.78501	5.26784	3.98054	2.24364	1.74862	4.75878	4.21538	4.03938	2.16816	2.49878	3.13944	4.81757	3.93826	4.54708	3.37001	4.31568	5.22357	4.37583	4.18637	4.32037	4.85608	3.99917	3.92523	3.77837	4.51745	3.09179	3.76783	4.70885	3.31127	0.494082	3.77939	4.38173	2.78687	4.64183	3.71475	4.1979	4.3245	3.92124	3.80816	4.05201	3.40692	2.10592	3.29403	4.27678	4.37362	4.16395	4.11337	3.51244	3.52837	1.09538	2.07274	4.0321	4.58534	3.94988	4.58943	4.32583	4.43123	4.1559	4.26296	4.22996	3.82777	2.35663	3.29767
LNEN219_TU	4.73002	3.71088	3.91705	4.69629	3.22963	5.08746	5.08633	3.67314	5.54306	3.98582	3.98229	1.25097	5.41384	4.46853	2.94343	4.38466	3.21395	0.581656	4.43941	0.273941	3.27395	4.36901	2.62379	3.77485	2.61411	1.48232	3.17131	4.49464	3.11746	3.77816	4.24933	3.51496	0.822477	3.88513	4.50652	1.51439	3.92977	1.05124	3.8119	0.271553	1.66733	1.40768	1.83201	4.33182	4.74507	5.17697	3.30321	3.72818	2.204	0.875601	4.48323	3.08589	2.83816	1.23129	3.57452	5.15461	5.07704	0.375975	1.8263	3.14145	3.57112	5.1592	3.17311	0.407647	2.64072	3.60186	1.77522	4.13424	5.06571	3.50665	1.18366	3.91696	4.83254	2.75188	5.09832	0.462896	1.99575	0.831757	4.78415	5.36186	4.09255	2.0096	4.14318	0.523563	1.26004	3.40606	3.28961	1.16885	0.377117	0.399427	5.43114	1.75041	0.766401	1.09893	2.64769	3.68556	3.48369	1.52256	3.12708	3.84075	4.9643	1.52562	3.57964	4.54077	3.65536	3.75981	0.6588	4.55697	5.22495	4.43286	3.59701	3.52675	4.97061	4.22983	4.30454	4.80278	0.987086	1.32017	2.09555	3.41155	1.30348	1.34014	4.88154	1.73858	3.76911	0.706582	1.08591	1.6714	3.30451	3.03914	4.31823	3.18721	3.86869	0.418653	1.43936	4.86743	5.03564	3.26285	0.828038	3.09183	4.82608	3.68787	3.3142	3.74018	3.93106	2.32561	2.65416	2.52194	3.80853	4.3795	4.91534	1.03856	0.483551	3.89913	1.24396	0.534745	4.21597	2.07943	0.314472	5.21692	3.32644	3.91402	3.6066	3.29442	1.19384	3.5424	1.24576	0.961571	4.35166	0.436809	1.16106	0.969139	1.35603	3.6856	1.88156	3.48021	3.03609	3.47797	0.285052	4.56519	1.85522	1.48662	4.59506	2.04392	3.15911	0.401204	3.31782	2.28598	2.84985	0.135171	3.35475	3.80305	0	0.119136	2.27583	0.753946	3.03768	1.86725	3.74585	3.38231	3.10269	4.44235	2.61281	0.136782	1.34766	0.817241	0.320015	3.54511	1.07966	4.25922	1.5878	4.71271	4.14877	2.78227	3.83246	2.77785	3.60123	4.69782	3.72743	3.29984	0.461454	3.00726	5.03163	4.92438	2.72573	1.35794	4.56837	3.89417	3.96405	0.919124	3.71055	1.74286	1.29384	4.19281	0.8552	3.61261	4.79519	3.10629	1.65409	0.324294	1.32942	3.2712	2.4885	1.14798	1.5285	4.63755	2.15674	0.425883	3.04812	3.98294	2.81794	2.21734	3.3636	3.69221	4.71856	5.12818	3.74174	2.35012	3.87508	5.16798	4.45851	1.25105	0.972608	0.571537	4.93598	2.61333	1.22817	2.05378	0.797316	4.15091	0.625524	3.89118	2.14847	4.21016	3.86954	4.03855	1.98112	3.84752	3.69531	3.40953	1.1911	3.0564	1.04118	1.45188	3.61584	3.95032	1.55484	1.14424	1.94196	0.863213	3.56137	3.50629	4.05553	3.53683	1.4323	4.2755	3.40443	4.76582	3.62256	1.88871	0.634346	0.832846	1.52676	1.47172	0.356113	4.68139	5.0032	4.04928	1.27694	0.671623	1.32799	2.09355	4.17905	1.31057	0.900331	3.80904	3.50553	1.46155	1.46168
LNEN220_TU	4.73567	3.62303	3.82669	4.67278	3.1519	5.09172	5.09469	3.65	5.55255	3.89147	3.95738	1.25811	5.42652	4.47687	2.84989	4.38535	3.13848	0.587819	4.43716	0.370797	3.2396	4.29575	2.53348	3.68066	2.62395	1.38895	3.07907	4.49689	3.01964	3.68549	4.15635	3.41521	0.84959	3.88382	4.51763	1.456	3.85112	0.990588	3.71675	0.297201	1.67905	1.42761	1.84588	4.24452	4.75062	5.18551	3.22158	3.64118	2.11952	0.88556	4.48832	3.00162	2.74889	1.26068	3.49191	5.17012	5.08772	0.368471	1.82882	3.10625	3.56108	5.17318	3.07434	0.461636	2.57407	3.50576	1.78581	4.14013	5.07115	3.4928	1.21725	3.82723	4.8436	2.77148	5.10891	0.455099	2.02122	0.830529	4.79079	5.37357	4.00675	1.99904	4.05346	0.612081	1.27282	3.29883	3.2003	1.17615	0.347855	0.353323	5.44152	1.72633	0.768191	1.0825	2.65925	3.68621	3.3914	1.4268	3.02683	3.74669	4.97073	1.47685	3.4922	4.54302	3.56037	3.74697	0.554109	4.55766	5.23915	4.34579	3.5044	3.42779	4.98292	4.23545	4.30571	4.80857	0.957814	1.32814	2.09183	3.31928	1.32084	1.35626	4.89171	1.74046	3.68163	0.718303	1.11712	1.68241	3.21249	2.9448	4.32182	3.09035	3.77653	0.301109	1.39876	4.88106	5.05169	3.17479	0.787543	2.99792	4.84062	3.59557	3.21499	3.74281	3.84211	2.3459	2.66089	2.52816	3.72782	4.289	4.92393	0.976975	0.443162	3.81861	1.24347	0.539321	4.19013	2.08391	0.311806	5.22815	3.22925	3.91566	3.50801	3.27521	1.21372	3.45141	1.25101	0.95113	4.35942	0.4452	1.17864	0.987865	1.37048	3.58877	1.89912	3.38635	2.95378	3.39045	0.253262	4.54001	1.84673	1.49575	4.60471	2.08355	3.06202	0.371285	3.21661	2.29508	2.87734	0.102862	3.30509	3.80925	0.119136	0	2.28592	0.747377	2.94859	1.8167	3.64997	3.291	3.00828	4.45127	2.51786	0.20564	1.30271	0.834429	0.320339	3.45685	1.05405	4.26227	1.57507	4.71829	4.14384	2.69216	3.74237	2.6829	3.51119	4.6207	3.63339	3.20357	0.461902	2.92775	5.04094	4.93728	2.64007	1.38657	4.58216	3.80304	3.87184	0.942925	3.61649	1.74985	1.25571	4.19249	0.877872	3.61288	4.77417	3.06465	1.63894	0.228743	1.2965	3.17289	2.4478	1.17187	1.52088	4.61503	2.17067	0.433879	3.08112	3.90754	2.8287	2.21745	3.27094	3.59529	4.71521	5.13139	3.66191	2.34734	3.79251	5.17316	4.44666	1.26346	0.987506	0.609753	4.94584	2.58674	1.15604	2.06203	0.765258	4.05245	0.658404	3.7953	2.15779	4.12746	3.77158	3.9499	1.97279	3.75785	3.60178	3.3292	1.1619	2.96602	1.01012	1.4304	3.52852	3.94745	1.55575	1.14749	1.88596	0.874919	3.46868	3.41396	3.96188	3.43921	1.37521	4.18957	3.31418	4.76969	3.55351	1.83545	0.610966	0.814808	1.5745	1.38937	0.358571	4.68132	4.99723	3.95561	1.24436	0.661308	1.31201	2.06129	4.08671	1.30897	0.883735	3.71737	3.40308	1.45782	1.45393
LNEN221_TU	5.29964	4.00995	4.1707	6.95387	3.70882	5.6522	5.55638	5.13289	6.13607	4.10165	6.18401	1.06278	5.91293	5.22866	4.18986	5.47397	3.82068	1.97325	5.46407	2.10123	5.48033	4.33393	3.02733	4.21648	3.66859	2.15508	4.01602	5.39098	4.0511	4.0887	4.41032	3.96826	1.96349	5.2079	5.1832	3.6757	3.89055	1.67027	4.23846	2.01286	0.655193	0.95516	1.49376	4.51655	5.21546	5.61223	4.22938	4.36385	3.13419	1.82039	5.45692	3.99096	3.94838	1.07241	4.03976	5.81726	5.58074	1.93559	2.68644	5.33554	5.21092	5.56674	4.08205	1.89025	3.02148	4.5275	0.509056	5.01572	5.88009	5.31045	1.50655	4.03327	5.48918	3.53696	5.6155	2.57757	0.503594	1.46689	5.64565	5.80471	4.19763	0.46338	4.16561	2.10652	1.37117	4.0322	3.83701	1.14395	2.14722	1.96454	5.94037	3.92088	1.54944	1.24319	3.80887	5.00126	3.7962	2.37212	3.96152	4.25796	5.79284	1.31911	3.8487	4.83704	4.25089	4.71245	2.12056	5.1558	5.39913	4.25718	3.9267	3.99783	5.27553	4.94611	5.04552	5.66823	2.92382	0.963067	0.367099	3.89202	0.983154	1.02654	5.46025	0.559854	4.04751	1.57397	1.22248	0.605596	4.15518	4.0854	5.07354	3.96966	4.15995	2.2823	1.16979	5.30726	5.44576	3.613	1.58559	3.84177	5.32687	3.88274	3.9344	5.02833	4.19162	0.862458	3.4068	0.300567	3.97034	4.40085	5.45043	1.77184	1.8826	4.13995	1.28782	2.80989	6.45311	0.271369	2.04335	5.68044	4.16006	5.30219	4.42759	4.52342	1.11642	3.83949	1.03543	1.3502	5.13474	2.23725	1.15198	1.36422	1.40003	4.04073	2.69108	4.01958	3.76632	3.89213	2.04982	6.81235	0.703161	0.79095	5.4008	1.01267	3.96134	2.44498	4.16667	3.89714	0.805779	2.37398	5.49738	5.07455	2.27583	2.28592	0	1.54766	3.65597	1.8176	4.12897	3.77656	4.0474	5.43137	3.62263	2.24245	1.32437	1.46244	1.98631	4.26623	1.30429	5.22555	3.06394	5.50552	5.42041	4.20888	4.26675	3.77646	3.83178	4.53102	4.04271	3.75904	1.82452	3.9289	5.45557	5.55036	4.01526	1.1161	5.21644	3.99745	4.2153	1.39458	4.11059	0.538595	1.22629	5.28933	1.50012	4.67493	7.0463	5.19204	0.909384	2.42881	3.45887	4.3247	3.31878	1.14985	0.811037	6.85286	0.460838	2.03457	3.60934	4.03264	3.58231	2.70434	3.79137	4.05825	5.45802	5.82255	3.84785	0.324185	3.92831	5.55753	5.01142	1.2334	1.30433	1.7154	5.29035	4.69125	2.515	0.2689	1.62336	4.32505	2.8329	4.07612	0.387109	4.06495	4.22966	4.04139	0.448439	4.07532	4.07124	3.48255	1.26193	4.32226	1.59305	1.01703	4.36582	5.05775	1.3148	1.14143	2.74938	1.90826	4.06746	3.58503	4.20853	4.02545	1.67911	4.47477	4.10275	5.11323	3.8454	1.38306	1.91708	1.49401	1.12877	2.24471	2.21153	5.62897	5.47595	4.44746	1.22906	1.65479	1.06037	1.14313	4.24735	1.08022	1.43029	3.90704	4.36786	3.14611	3.72135
LNEN223_TU	4.88211	3.59622	3.78909	5.41019	3.17913	5.24383	5.21427	4.0992	5.7236	3.80111	4.68535	0.572782	5.5631	4.68579	3.16349	4.71189	3.2165	0.656845	4.74056	0.66069	3.96439	4.18538	2.47668	3.70437	2.87893	1.26949	3.23741	4.75507	3.20676	3.66114	4.09423	3.42609	0.851691	4.28765	4.69776	2.14165	3.71781	0.558297	3.73521	0.490371	0.971124	0.773118	1.44065	4.19962	4.86235	5.29483	3.42624	3.74389	2.26067	0.755481	4.77488	3.187	3.0047	0.586658	3.52671	5.35946	5.2192	0.394311	1.93107	3.82733	4.08071	5.2733	3.25278	0.446459	2.52984	3.70904	1.04612	4.38484	5.31145	4.07518	0.857111	3.73928	5.02393	2.92627	5.24552	1.05555	1.30387	0.193492	5.04286	5.48956	3.92573	1.2598	3.94029	0.812467	0.696191	3.36325	3.24791	0.442195	0.625763	0.419451	5.58161	2.43904	0.120386	0.369063	2.96012	4.08315	3.35454	1.42043	3.17133	3.76384	5.21438	0.932579	3.44837	4.58793	3.6377	4.00496	0.688946	4.70959	5.26052	4.17505	3.47931	3.44708	5.04326	4.42213	4.50266	5.06232	1.53388	0.588409	1.34492	3.34389	0.619398	0.645107	5.04539	1.00181	3.64993	0.176846	0.455691	0.950819	3.37904	3.17821	4.52469	3.21991	3.74921	0.760093	0.73394	4.98611	5.1504	3.14484	0.253419	3.11254	4.9662	3.52392	3.28286	4.13058	3.80903	1.65361	2.79522	1.79574	3.66059	4.18324	5.06274	0.724612	0.373609	3.78447	0.601095	1.2785	4.92623	1.35333	0.559451	5.34848	3.38512	4.34528	3.6679	3.62512	0.504129	3.41291	0.515644	0.230234	4.57379	0.755465	0.467005	0.324866	0.944547	3.57285	1.98745	3.4356	3.06712	3.39704	0.503967	5.27748	1.16282	0.759032	4.83314	1.51851	3.1981	0.970493	3.37408	2.77137	2.18773	0.842109	4.00175	4.19236	0.753946	0.747377	1.54766	0	3.01124	1.4886	3.6484	3.28152	3.20249	4.74299	2.71503	0.748982	0.741998	0.219836	0.48047	3.58478	0.350582	4.54098	1.94757	4.94406	4.53309	3.07893	3.76956	2.88407	3.45124	4.47146	3.60719	3.21001	0.294631	3.1196	5.14344	5.10888	2.96993	0.813461	4.75383	3.7078	3.83332	0.295533	3.62182	1.01388	0.603755	4.51759	0.302425	3.91044	5.5149	3.74667	0.98303	0.899375	1.98708	3.41417	2.59064	0.474808	0.776813	5.3478	1.43758	0.622567	3.1673	3.81127	2.9784	2.2045	3.2722	3.58373	4.9205	5.32986	3.57194	1.6003	3.6867	5.26587	4.57701	0.611126	0.298651	0.303838	5.02214	3.26705	1.3658	1.33316	0.342094	3.98524	1.35538	3.72493	1.417	3.96389	3.76397	3.82657	1.23499	3.70843	3.59781	3.20934	0.468866	3.29386	0.642146	0.708545	3.67109	4.27077	1.08315	0.406504	1.95976	0.688362	3.50974	3.28904	3.88889	3.46729	1.03096	4.14935	3.42582	4.83855	3.50949	1.31307	0.482797	0.134431	1.04269	1.34098	0.769652	4.96163	5.11331	3.9737	0.561308	0.245844	0.57728	1.47478	3.98877	0.659415	0.158558	3.61576	3.57162	1.92628	2.1993
LNEN224_TU	3.74043	0.745616	0.955072	5.44518	0.465794	3.9959	4.07624	2.81091	4.52369	1.17413	4.42432	3.03043	4.46854	3.66089	1.08481	3.56866	0.534612	2.71769	3.50157	3.13926	3.88514	1.60424	0.66198	0.77684	2.62813	1.78937	0.453217	3.5874	0.649316	0.824014	1.32043	0.708385	2.73953	3.3097	3.73234	3.08127	1.22626	2.90904	0.829401	3.05926	3.23693	3.14249	2.75943	1.34942	3.72726	4.14887	0.746293	0.744332	0.858827	2.659	3.68729	0.546468	0.783355	3.30319	0.598542	4.36763	4.13537	3.02351	2.2832	3.72519	3.21535	4.26833	0.662982	3.09882	0.874679	0.954327	3.44392	3.39295	4.09612	3.31924	2.93239	1.06429	3.98548	2.82059	4.15378	3.26396	3.82747	2.93361	3.91327	4.38695	1.19277	3.28998	1.31892	3.12607	3.60019	0.940424	0.25424	3.25355	3.12356	2.90267	4.42686	2.95709	3.12285	2.91927	2.72332	3.20473	0.611646	1.61825	0.587353	0.842277	4.04214	2.43739	0.673555	3.45897	0.676608	2.70086	2.5456	3.48557	4.3017	1.71068	0.671035	0.677987	4.05568	3.39464	3.34807	3.90914	2.47214	3.23168	3.49727	0.416348	3.19677	3.44777	3.98034	3.27362	0.806718	3.00443	3.32704	3.33451	0.557455	0.751366	3.42416	0.454556	0.90511	2.72168	2.88866	4.02603	4.21997	0.42149	2.77837	0.28931	4.02812	0.860942	0.513168	3.26707	0.955846	4.22646	2.49872	3.6664	0.95665	1.51046	3.9566	2.29582	2.79804	0.980734	3.43044	3.13626	4.80441	3.39938	2.85036	4.25696	0.619814	3.45306	0.865249	2.43707	3.34242	0.644468	3.1405	2.95286	3.56426	3.3015	3.32459	3.30149	2.77757	0.799439	2.51973	0.48438	0.327818	0.48163	2.97199	5.18173	2.98117	3.27309	3.81172	3.47334	0.468052	2.72313	0.742002	2.80283	4.04342	2.9557	3.6503	3.38186	3.03768	2.94859	3.65597	3.01124	0	1.88561	0.805412	0.451173	0.602362	3.75685	0.664261	2.98474	2.53014	3.05503	2.90597	0.615668	2.91685	3.4584	2.23211	3.79911	3.38255	1.37189	0.799114	0.621594	0.741352	1.92091	0.801412	0.465823	2.98402	0.625344	4.04626	4.09812	1.08645	3.11067	3.84032	1.0758	1.01137	3.27824	0.733853	3.32643	2.76316	3.40011	3.31272	2.9759	5.40466	3.26037	2.81435	2.77483	2.70117	0.94643	1.45974	3.31327	3.16689	5.03536	3.85969	2.79134	3.23983	1.22454	2.65493	2.26114	0.429404	0.798691	3.55893	4.04484	0.964753	3.64618	1.08207	4.04717	3.07881	3.49751	3.10179	3.12685	3.97118	3.08812	1.83977	3.43392	2.68743	1.32942	3.07673	1.07022	3.76601	1.50392	0.965295	1.25521	3.27133	0.913409	0.726092	0.839135	2.99937	1.15317	2.4813	3.13186	0.720476	3.16484	2.66885	3.1232	1.37262	3.53139	0.545595	0.933756	1.17854	0.634544	2.10918	1.29327	0.446953	3.68077	0.999081	2.29212	3.18712	2.90623	3.36548	1.67159	2.77849	3.70544	3.64398	1.03745	3.00217	2.84148	3.10785	2.54496	1.33059	2.89374	2.9685	1.03466	0.931375	2.45662	3.26317
LNEN225_TU	3.97634	2.31808	2.51526	5.90878	1.92166	4.31636	4.28656	3.54061	4.84156	2.54552	4.9642	1.26134	4.67649	3.88872	2.4816	4.02223	2.01345	1.36546	3.99204	1.82537	4.31265	2.75362	1.31959	2.52142	2.35816	0.849089	2.2464	3.97185	2.32188	2.42622	2.81975	2.32284	1.33118	3.74664	3.88771	2.82639	2.31075	1.56065	2.55587	1.74728	1.38429	1.32085	1.00928	2.87868	3.91871	4.35472	2.421	2.5862	1.37963	1.17255	4.05312	2.19035	2.1941	1.54935	2.27542	4.5651	4.32379	1.69136	1.42174	4.14755	3.73819	4.37271	2.35902	1.69157	1.22146	2.77835	1.62262	3.63561	4.49903	3.86476	1.24383	2.43527	4.19588	2.34933	4.35364	2.24413	1.99683	1.3453	4.26902	4.576	2.58254	1.50915	2.62015	1.77598	2.01324	2.4419	2.07994	1.57709	1.9127	1.61294	4.67811	2.83799	1.60241	1.2635	2.5072	3.56109	2.12747	0.934803	2.25435	2.56991	4.41879	0.748785	2.16285	3.56373	2.52325	3.17061	1.44475	3.77925	4.29284	2.81702	2.25488	2.33756	4.09993	3.59126	3.64404	4.28302	1.85234	1.48685	1.71715	2.16936	1.41885	1.73739	4.17786	1.45321	2.36215	1.46171	1.63422	1.50519	2.38284	2.34171	3.69134	2.23393	2.50191	1.67256	1.29405	4.10008	4.27266	1.89769	1.29871	2.08753	4.11055	2.26569	2.24011	3.60178	2.5246	2.45971	2.09711	1.84676	2.30051	2.86457	4.1644	0.868778	1.45745	2.44253	1.84015	2.25437	5.31152	1.55313	1.56657	4.44072	2.42232	3.86699	2.69973	2.94561	1.63902	2.16669	1.40501	1.33618	3.78597	2.09562	1.63707	1.69046	1.01693	2.39812	1.57455	2.29474	1.96018	2.15824	1.71156	5.69985	1.12396	1.48221	4.06367	1.61905	2.22665	1.71148	2.46493	2.638	2.20107	1.86696	4.24611	3.67596	1.86725	1.8167	1.8176	1.4886	1.88561	0	2.46691	2.07109	2.29408	4.06093	1.89665	1.78924	0.865015	1.4545	1.59018	2.48207	1.31376	3.80722	1.74899	4.13177	3.92278	2.547	2.54705	2.04098	2.17932	3.03858	2.38937	2.07638	1.58536	2.1205	4.20941	4.2824	2.29268	1.30564	3.95403	2.41726	2.57486	1.66799	2.42694	1.49617	1.1281	3.83166	1.75243	3.23613	5.9287	3.84575	0.9688	1.77893	2.39409	2.60499	1.61986	1.60763	1.41187	5.63773	2.06008	1.48786	2.61513	2.40242	2.30244	1.41359	2.08593	2.41238	4.01461	4.44538	2.19612	1.8737	2.31649	4.28199	3.53616	1.86462	1.44057	1.63748	4.07263	3.40406	1.1211	1.57987	1.18381	2.78277	2.18912	2.49965	1.96897	2.57245	2.59671	2.4976	1.47321	2.42468	2.39127	1.83677	1.41496	2.59695	0.883589	1.47589	2.5759	3.58282	0.839248	1.42875	1.01958	2.15054	2.34235	2.03117	2.62629	2.34595	0.491212	2.82296	2.32949	3.83863	2.12987	0.628879	1.86849	1.36087	1.55225	0.74064	1.59038	4.18097	4.07292	2.76464	1.42037	1.34687	1.43907	0.761086	2.69873	1.10261	1.40564	2.33414	2.67614	1.94938	2.87634
LNEN226_TU	4.21591	0.396095	0.348891	5.96938	0.939735	4.43063	4.51765	3.4085	4.95046	0.488778	4.9933	3.63827	4.90799	4.19682	1.5689	4.12379	1.07505	3.43638	4.03304	3.85215	4.47394	1.29544	1.18552	0.170119	3.37631	2.38791	0.905757	4.11471	1.01568	0.184755	0.580655	0.309196	3.47219	3.93255	4.26464	3.73204	0.952599	3.47059	0.137113	3.7456	3.79731	3.75036	3.39227	0.747387	4.18749	4.57857	1.20701	0.699883	1.63718	3.37239	4.23532	1.14502	1.39865	3.92096	0.676702	4.86112	4.59292	3.69443	3.05108	4.32527	3.8661	4.72155	0.965241	3.79172	1.5222	1.00474	3.97559	3.96842	4.57226	3.96965	3.61696	0.501069	4.4856	3.54319	4.6109	3.9478	4.35398	3.57811	4.42553	4.81809	0.673793	3.75857	0.696117	3.86045	4.17645	0.755718	0.58869	3.84643	3.7857	3.57029	4.85506	3.69284	3.75556	3.51833	3.47599	3.85291	0.35295	2.25773	0.87928	0.179901	4.53329	2.97942	0.456082	3.90184	0.396364	3.2749	3.19818	3.96169	4.71997	1.11179	0.240577	0.277504	4.50333	3.93999	3.87265	4.41674	3.24757	3.8141	3.96126	0.393046	3.79999	4.02617	4.46239	3.80205	0.417863	3.66337	3.95283	3.88409	0.888119	1.21854	3.95774	0.777257	0.242167	3.40048	3.40785	4.50607	4.69273	0.608305	3.40337	0.804677	4.52334	0.364951	0.530596	3.91226	0.404852	4.70686	3.21797	4.10439	0.737779	0.823444	4.423	2.94385	3.47034	0.746581	3.9974	3.86003	5.35094	3.89126	3.55459	4.7001	0.812696	4.08539	0.796834	3.08884	3.94421	0.34659	3.73331	3.57127	4.11238	3.96677	3.92684	3.92084	3.43697	0.117542	3.28225	0.364164	1.0292	0.478867	3.65033	5.70872	3.4998	3.83969	4.34612	4.06683	0.814602	3.45928	0.858225	3.58786	4.50744	3.6669	4.18475	4.02798	3.74585	3.64997	4.12897	3.6484	0.805412	2.46691	0	0.423487	1.04783	4.32379	1.3319	3.70332	3.09898	3.70616	3.60004	0.75466	3.50668	4.02109	3.03702	4.30509	3.96218	1.91041	0.362708	1.23487	0.397137	1.45011	0.142543	0.446902	3.65539	1.28288	4.49067	4.59416	1.7137	3.74501	4.37338	0.495693	0.31882	3.90823	0.109734	3.86158	3.32148	3.97274	3.94336	3.61217	5.93546	3.86127	3.36046	3.48229	3.45241	1.20732	2.2069	3.92619	3.70688	5.57021	4.34569	3.50718	3.93421	1.01874	3.3638	2.97849	0.410998	0.101301	4.01902	4.48887	0.79359	4.07777	0.749041	4.45464	3.50394	4.07651	3.73431	3.80158	4.41726	3.77863	2.58781	3.93575	3.33899	0.55101	3.83173	0.368534	4.24485	1.03377	0.171559	0.697007	3.74991	0.369141	0.129251	0.876753	3.56241	1.61752	3.13739	3.66069	0.833802	3.75791	3.29569	3.72372	2.14359	4.14979	0.320378	0.652038	0.457964	0.252048	2.71767	0.743175	0.678293	4.11438	1.15577	2.76959	3.81642	3.5361	4.00607	2.3402	3.50655	4.21092	4.02138	0.35932	3.54868	3.50543	3.66232	3.01247	0.635642	3.49789	3.58514	0.499653	0.897661	3.26021	3.99721
LNEN227_TU	3.95188	0.365	0.541729	5.83502	0.591215	4.18986	4.26359	3.18056	4.71946	0.724569	4.83221	3.25756	4.66007	3.91931	1.43148	3.87218	0.762103	3.04693	3.78825	3.47557	4.29522	1.30186	0.808861	0.450666	3	2.03692	0.738344	3.85735	0.903673	0.402353	0.89235	0.425142	3.06955	3.66665	3.98043	3.4674	0.882229	3.14122	0.488521	3.3793	3.42126	3.36318	2.98	0.971978	3.92107	4.32768	1.03982	0.705679	1.26495	2.97117	3.97459	0.914327	1.1831	3.54033	0.49997	4.5996	4.33388	3.3319	2.63469	4.13903	3.617	4.4559	0.879919	3.41485	1.10157	1.06343	3.61345	3.68099	4.33598	3.73524	3.21007	0.622472	4.21831	3.15568	4.35358	3.61036	3.99374	3.20171	4.17334	4.56858	0.789963	3.41445	0.875538	3.46976	3.83004	0.847427	0.283182	3.48247	3.43832	3.21065	4.61413	3.39585	3.39183	3.15103	3.10735	3.57041	0.165271	1.90232	0.774884	0.500036	4.28985	2.61738	0.280658	3.62411	0.524057	2.99787	2.85147	3.6992	4.45057	1.27274	0.230161	0.398968	4.22912	3.65146	3.59859	4.16768	2.88427	3.44594	3.62041	0.158752	3.4209	3.66474	4.19691	3.43969	0.426092	3.2866	3.57653	3.51539	0.779521	1.07529	3.68039	0.646244	0.489439	3.05264	3.06807	4.2277	4.41654	0.195638	3.04091	0.57963	4.24288	0.411315	0.46872	3.6282	0.561811	4.37059	2.82876	3.75798	0.643373	1.07151	4.16143	2.56742	3.10291	0.702989	3.65191	3.51526	5.20352	3.53227	3.18003	4.44545	0.767464	3.8197	0.896477	2.80187	3.57522	0.196703	3.3622	3.20166	3.83015	3.62124	3.55927	3.55509	3.03079	0.402912	2.86506	0.301907	0.710052	0.220145	3.29021	5.57395	3.13067	3.47112	4.07484	3.66699	0.678813	3.09074	0.854528	3.23516	4.14442	3.30754	4.04008	3.74082	3.38231	3.291	3.77656	3.28152	0.451173	2.07109	0.423487	0	0.902536	4.0535	1.0654	3.33229	2.73402	3.3275	3.22793	0.693598	3.14698	3.75089	2.64964	4.04867	3.71751	1.74931	0.50998	1.00476	0.3014	1.55073	0.373126	0.239162	3.28639	1.01664	4.23004	4.32639	1.49823	3.34885	4.08618	0.627151	0.589713	3.53861	0.360843	3.49643	2.9658	3.71176	3.57871	3.3094	5.79957	3.67656	2.98668	3.1286	3.13036	1.17117	1.81903	3.55295	3.34916	5.4324	4.00046	3.12478	3.54515	0.938953	2.98265	2.56162	0.0715621	0.408854	3.78207	4.25737	0.653779	3.7448	0.707042	4.21035	3.26176	3.72361	3.35706	3.425	4.14815	3.52988	2.2064	3.57372	2.96386	0.901929	3.47071	0.628494	3.90086	1.09572	0.585154	0.815637	3.40112	0.488802	0.331079	0.593109	3.21348	1.4944	2.74918	3.31611	0.79977	3.48651	2.89247	3.35429	1.7298	3.80855	0.308152	0.555394	0.734348	0.361554	2.33553	0.931411	0.555137	3.84892	0.915357	2.41677	3.47256	3.16837	3.60479	1.96117	3.1282	3.97232	3.79974	0.700883	3.2047	3.12888	3.3092	2.65087	0.883354	3.11485	3.22116	0.587974	0.98469	2.88237	3.68781
LNEN228_TU	3.90608	1.14605	1.29184	4.95227	0.954149	4.14793	4.26259	2.6083	4.65326	1.51953	3.95504	3.32023	4.63553	3.7715	0.536636	3.54808	0.883889	2.87611	3.49963	3.246	3.43612	2.03737	1.12125	0.979104	2.74127	2.01089	0.195119	3.64008	0.14957	1.14746	1.60321	0.906912	2.92901	3.21562	3.87255	2.84992	1.73217	3.07998	1.02192	3.16939	3.58089	3.45559	3.14143	1.64212	3.92644	4.34344	0.54499	0.802233	1.00911	2.8741	3.71417	0.402945	0.382093	3.57328	0.95646	4.49041	4.31167	3.14425	2.5083	3.28472	2.98766	4.47374	0.208074	3.23902	1.36702	0.516741	3.77893	3.47249	4.15993	3.02126	3.20768	1.46961	4.1193	3.01353	4.32478	3.2621	4.16121	3.15127	3.97175	4.57358	1.5875	3.65867	1.70743	3.25529	3.80343	0.883067	0.677211	3.50013	3.19794	3.01984	4.58883	2.71859	3.30727	3.17346	2.79629	3.12913	1.04261	1.80477	0.319962	1.04655	4.10559	2.76637	1.14029	3.72506	0.727556	2.75251	2.64435	3.64644	4.57562	2.12498	1.04828	0.870045	4.29968	3.53079	3.46863	3.96446	2.44637	3.51099	3.86044	0.777497	3.48529	3.70563	4.13858	3.61582	1.20033	3.19956	3.56749	3.66671	0.253237	0.176285	3.54029	0.293989	1.21709	2.77872	3.16507	4.23158	4.42912	0.971985	2.97612	0.341977	4.21575	1.27184	0.59886	3.20325	1.2958	4.54367	2.71231	4.09192	1.42333	1.84982	4.12772	2.52321	2.94024	1.38327	3.64687	3.10054	4.32053	3.78617	2.96901	4.44167	0.286193	3.33755	0.544893	2.38427	3.59285	1.07836	3.41575	3.18503	3.67142	3.36082	3.56913	3.51221	3.0919	1.06874	2.74809	0.710708	0.59668	0.915709	3.0725	4.68649	3.36633	3.57845	3.90133	3.85656	0.266954	2.77103	0.393608	2.73992	4.49061	3.00113	3.16198	3.32763	3.10269	3.00828	4.0474	3.20249	0.602362	2.29408	1.04783	0.902536	0	3.7845	0.493108	3.06385	2.82824	3.2688	3.0297	0.586316	3.15678	3.49596	2.28063	3.88493	3.28761	0.871141	1.0307	0.325996	1.19073	2.3389	1.12218	0.812564	3.12987	0.566692	4.25013	4.23996	0.679225	3.41788	3.98894	1.4784	1.31928	3.48714	0.999037	3.66812	3.03924	3.38416	3.50111	3.00788	4.91063	2.81516	3.17609	2.80779	2.54015	0.36454	1.67762	3.56259	3.47443	4.54458	4.20247	2.92423	3.47575	1.69909	2.85365	2.57199	0.848728	1.0568	3.65615	4.14809	1.47058	4.03178	1.56247	4.25625	3.25655	3.72181	3.33861	3.29411	4.20113	2.74279	1.9568	3.81613	2.89426	1.57214	3.05718	1.39084	4.11609	1.96895	1.1619	1.67823	3.64159	1.291	1.02317	1.41783	3.23984	0.595327	2.73674	3.40849	0.636056	3.1531	3.02327	3.38015	1.63518	3.64747	0.789124	1.40349	1.50054	0.828622	2.42198	1.59775	0.493512	3.91995	1.48008	2.68407	3.30003	3.11408	3.6796	1.90432	2.87664	3.72678	3.82695	1.20221	3.25018	3.03118	3.37611	2.98219	1.67436	3.20023	3.18177	1.45243	0.558358	2.45581	3.07091
LNEN229_TU	0.994019	4.05016	4.24715	5.64884	3.47699	1.13607	1.29602	1.65188	1.35539	4.61526	4.3897	4.70089	1.41617	0.541905	3.73603	0.379128	3.29278	4.10926	0.421009	4.41539	4.38737	4.01341	4.03936	4.19589	1.86448	4.34713	3.74	0.344153	3.93256	4.25816	4.56869	4.39044	3.91124	0.950253	0.725813	4.61323	4.13564	5.08386	4.26296	4.57008	4.90447	4.67609	3.93789	4.30005	1.20827	1.40316	3.31554	3.71758	3.55825	4.00128	0.153773	3.4145	3.54538	4.83553	3.66137	1.00191	1.22317	4.64194	2.84775	4.24133	1.81106	1.45231	3.99079	4.50451	3.4088	3.96602	5.21199	0.464942	0.714316	2.29691	4.13296	4.38338	0.821895	1.91271	1.20665	4.75348	5.4804	4.61139	0.432537	1.48156	4.26587	5.31222	4.56064	4.17986	5.40051	4.61307	3.8268	5.01668	4.78805	4.60448	1.40675	3.70199	4.83928	4.78622	1.7991	1.00877	4.19011	4.17457	4.07533	4.22825	0.609994	4.65439	4.04955	1.584	4.07852	1.05719	4.52841	0.969038	1.93751	4.80854	4.20129	4.33833	1.58731	0.729513	0.704648	0.448977	3.60598	4.98252	5.47945	4.01354	4.81619	5.18331	0.997139	5.10616	4.06669	4.59899	4.87814	5.06167	3.74386	3.75617	0.633437	3.96148	4.27553	4.48831	5.09354	1.28554	1.40816	3.96524	4.68186	3.84846	1.15315	4.35573	4.18645	0.92009	4.18032	6.0421	2.03463	5.45805	3.93789	4.67013	1.1001	4.30558	4.49807	3.85034	5.31627	4.38186	4.93941	5.20013	4.33519	1.36602	3.97501	1.05036	4.11321	1.48997	5.00794	4.15951	4.88566	4.74417	0.519523	4.87877	5.0092	4.96925	4.13403	4.38381	2.8106	4.03911	3.44256	3.89104	4.58811	5.31003	4.84339	5.01941	0.438072	4.56278	3.95712	4.09056	4.15434	2.29703	5.41087	4.3905	4.45783	0.840176	4.44235	4.45127	5.43137	4.74299	3.75685	4.06093	4.32379	4.0535	3.7845	0	3.75992	4.32601	4.6502	4.63655	4.42701	3.68631	4.86102	0.304294	2.90635	0.523982	0.847071	3.67895	4.03125	3.76533	4.20294	4.45034	4.30483	4.19014	4.58872	3.25135	1.36475	0.924554	3.44255	4.49474	0.798965	4.45748	4.34477	4.89643	4.21519	5.10282	4.85842	0.459712	4.95043	0.884747	5.35165	3.71717	4.70999	4.33682	3.72839	3.97355	2.59169	4.92823	5.09113	4.81896	5.68059	4.20269	1.96404	3.90402	1.85078	2.75217	4.07397	4.37836	0.791945	0.944519	3.96571	5.64124	4.15591	1.50244	1.30459	5.2828	4.72613	4.60445	1.47639	3.33042	3.71816	5.18715	4.47689	4.80143	4.06554	4.57922	5.62867	4.50506	4.47984	4.51187	5.25122	4.23127	4.21207	4.00807	5.03363	3.63709	4.26742	5.19534	3.64269	0.664384	4.17254	4.87863	3.24754	5.24917	4.02923	4.47849	4.55334	4.26136	4.27131	4.20526	3.76243	1.48115	3.44554	4.67808	4.98212	4.70256	4.52173	4.02564	4.14195	0.42388	1.4133	4.28384	5.09614	4.50007	5.08167	4.66886	4.63353	4.60766	4.79789	4.47137	4.26417	3.02843	4.08826
LNEN230_TU	3.90722	1.38461	1.56588	4.82291	1.04581	4.18065	4.2746	2.60981	4.69343	1.74348	3.84109	2.8533	4.65195	3.74763	0.613947	3.55004	0.996707	2.39147	3.51828	2.7562	3.26068	2.26235	0.88422	1.30635	2.49878	1.54671	0.577087	3.64469	0.517936	1.41101	1.90138	1.13079	2.45689	3.17198	3.83895	2.45224	1.88682	2.6037	1.34844	2.67656	3.13238	2.99584	2.73372	1.96309	3.92458	4.35912	0.850429	1.199	0.575816	2.40085	3.70749	0.61235	0.379809	3.09946	1.20985	4.48557	4.31534	2.65122	2.13869	3.10312	2.91897	4.46551	0.580144	2.74781	1.15857	1.00175	3.32826	3.43017	4.19342	2.93846	2.74734	1.68529	4.1103	2.76727	4.3308	2.77961	3.70814	2.66754	3.98144	4.58846	1.83673	3.23029	1.93535	2.77289	3.3217	1.06486	0.87552	3.02297	2.70649	2.52688	4.616	2.36281	2.81903	2.69914	2.55887	3.05704	1.20788	1.33015	0.569285	1.3774	4.12842	2.32414	1.32257	3.70861	1.10901	2.737	2.15294	3.65392	4.55786	2.33439	1.26448	1.11441	4.27995	3.49419	3.45654	3.97898	1.99437	3.04149	3.42903	1.00143	3.01713	3.23097	4.13379	3.16923	1.44592	2.71216	3.08679	3.21408	0.704436	0.471246	3.52081	0.608726	1.4957	2.28749	2.70893	4.20655	4.40503	1.05689	2.49137	0.547818	4.18707	1.45489	0.83664	3.13152	1.57569	4.09167	2.47005	3.68721	1.61986	2.11826	4.12976	2.0449	2.44814	1.62961	3.16863	2.62843	4.19732	3.35929	2.4778	4.45049	0.72182	3.28447	1.00481	2.32144	3.11512	1.26038	2.94501	2.70479	3.64022	2.87053	3.09038	3.02717	2.6428	1.31623	2.38197	1.00091	0.680821	1.12759	2.57946	4.57224	2.94016	3.11669	3.88384	3.43188	0.576015	2.28697	0.752821	2.45632	4.09365	2.5129	3.02848	3.25134	2.61281	2.51786	3.62263	2.71503	0.664261	1.89665	1.3319	1.0654	0.493108	3.75992	0	2.57486	2.37158	2.78405	2.53763	0.991663	2.68107	3.47729	1.89025	3.8922	3.28586	0.808255	1.36826	0.169388	1.36387	2.58118	1.37103	0.957941	2.63778	0.663843	4.25246	4.22925	0.582089	2.95849	3.9494	1.68163	1.60188	3.0013	1.2867	3.2201	2.57639	3.37226	3.01282	2.92974	4.80495	2.67719	2.73938	2.31987	2.13118	0.734255	1.4496	3.0841	3.01744	4.46415	3.75785	2.43591	3.23275	1.88547	2.63073	2.25264	1.01907	1.31173	3.69883	4.1923	1.62807	3.61269	1.74083	4.2825	3.30333	3.24205	2.85793	2.80372	4.19098	2.52171	1.47551	3.38587	2.40965	1.84083	2.59156	1.61745	3.67552	2.15113	1.45809	1.87785	3.212	1.53661	1.29441	1.46234	2.76792	0.743796	2.26413	2.94756	1.05995	3.12562	2.58899	2.90493	1.24753	3.15797	1.0904	1.47833	1.75762	1.09564	1.97197	1.91372	0.856268	3.91953	1.60499	2.27944	2.80981	2.62954	3.22421	1.43467	2.38932	3.75668	3.89189	1.56561	2.78251	2.54352	2.90908	2.59467	1.92373	2.73952	2.69874	1.6303	0.95091	2.05621	2.6715
LNEN231_TU	4.60378	3.65501	3.86511	4.73743	3.15996	4.96211	4.95809	3.58891	5.41759	3.94212	3.9926	1.2023	5.28555	4.34535	2.91458	4.27423	3.14227	0.467908	4.3276	0.222251	3.29683	4.29366	2.57481	3.72928	2.49184	1.45407	3.1266	4.37713	3.08439	3.7301	4.20194	3.48006	0.693629	3.78441	4.38071	1.58316	3.86275	1.09648	3.76795	0.299186	1.61942	1.34763	1.72168	4.2747	4.61711	5.04823	3.24542	3.67272	2.14683	0.760196	4.36744	3.03042	2.79546	1.19367	3.51118	5.02883	4.9488	0.410521	1.69715	3.16001	3.49294	5.02873	3.14131	0.371501	2.55888	3.56704	1.74899	4.01422	4.94611	3.44455	1.07816	3.86516	4.70695	2.62122	4.97038	0.592569	1.97771	0.79525	4.66503	5.23271	4.03404	1.98566	4.09196	0.411745	1.30074	3.38827	3.23659	1.16337	0.487842	0.430689	5.30358	1.74446	0.776564	1.07562	2.52913	3.58299	3.43554	1.48884	3.09626	3.79487	4.84464	1.48552	3.52354	4.41133	3.61207	3.64758	0.68069	4.43251	5.09176	4.37965	3.54906	3.49024	4.83892	4.10571	4.18254	4.68405	0.923329	1.29862	2.07837	3.36302	1.26212	1.33965	4.75456	1.70718	3.71266	0.672785	1.06325	1.63705	3.25992	3.00319	4.19586	3.14922	3.81969	0.468565	1.43986	4.73715	4.90465	3.20798	0.819025	3.04803	4.69656	3.64029	3.27875	3.63584	3.87676	2.33654	2.5255	2.48103	3.74263	4.329	4.78795	0.986676	0.467699	3.83245	1.27632	0.593583	4.24236	2.03941	0.243515	5.08804	3.2903	3.81614	3.57342	3.19391	1.1822	3.49199	1.21843	0.939597	4.22894	0.560443	1.15287	0.973947	1.25531	3.64505	1.74778	3.43454	2.97447	3.42171	0.336238	4.5975	1.80191	1.45854	4.47309	1.95778	3.12181	0.337636	3.28967	2.19063	2.7905	0.201596	3.37965	3.69716	0.136782	0.20564	2.24245	0.748982	2.98474	1.78924	3.70332	3.33229	3.06385	4.32601	2.57486	0	1.3107	0.780553	0.281333	3.49259	1.07113	4.14311	1.4821	4.5917	4.04766	2.75796	3.77999	2.74028	3.54963	4.62838	3.68186	3.25853	0.45635	2.94563	4.90232	4.79785	2.68521	1.28151	4.44145	3.84502	3.91517	0.916075	3.66477	1.7096	1.2766	4.08239	0.870517	3.49853	4.82333	3.10192	1.59949	0.356064	1.31546	3.24369	2.38512	1.12856	1.51001	4.65078	2.14827	0.317657	2.91349	3.91037	2.68904	2.08787	3.31581	3.65177	4.59898	5.0061	3.67522	2.33174	3.81274	5.03945	4.33786	1.27431	0.939731	0.546097	4.80543	2.59167	1.15877	2.01292	0.754152	4.11411	0.607016	3.84979	2.13711	4.14997	3.83086	3.98613	1.95304	3.79472	3.64866	3.34526	1.19827	3.02404	0.968455	1.45467	3.56258	3.84035	1.46021	1.12333	1.85035	0.950847	3.51352	3.46142	4.00986	3.49774	1.37139	4.21628	3.35438	4.63666	3.54188	1.84341	0.716703	0.817115	1.4467	1.4177	0.239482	4.56678	4.87954	4.00256	1.28637	0.628824	1.32492	2.03271	4.13172	1.25306	0.893878	3.76124	3.48074	1.36489	1.48314
LNEN232_TU	4.6643	3.02666	3.20792	5.79584	2.66951	5.01748	4.98318	4.04643	5.52519	3.18941	4.98845	0.587245	5.35685	4.52858	2.90789	4.6152	2.74909	0.99366	4.6131	1.29146	4.27403	3.56063	1.92972	3.17014	2.82886	0.856422	2.82801	4.60885	2.82898	3.09295	3.49279	2.8974	1.08984	4.25976	4.53107	2.52505	3.08057	0.764811	3.1971	1.14144	0.817158	0.758343	1.15544	3.6055	4.62038	5.05616	3.05265	3.26865	1.90279	0.905441	4.66182	2.80505	2.69725	0.856366	3.00652	5.20597	5.00628	1.04681	1.82573	4.12455	4.13771	5.05283	2.86618	1.09853	2.0122	3.32442	0.962647	4.25163	5.15356	4.18752	0.949012	3.12661	4.8505	2.84203	5.03527	1.6722	1.33949	0.645271	4.90375	5.26615	3.31345	0.932918	3.30917	1.34848	1.16408	2.89632	2.74474	0.765056	1.26026	0.990332	5.36742	2.76519	0.834193	0.453148	2.94733	4.06213	2.78578	1.0675	2.76018	3.22321	5.06478	0.190844	2.87086	4.2927	3.1468	3.82152	0.938714	4.47872	4.99077	3.50925	2.91533	2.92244	4.79321	4.24344	4.31139	4.92064	1.78239	0.715721	1.11074	2.82005	0.731413	0.93319	4.84882	0.812221	3.07567	0.787102	0.896318	0.858899	2.97083	2.84201	4.3471	2.78912	3.17662	1.1772	0.460919	4.77248	4.94046	2.58649	0.560728	2.67142	4.77091	2.92758	2.80127	4.10758	3.23019	1.73816	2.64863	1.4785	3.06481	3.55306	4.84866	0.494073	0.865687	3.2087	0.984017	1.82763	5.26755	1.07183	1.06862	5.12816	2.97075	4.34967	3.24853	3.51055	0.85746	2.84068	0.639307	0.558356	4.42075	1.43005	0.845591	0.897383	0.816797	3.01662	1.92922	2.92839	2.62887	2.8573	1.10771	5.63403	0.721957	0.76125	4.69282	1.4039	2.77414	1.37829	2.96746	2.90439	1.95159	1.38684	4.24613	4.17721	1.34766	1.30271	1.32437	0.741998	2.53014	0.865015	3.09898	2.73402	2.82824	4.6502	2.37158	1.3107	0	0.76399	1.04102	3.1352	0.473839	4.41893	1.99637	4.78257	4.473	2.90438	3.23454	2.53358	2.86308	3.8166	3.04009	2.68037	0.942683	2.75026	4.90613	4.93564	2.7386	0.842859	4.59157	3.09208	3.2514	0.898348	3.07638	0.864676	0.26458	4.42041	0.971898	3.81028	5.87633	3.94847	0.499467	1.34936	2.2956	3.07938	2.29244	0.849575	0.647804	5.66185	1.39678	1.05772	3.08799	3.19861	2.8489	1.97269	2.73351	3.03032	4.7083	5.13121	2.96372	1.3354	3.06434	5.00203	4.28424	1.02525	0.713835	0.986171	4.77199	3.49955	1.25366	1.08746	0.55907	3.38978	1.86138	3.12862	1.32293	3.30386	3.21009	3.19104	0.908697	3.12098	3.046	2.58984	0.551397	3.0444	0.469323	0.63869	3.2312	4.16892	0.760002	0.640377	1.62312	1.35482	2.99322	2.66632	3.28509	2.94654	0.459326	3.55938	2.96812	4.56092	2.94831	0.571758	1.12218	0.608801	1.14306	0.962106	1.20446	4.8193	4.82233	3.42852	0.556314	0.717516	0.594675	0.801415	3.36731	0.489212	0.613599	2.99852	3.16998	2.08265	2.64658
LNEN233_TU	4.75792	3.63094	3.82972	5.50336	3.19232	5.12146	5.08274	4.06505	5.59646	3.85306	4.75067	0.446122	5.42789	4.56727	3.24144	4.62134	3.22737	0.607409	4.64967	0.655655	4.0481	4.1794	2.52489	3.75778	2.77336	1.35737	3.29477	4.65121	3.28192	3.70903	4.14093	3.49677	0.734731	4.21508	4.57179	2.27171	3.7266	0.761967	3.79108	0.565285	0.85202	0.610867	1.27119	4.23038	4.73401	5.16172	3.46135	3.78227	2.30151	0.640765	4.67203	3.22691	3.06438	0.437638	3.55064	5.22831	5.08629	0.511074	1.82051	3.9077	4.04497	5.13252	3.32984	0.438376	2.51847	3.78027	0.96946	4.2754	5.19975	4.06079	0.660468	3.77788	4.89736	2.79368	5.11332	1.17349	1.22159	0.134248	4.93204	5.35308	3.95274	1.2226	3.97815	0.728106	0.766841	3.46065	3.2906	0.430437	0.772848	0.557039	5.44959	2.49056	0.273341	0.378727	2.85995	4.00757	3.40245	1.50167	3.25029	3.81646	5.10216	0.947875	3.48227	4.45687	3.696	3.92296	0.841599	4.59278	5.11088	4.2054	3.52774	3.5154	4.90032	4.3044	4.39174	4.95275	1.5515	0.524663	1.30744	3.39325	0.487123	0.618498	4.91625	0.930399	3.68334	0.119318	0.337547	0.856983	3.43618	3.24828	4.41151	3.28786	3.79526	0.893988	0.815077	4.84681	5.0072	3.18215	0.399166	3.17162	4.82839	3.57087	3.35414	4.0507	3.84579	1.62806	2.67553	1.70596	3.67556	4.22238	4.93357	0.765306	0.477245	3.79941	0.686422	1.35191	5.00731	1.26496	0.592354	5.21332	3.4555	4.27428	3.74219	3.56816	0.442992	3.45684	0.442672	0.248887	4.45702	0.884476	0.422181	0.336519	0.77328	3.63347	1.85588	3.49	3.09685	3.43273	0.618992	5.36375	1.07535	0.678645	4.71557	1.32565	3.26718	1.00869	3.45651	2.71091	2.04781	0.916577	4.09918	4.10722	0.817241	0.834429	1.46244	0.219836	3.05503	1.4545	3.70616	3.3275	3.2688	4.63655	2.78405	0.780553	0.76399	0	0.529996	3.62861	0.430794	4.43994	1.89916	4.83076	4.46146	3.15957	3.81153	2.95308	3.49211	4.47375	3.65923	3.27094	0.382205	3.1493	5.00881	4.97877	3.03036	0.619476	4.62341	3.75058	3.87899	0.272435	3.67455	0.929982	0.656987	4.42854	0.350746	3.81792	5.59402	3.81118	0.906414	0.992908	2.03923	3.49607	2.54257	0.381066	0.751114	5.41405	1.3883	0.610096	3.00965	3.81196	2.85487	2.07956	3.32226	3.64466	4.81569	5.21484	3.58466	1.55808	3.70588	5.1351	4.47493	0.652058	0.159756	0.274825	4.884	3.30519	1.39559	1.23732	0.379972	4.04913	1.37824	3.78176	1.36938	3.98267	3.82747	3.86194	1.18714	3.74724	3.64886	3.22497	0.573373	3.36573	0.601412	0.759751	3.71353	4.18532	0.938075	0.358603	1.93854	0.826733	3.56026	3.33819	3.93829	3.53171	1.03509	4.17675	3.47399	4.70749	3.49804	1.31828	0.667955	0.249599	0.834357	1.38773	0.777798	4.86373	5.0003	4.0246	0.663704	0.260945	0.614805	1.42087	4.03398	0.544254	0.283196	3.66064	3.65851	1.8874	2.26081
LNEN234_TU	4.6482	3.54922	3.75439	4.97496	3.07933	5.00817	4.99587	3.7189	5.47622	3.80981	4.22637	0.945248	5.33414	4.41482	2.92536	4.38074	3.08212	0.361021	4.42281	0.291897	3.52001	4.17349	2.44815	3.63659	2.57306	1.28124	3.08139	4.45956	3.04475	3.6215	4.08178	3.37683	0.629657	3.91749	4.44206	1.76096	3.72809	0.856447	3.67277	0.178098	1.36741	1.11006	1.55311	4.16568	4.64865	5.08259	3.22755	3.61458	2.09273	0.626337	4.4631	3.00169	2.78728	0.961811	3.43125	5.09898	4.99305	0.215334	1.70188	3.38113	3.66194	5.0646	3.09798	0.223238	2.45664	3.53753	1.49274	4.09405	5.02589	3.6341	0.918574	3.73716	4.76908	2.67352	5.01648	0.73576	1.74217	0.525106	4.74977	5.27276	3.91252	1.71198	3.95612	0.483204	1.09375	3.29761	3.15391	0.908329	0.437096	0.220877	5.35142	1.97282	0.527418	0.797138	2.6302	3.71484	3.32122	1.35527	3.03881	3.70025	4.92638	1.22074	3.4113	4.41472	3.5375	3.71417	0.535344	4.47402	5.09918	4.22709	3.43931	3.39073	4.85825	4.16377	4.24059	4.76868	1.08786	1.03932	1.80988	3.27029	1.01384	1.09841	4.80611	1.44246	3.60572	0.414318	0.836247	1.38121	3.21875	2.98342	4.25837	3.0895	3.7109	0.439154	1.16078	4.77386	4.9416	3.09821	0.540987	2.98467	4.74157	3.51478	3.19531	3.7661	3.76889	2.10766	2.55714	2.22269	3.62895	4.19603	4.83265	0.766664	0.203195	3.73116	1.04221	0.840627	4.47778	1.77887	0.0961994	5.12897	3.24087	3.96184	3.52577	3.28824	0.940836	3.3785	0.955529	0.663493	4.29964	0.57313	0.909783	0.741294	1.06603	3.53555	1.76248	3.34979	2.92019	3.32687	0.201979	4.8339	1.53867	1.20018	4.55134	1.76976	3.06412	0.502504	3.23738	2.3578	2.56254	0.394999	3.57817	3.82905	0.320015	0.320339	1.98631	0.48047	2.90597	1.59018	3.60004	3.22793	3.0297	4.42701	2.53763	0.281333	1.04102	0.529996	0	3.44171	0.791353	4.23347	1.58028	4.66551	4.17235	2.799	3.69229	2.70596	3.42963	4.49247	3.57121	3.15525	0.198903	2.92299	4.93456	4.85862	2.70792	1.0681	4.50225	3.71321	3.8028	0.686266	3.56528	1.44969	0.995969	4.18704	0.654679	3.59177	5.0649	3.303	1.33503	0.472121	1.52628	3.22478	2.37443	0.890424	1.2377	4.88854	1.90014	0.228676	2.95401	3.79173	2.73157	2.05209	3.21406	3.54379	4.65705	5.06844	3.55388	2.06409	3.68419	5.06465	4.35971	1.04691	0.68663	0.338762	4.82832	2.80616	1.11915	1.75594	0.484304	3.98729	0.880943	3.72282	1.8825	4.00263	3.7243	3.84717	1.68092	3.68004	3.5462	3.21105	0.923338	3.0437	0.736209	1.18013	3.51827	3.94144	1.25237	0.858825	1.79122	0.834198	3.42725	3.31625	3.88452	3.40254	1.14978	4.10987	3.29502	4.65095	3.44543	1.58683	0.561262	0.537753	1.26735	1.27692	0.312386	4.65577	4.90288	3.90955	1.01157	0.354419	1.05085	1.77663	3.99921	0.995024	0.617999	3.62634	3.4325	1.51199	1.73674
LNEN235_TU	3.68981	0.746157	0.878323	5.41949	0.700173	3.90276	4.01818	2.67276	4.4094	1.20778	4.37491	3.62444	4.39451	3.61842	1.05847	3.45724	0.64517	3.25018	3.37819	3.65982	3.9165	1.52711	1.27252	0.613898	2.84604	2.37643	0.425736	3.49499	0.65779	0.795852	1.19285	0.806554	3.26475	3.23277	3.71042	3.40862	1.32684	3.48796	0.673187	3.59343	3.8399	3.7346	3.31096	1.13776	3.69337	4.08941	0.478334	0.219277	1.35161	3.20228	3.59779	0.523696	0.863692	3.89246	0.495244	4.30097	4.08183	3.5669	2.69851	3.76339	3.13952	4.23817	0.646894	3.63959	1.37189	0.559144	4.05293	3.36389	3.96988	3.24686	3.48944	1.10502	3.93118	3.07103	4.09542	3.74887	4.43635	3.51041	3.81315	4.32302	1.13709	3.90453	1.32299	3.63883	4.18802	1.04056	0.474165	3.84728	3.65174	3.44589	4.3396	3.2054	3.69577	3.5134	2.91878	3.16528	0.815544	2.18916	0.6912	0.663686	3.92791	3.04798	0.807029	3.4733	0.405988	2.64661	3.0855	3.42946	4.31121	1.7303	0.764957	0.744216	4.05648	3.37925	3.30064	3.80276	2.88048	3.83109	4.11209	0.549614	3.79137	4.04547	3.93064	3.88331	0.783017	3.57211	3.9116	3.94071	0.335436	0.73097	3.38214	0.526344	0.832739	3.23697	3.49555	4.01674	4.20914	0.795756	3.3566	0.526663	4.01558	0.993055	0.638606	3.22922	0.854717	4.83985	2.76103	4.27227	0.987763	1.43109	3.90465	2.8753	3.34811	0.889259	4.02242	3.58383	4.76903	4.00884	3.37991	4.19998	0.480781	3.37891	0.53624	2.41176	3.93455	0.804188	3.73758	3.53931	3.52996	3.82238	3.91592	3.88328	3.34597	0.830444	2.928	0.464638	0.570544	0.577789	3.50565	5.13637	3.58837	3.87669	3.753	4.04524	0.552087	3.20768	0.671982	3.00311	4.63163	3.45308	3.64415	3.34964	3.54511	3.45685	4.26623	3.58478	0.615668	2.48207	0.75466	0.693598	0.586316	3.68631	0.991663	3.49259	3.1352	3.62861	3.44171	0	3.51048	3.38861	2.59304	3.71209	3.25849	1.38563	0.5563	0.85441	0.898921	1.83609	0.816164	0.746872	3.53527	0.662327	4.00614	4.04746	1.14729	3.69211	3.82675	1.14574	0.924381	3.85699	0.670247	3.93482	3.36693	3.30772	3.88692	2.97826	5.34504	3.24948	3.42093	3.26804	3.02558	0.787836	1.75234	3.90253	3.77529	4.94392	4.47326	3.31911	3.49789	1.2378	2.8855	2.66444	0.670614	0.815362	3.44	3.92089	1.07415	4.26046	1.16157	3.98316	2.99204	4.08962	3.68457	3.68226	3.95636	3.16874	2.34536	4.04246	3.26078	1.27885	3.51156	1.11016	4.38006	1.56417	0.883169	1.31296	3.88507	0.899456	0.697252	1.16579	3.5967	1.04588	3.06046	3.7384	0.112657	3.09474	3.24696	3.71687	1.85886	4.08609	0.463115	1.23526	1.14487	0.661328	2.70892	1.08266	0.188829	3.66265	1.07761	2.90675	3.7383	3.48544	3.93918	2.24834	3.28811	3.57396	3.53158	0.766386	3.60249	3.40672	3.71081	3.14984	1.30108	3.48931	3.55185	1.15699	0.742531	2.80808	3.57575
LNEN236_TU	4.9377	3.45378	3.63634	5.67482	3.08051	5.29696	5.26144	4.23725	5.78973	3.61995	4.93741	0.440499	5.62179	4.77137	3.17218	4.83112	3.14273	0.887348	4.84618	1.00263	4.20894	4.01975	2.33823	3.57517	3.00575	1.15925	3.17757	4.84981	3.15414	3.51293	3.92429	3.28864	1.04351	4.43695	4.77649	2.37737	3.53894	0.480503	3.60217	0.827469	0.772404	0.666331	1.36718	4.04335	4.90437	5.33776	3.39606	3.65782	2.22836	0.897481	4.88484	3.14949	2.99588	0.567064	3.41937	5.44439	5.27473	0.71988	2.0192	4.06909	4.26416	5.32165	3.19442	0.788139	2.42901	3.65713	0.828486	4.48286	5.40053	4.27831	0.927005	3.56552	5.10032	3.03026	5.30273	1.36075	1.14157	0.345293	5.14004	5.53908	3.75817	0.958069	3.75336	1.12311	0.710231	3.24349	3.14207	0.353702	0.920609	0.706355	5.63784	2.69733	0.402114	0.127827	3.10465	4.23428	3.20533	1.35329	3.09776	3.63114	5.30688	0.651669	3.30083	4.60057	3.53227	4.08354	0.825132	4.76078	5.27865	3.9643	3.33323	3.31395	5.0749	4.49699	4.5739	5.1587	1.76271	0.423532	1.06565	3.22252	0.512743	0.554044	5.10988	0.749191	3.50512	0.463025	0.520245	0.742094	3.32058	3.15039	4.6018	3.14235	3.59925	0.992598	0.391816	5.03772	5.20239	3.0074	0.296064	3.03366	5.0274	3.35675	3.1739	4.28066	3.65984	1.49141	2.87434	1.53527	3.50885	3.99644	5.1188	0.678088	0.633721	3.64616	0.542949	1.59147	5.18365	1.09777	0.855701	5.39976	3.31605	4.50832	3.59471	3.73478	0.469511	3.26374	0.354826	0.18487	4.66144	1.06108	0.440373	0.445149	0.919019	3.4246	2.09085	3.32192	3.00276	3.2727	0.814089	5.53725	0.893499	0.56384	4.92725	1.43112	3.12361	1.24253	3.3017	2.97761	1.99201	1.15067	4.21681	4.34536	1.07966	1.05405	1.30429	0.350582	2.91685	1.31376	3.50668	3.14698	3.15678	4.86102	2.68107	1.07113	0.473839	0.430794	0.791353	3.51048	0	4.64652	2.11061	5.03002	4.66968	3.12481	3.64607	2.84764	3.29308	4.28132	3.45718	3.07786	0.626713	3.09211	5.18595	5.18428	2.99802	0.775539	4.83316	3.52939	3.67738	0.462519	3.48566	0.781855	0.268448	4.63618	0.517317	4.02471	5.78	3.96151	0.717655	1.1688	2.2357	3.38143	2.6075	0.475255	0.497873	5.6039	1.22895	0.894674	3.26325	3.65237	3.06577	2.23314	3.14099	3.43719	4.98474	5.39896	3.41238	1.31983	3.51499	5.29703	4.60116	0.584013	0.368738	0.640374	5.05615	3.5007	1.4343	1.0914	0.425716	3.80774	1.67046	3.55167	1.18759	3.76373	3.61576	3.63759	0.939719	3.55223	3.45845	3.04045	0.177357	3.30954	0.608522	0.406477	3.60311	4.38689	0.976717	0.280642	1.94867	0.901656	3.39271	3.10084	3.71535	3.33931	0.870763	3.99737	3.34437	4.86123	3.38637	1.02147	0.724577	0.257042	1.04208	1.27702	1.04912	5.06	5.13686	3.83945	0.25789	0.477032	0.290288	1.18913	3.80484	0.492408	0.192171	3.43486	3.49981	2.13225	2.49179
LNEN237_TU	0.944544	3.74603	3.94332	5.58953	3.17418	1.14116	1.30516	1.48494	1.46679	4.31103	4.32132	4.49577	1.50459	0.509026	3.4649	0.354332	2.99064	3.91269	0.312338	4.2381	4.27574	3.71725	3.74745	3.89378	1.67563	4.09287	3.4468	0.26386	3.64447	3.95447	4.26577	4.08956	3.72006	0.866656	0.709948	4.43386	3.83385	4.86377	3.96087	4.38153	4.69987	4.47685	3.73278	3.99899	1.14086	1.41624	3.02356	3.41832	3.28026	3.80104	0.247795	3.12198	3.26464	4.6429	3.35778	1.15048	1.25866	4.44794	2.63684	4.12409	1.72298	1.49099	3.70189	4.31954	3.1181	3.67904	5.00774	0.268989	0.837357	2.21525	3.94204	4.07918	0.880035	1.74131	1.24909	4.57527	5.28745	4.4082	0.559999	1.54001	3.96272	5.09245	4.25704	4.00932	5.20592	4.31802	3.52559	4.81522	4.59652	4.40464	1.48508	3.54758	4.64059	4.57381	1.6257	0.89945	3.88685	3.91796	3.78419	3.926	0.741048	4.41653	3.74544	1.44846	3.77912	0.757546	4.31111	0.841286	1.92885	4.50708	3.89777	4.03744	1.56626	0.574583	0.515049	0.568063	3.41411	4.77911	5.26468	3.71162	4.61664	4.98582	1.02279	4.89586	3.76256	4.40173	4.68717	4.85744	3.45082	3.47261	0.473303	3.66745	3.97185	4.28407	4.86667	1.29076	1.44466	3.66292	4.46823	3.55314	1.17662	4.05164	3.88869	0.823756	3.87661	5.84793	1.82385	5.24853	3.63417	4.36764	1.10327	4.07606	4.29461	3.54692	5.1144	4.21139	4.87122	4.98967	4.14159	1.41111	3.68269	1.01585	3.82179	1.24353	4.81194	3.85583	4.68097	4.53648	0.437015	4.69539	4.81244	4.77474	3.9307	4.08097	2.61801	3.73814	3.14473	3.58763	4.39384	5.25001	4.62344	4.81521	0.509399	4.38212	3.66386	3.89982	3.86381	2.15306	5.22369	4.20474	4.32286	0.78065	4.25922	4.26227	5.22555	4.54098	3.4584	3.80722	4.02109	3.75089	3.49596	0.304294	3.47729	4.14311	4.41893	4.43994	4.23347	3.38861	4.64652	0	2.70262	0.558446	0.770553	3.42167	3.72885	3.48066	3.89892	4.15647	4.00127	3.88944	4.39311	2.95895	1.36025	1.00246	3.17352	4.30055	0.817644	4.15321	4.04111	4.70359	3.91239	4.89574	4.63356	0.319652	4.75863	0.65674	5.30751	3.58327	4.48747	4.14188	3.55289	3.69198	2.31537	4.73382	4.87779	4.77638	5.47959	4.0091	1.84355	3.60273	1.65202	2.53009	3.77189	4.07563	0.68577	0.993432	3.66228	5.42602	3.85255	1.48032	1.08591	5.08601	4.52764	4.41605	1.44607	3.19803	3.48152	4.97959	4.26459	4.49787	3.90237	4.27518	5.4239	4.20383	4.17735	4.20813	5.0328	3.92713	3.90893	3.7061	4.81715	3.36766	4.04733	4.97778	3.34624	0.44692	3.95879	4.67434	2.98376	5.06163	3.72748	4.17564	4.24939	3.96038	4.02909	3.90403	3.46406	1.38819	3.1428	4.42872	4.78495	4.495	4.34199	3.77242	3.95108	0.438441	1.30806	3.98243	4.87695	4.29683	4.86783	4.42812	4.3298	4.39685	4.59014	4.16713	3.97504	2.84408	3.94268
LNEN238_TU	3.22785	2.90142	3.14013	4.52599	2.26725	3.5727	3.60642	2.17108	4.03177	3.35357	3.47195	2.08931	3.93522	2.94659	2.13352	2.82333	2.16351	1.30611	2.86747	1.617	2.9413	3.42985	2.10508	2.99964	1.12717	1.69212	2.31509	2.93712	2.36675	3.03758	3.52013	2.89784	1.21003	2.3524	3.00888	2.01298	3.13486	2.23947	3.05642	1.72481	2.42824	2.15767	1.80894	3.47759	3.26707	3.70372	2.22956	2.75693	1.45218	1.30286	2.93234	2.0889	1.94452	2.22276	2.62341	3.66455	3.59797	1.78809	0.730504	2.76848	2.16879	3.71498	2.43825	1.70605	1.7737	2.75165	2.68959	2.59429	3.51918	2.24763	1.62943	3.20737	3.33016	1.40113	3.61523	1.90235	2.99383	1.85916	3.24089	3.89329	3.29153	2.8212	3.4516	1.45905	2.63209	2.92396	2.46409	2.30742	1.90944	1.734	3.94087	1.45265	2.0413	2.06803	1.15265	2.15377	2.79269	1.54358	2.44918	3.06377	3.42097	2.06233	2.80518	3.11904	2.85124	2.17843	1.63891	3.03905	3.85098	3.77585	2.87878	2.8807	3.55676	2.71133	2.76561	3.25611	0.757633	2.33562	2.98311	2.64652	2.21718	2.50493	3.38932	2.58433	2.95398	1.82874	2.20442	2.54053	2.42155	2.2157	2.78362	2.43769	3.11298	1.58404	2.38569	3.42342	3.6043	2.52434	1.87413	2.311	3.37184	3.02336	2.64838	2.20909	3.12323	3.48646	1.26238	3.19529	2.94445	3.66571	3.42579	1.55131	1.64399	2.97393	2.54742	1.58023	3.88073	2.80913	1.48496	3.74551	2.54715	2.41144	2.82185	1.71473	2.32702	2.823	2.22976	1.99921	2.82664	2.0168	2.31336	2.22184	1.68107	3.02196	0.864375	2.7055	2.07022	2.64751	1.71816	4.28459	2.43259	2.42946	3.07038	2.44725	2.4138	1.20827	2.62716	0.923584	3.39211	1.52043	2.98739	2.28285	1.5878	1.57507	3.06394	1.94757	2.23211	1.74899	3.03702	2.64964	2.28063	2.90635	1.89025	1.4821	1.99637	1.89916	1.58028	2.59304	2.11061	2.70262	0	3.17245	2.59827	1.98543	2.97568	2.01901	2.89083	3.84275	3.02016	2.64946	1.75625	1.94446	3.56878	3.43315	1.79797	2.00959	3.08636	3.22283	3.21474	2.15459	2.96303	2.59326	2.15768	2.62843	2.1783	2.04874	4.47036	2.43693	2.2276	1.44173	1.15333	2.50258	1.14504	2.2552	2.47034	4.13281	3.17335	1.3712	1.84295	3.08003	1.40986	1.15606	2.64271	3.02352	3.1612	3.58704	2.91004	3.20491	3.09119	3.69634	2.93705	2.54228	2.02093	1.82487	3.49877	1.8632	0.942548	2.7959	1.69017	3.54402	1.31128	3.26592	3.12787	3.49539	3.19539	3.35831	2.77187	3.08419	2.95214	2.68145	2.27691	2.1737	1.56771	2.49624	2.63102	2.37911	1.79188	2.18555	1.03313	2.40546	2.76414	2.96157	3.37442	2.85125	1.68164	3.39903	2.51494	3.31888	2.6073	2.23314	2.11227	1.91919	2.15126	1.40649	1.28579	3.11434	3.49017	3.24306	2.34694	1.7063	2.37691	2.37805	3.50267	2.02366	2.01979	3.16838	2.81615	0.301869	1.65667
LNEN239_TU	0.528904	4.00284	4.18755	6.1242	3.4689	0.615344	0.802057	2.00427	0.912265	4.55373	4.85651	4.84933	0.95777	0.293039	3.90554	0.753614	3.30225	4.33203	0.64115	4.67354	4.83014	3.84157	4.08944	4.1773	2.10105	4.49401	3.81561	0.321385	4.03443	4.22058	4.48749	4.40427	4.1228	1.40067	0.425978	4.96542	4.02016	5.27632	4.24292	4.81743	5.01755	4.81201	4.0186	4.19481	0.755643	0.907347	3.39002	3.71378	3.68927	4.19478	0.455745	3.49816	3.68611	4.9997	3.63192	0.642227	0.746786	4.88015	3.01679	4.67956	2.26182	1.00019	4.08715	4.74191	3.4311	4.0439	5.32906	0.583573	0.375319	2.75299	4.29546	4.31129	0.384854	2.07101	0.728443	5.05056	5.59943	4.79995	0.206253	1.00486	4.1669	5.40112	4.46658	4.43312	5.59657	4.67365	3.84278	5.18895	5.04558	4.83938	0.931459	4.09145	5.04521	4.95006	2.08073	1.4521	4.17241	4.3301	4.16287	4.20217	0.292682	4.76771	4.00847	1.19714	4.09041	1.16651	4.75334	0.560753	1.49091	4.67726	4.17795	4.35128	1.14863	0.562016	0.496301	0.220007	3.90339	5.136	5.57172	4.01859	4.96682	5.35035	0.533594	5.21759	4.01193	4.80219	5.05991	5.18174	3.81364	3.87952	0.441756	4.0321	4.22834	4.74094	5.23447	0.865893	0.987555	3.9579	4.87201	3.91415	0.752368	4.31379	4.23055	1.37251	4.11607	6.16752	2.16311	5.50364	3.85111	4.56216	0.619079	4.47383	4.72062	3.76232	5.50154	4.69942	5.40806	5.27935	4.57619	0.888025	4.04843	1.5313	4.17432	1.75729	5.181	4.13283	5.04153	4.92207	0.382304	5.14882	5.1851	5.16439	4.26839	4.36885	2.98297	4.05083	3.49402	3.87298	4.8344	5.78189	4.92574	5.15687	0.197657	4.64449	4.03275	4.36215	4.238	2.67366	5.43333	4.66597	4.87302	1.31482	4.71271	4.71829	5.50552	4.94406	3.79911	4.13177	4.30509	4.04867	3.88493	0.523982	3.8922	4.5917	4.78257	4.83076	4.66551	3.71209	5.03002	0.558446	3.17245	0	1.25528	3.89275	3.99675	3.88952	4.16376	4.26062	4.27515	4.20904	4.81546	3.33962	0.886536	0.502137	3.62584	4.63602	0.498241	4.39082	4.28747	5.0939	4.19545	5.21551	5.00332	0.833348	5.15843	1.16916	5.83025	4.13475	4.80894	4.60783	4.07793	4.09456	2.69584	5.10315	5.22303	5.29181	5.78931	4.4384	2.06163	3.77868	1.98338	2.84318	4.07706	4.36432	0.383863	0.457027	3.8784	5.71558	4.06135	0.995786	0.97163	5.46759	4.90693	4.82657	1.0229	3.75641	3.92077	5.27029	4.66538	4.74806	4.38657	4.53376	5.7316	4.37529	4.45749	4.42103	5.34017	4.17233	4.18922	3.95055	5.19958	3.80738	4.42952	5.34107	3.66821	0.996083	4.27854	5.04479	3.37339	5.49126	4.02865	4.44392	4.48692	4.27225	4.39428	4.10058	3.79599	1.03707	3.35354	4.75236	5.21883	4.89242	4.66025	4.1734	4.39439	0.429279	0.921752	4.24123	5.25604	4.7024	5.23505	4.71454	4.54877	4.74469	4.98447	4.41252	4.34525	3.33145	4.47568
LNEN240_TU	1.6951	3.74891	3.9429	4.89062	3.18098	1.84063	2.04278	0.859585	2.09584	4.31925	3.61969	4.58362	2.20253	1.2763	3.1522	0.509665	2.96694	3.88779	0.635791	4.17255	3.64138	3.88524	3.72888	3.82587	1.78283	4.04866	3.27722	0.94765	3.43052	3.92941	4.27111	4.0004	3.73828	0.299955	1.47878	4.06554	3.95962	4.81816	3.89199	4.30948	4.8454	4.59987	3.95264	4.03085	1.89281	2.15065	2.84201	3.31855	3.17408	3.8324	0.822808	2.95783	3.02561	4.72613	3.34115	1.82028	1.99689	4.38126	2.74226	3.49995	1.04797	2.24156	3.49036	4.2805	3.1922	3.43875	5.14149	0.985072	1.39552	1.52812	4.04901	4.1129	1.61599	2.02047	1.9816	4.4018	5.43592	4.42608	1.17198	2.2598	4.02163	5.237	4.30993	3.97641	5.21346	4.15582	3.46104	4.86045	4.48738	4.33074	2.17246	3.14392	4.62869	4.61394	1.66909	0.496002	3.86704	3.84807	3.59766	3.86426	1.32196	4.48746	3.75846	2.16986	3.66349	0.959931	4.2103	1.56708	2.69398	4.61171	3.87082	3.94667	2.33228	1.31683	1.23976	1.16435	3.22522	4.85564	5.41203	3.65046	4.71014	5.04662	1.76966	5.02814	3.77209	4.4043	4.74031	4.989	3.271	3.23018	1.22365	3.50484	3.95313	4.15598	4.90696	2.05741	2.20473	3.65659	4.45439	3.41649	1.94083	4.05581	3.76281	0.476959	3.88184	5.97526	2.07086	5.47769	3.70765	4.41726	1.85007	4.07252	4.24179	3.60311	5.12782	4.01006	4.17328	5.17147	4.07679	2.14226	3.49259	0.415268	3.61548	1.01578	4.86806	3.84515	4.75225	4.56165	1.20673	4.57576	4.86146	4.79217	4.06171	4.02595	2.75923	3.65105	3.05726	3.56459	4.30867	4.54275	4.78711	4.91789	1.23718	4.62741	3.49556	3.7737	3.65705	1.91901	5.5248	4.07519	3.68407	0.506082	4.14877	4.14384	5.42041	4.53309	3.38255	3.92278	3.96218	3.71751	3.28761	0.847071	3.28586	4.04766	4.473	4.46146	4.17235	3.25849	4.66968	0.770553	2.59827	1.25528	0	3.05754	3.68123	3.27813	3.9074	4.3287	3.96892	3.81998	4.34945	2.80736	2.11142	1.73243	2.87745	4.42881	1.58118	4.18178	4.03112	4.72163	3.85827	5.03283	4.67654	0.450997	4.75664	0.82009	4.59079	2.95145	4.62131	3.99804	3.23679	3.41902	2.35694	4.79147	4.96845	4.04648	5.62594	3.96009	2.26113	3.73292	1.93653	2.75268	3.72438	4.0173	1.3191	1.62046	3.75154	5.59808	3.93844	2.20972	1.66881	5.1128	4.56927	4.39978	2.2075	2.64275	3.3923	5.16146	4.26272	4.4702	3.71983	4.26137	5.57276	4.32743	4.1119	4.27	5.18137	3.93702	3.86411	3.79281	4.83767	3.03777	4.08406	5.03123	3.20473	0.486318	4.11429	4.72745	2.99042	4.99083	3.6529	4.20076	4.25359	3.87028	4.07925	3.94022	3.34169	2.12998	3.26497	4.53454	4.70624	4.49726	4.50146	3.74039	3.87155	0.902791	1.96093	3.92387	4.90105	4.2888	4.9183	4.60338	4.35875	4.49449	4.59655	4.19354	3.74815	2.68793	3.58569
LNEN241_TU	4.01514	2.00999	2.1627	4.08798	1.68193	4.26847	4.40275	2.26342	4.73979	2.37953	3.10183	3.32519	4.74562	3.78126	0.348052	3.41534	1.54676	2.688	3.41434	2.96687	2.56564	2.86212	1.69052	1.84458	2.59091	2.0848	1.04659	3.60788	0.898355	2.01768	2.4679	1.73476	2.77058	2.94102	3.90856	2.19325	2.57177	2.99179	1.88413	2.91608	3.66123	3.48019	3.2645	2.49946	4.07717	4.49722	1.08023	1.59904	1.19796	2.76273	3.63065	1.00597	0.605987	3.53304	1.77242	4.51806	4.42712	2.91606	2.45011	2.41581	2.50144	4.61172	0.955674	3.01496	1.85911	1.12746	3.85416	3.43028	4.16043	2.41476	3.16263	2.33729	4.16696	2.95301	4.43536	2.86169	4.21986	3.05914	3.94221	4.71027	2.4543	3.81568	2.57691	2.99299	3.69633	1.55207	1.51811	3.45082	2.91371	2.79868	4.70575	2.00021	3.17092	3.15138	2.58937	2.85291	1.89281	1.85037	1.06776	1.91045	4.09441	2.89949	1.99368	3.95624	1.58173	2.73948	2.44417	3.7647	4.79554	2.99366	1.91211	1.70863	4.48182	3.57002	3.5165	3.9365	2.01898	3.50609	4.00342	1.63911	3.48083	3.66661	4.22401	3.71014	2.06482	3.06749	3.48698	3.73437	1.08064	0.696519	3.57097	1.14096	2.08778	2.4934	3.21928	4.35649	4.55524	1.78372	2.88579	1.1697	4.31233	2.12918	1.42466	2.94057	2.16461	4.59532	2.70337	4.31067	2.26285	2.71925	4.23895	2.4987	2.7539	2.21756	3.5698	2.63814	3.45652	3.94399	2.73022	4.57158	1.10979	3.01632	1.26829	2.20107	3.53719	1.935	3.40579	3.12393	3.67175	3.0451	3.50753	3.40298	3.11688	1.92393	2.67536	1.58102	1.26821	1.76616	2.81918	3.82474	3.53103	3.60965	3.88523	3.95583	1.10528	2.43611	1.11211	2.30245	4.70714	2.66051	2.29495	3.06777	2.78227	2.69216	4.20888	3.07893	1.37189	2.547	1.91041	1.74931	0.871141	3.67895	0.808255	2.75796	2.90438	3.15957	2.799	1.38563	3.12481	3.42167	1.98543	3.89275	3.05754	0	1.89064	0.775961	2.04645	3.19222	1.98868	1.6403	2.9339	1.03745	4.40341	4.29335	0.37563	3.42376	4.02624	2.34269	2.18925	3.37066	1.86811	3.75507	3.07831	3.24836	3.35854	2.88337	4.05244	1.96355	3.31098	2.46839	1.92608	0.786739	1.8026	3.5007	3.53015	3.70231	4.29354	2.70055	3.45385	2.52223	2.83028	2.65375	1.6966	1.91237	3.72914	4.21577	2.30289	4.211	2.41426	4.44445	3.45788	3.64204	3.26391	3.11136	4.37716	1.94541	1.8115	3.96158	2.80525	2.41444	2.60015	2.24597	4.22349	2.83066	2.01089	2.5442	3.7955	2.16097	1.89284	2.20913	3.21942	0.377212	2.71928	3.43979	1.39208	3.01597	3.11938	3.3461	1.74784	3.41718	1.66017	2.21702	2.36643	1.68087	2.53444	2.45233	1.34229	4.12702	2.21671	2.93182	3.07937	3.02182	3.67645	1.96549	2.6044	3.67841	4.03734	2.05257	3.24833	2.90198	3.38388	3.26043	2.54181	3.23565	3.09932	2.30963	1.19523	2.06588	2.3965
LNEN243_TU	3.91108	0.311085	0.338474	5.94673	0.784207	4.11263	4.2081	3.16088	4.62635	0.700043	4.92229	3.74812	4.59352	3.90117	1.55111	3.82772	0.878528	3.50131	3.72937	3.93044	4.44647	1.11079	1.3101	0.21857	3.20374	2.52997	0.859547	3.81087	1.04625	0.318218	0.644382	0.613442	3.51256	3.67	3.97225	3.81724	0.891197	3.63976	0.268204	3.84546	3.91193	3.84815	3.41674	0.611581	3.88601	4.2681	1.0175	0.416955	1.65606	3.4256	3.93651	1.01906	1.3534	4.02997	0.42159	4.5527	4.28512	3.80446	2.97767	4.29436	3.64868	4.41953	1.00897	3.88173	1.47541	0.947831	4.11165	3.68415	4.25297	3.78187	3.6683	0.590143	4.18153	3.37066	4.30183	4.05409	4.4916	3.68781	4.1163	4.506	0.608159	3.91399	0.780211	3.91383	4.33128	1.02913	0.545158	3.98073	3.9061	3.68322	4.53703	3.6827	3.88088	3.64785	3.30041	3.60137	0.516757	2.38171	0.971751	0.213572	4.21807	3.1194	0.452173	3.61534	0.368498	2.99238	3.32281	3.65654	4.43062	1.18353	0.402189	0.558745	4.21105	3.65221	3.57566	4.10594	3.26156	3.94394	4.12064	0.439691	3.91243	4.16508	4.15758	3.93762	0.316341	3.76821	4.06691	4.0112	0.811145	1.20022	3.66281	0.822443	0.311223	3.50968	3.57572	4.21152	4.39701	0.656469	3.53176	0.8227	4.22872	0.561918	0.692954	3.65759	0.313697	4.87583	3.04996	4.23867	0.592763	0.874922	4.11657	3.05206	3.57671	0.509138	4.15466	3.93186	5.30656	4.02287	3.63937	4.39049	0.82725	3.82897	0.800875	2.84551	4.07122	0.463954	3.85847	3.69472	3.82069	4.08595	4.05554	4.04823	3.49286	0.468385	3.20271	0.400667	0.912912	0.39129	3.7573	5.67022	3.61993	3.96883	4.04691	4.12189	0.861104	3.52184	0.944253	3.45588	4.60301	3.75184	4.16704	3.77212	3.83246	3.74237	4.26675	3.76956	0.799114	2.54705	0.362708	0.50998	1.0307	4.03125	1.36826	3.77999	3.23454	3.81153	3.69229	0.5563	3.64607	3.72885	2.97568	3.99675	3.68123	1.89064	0	1.25684	0.51005	1.34171	0.382725	0.642337	3.76144	1.13807	4.18609	4.29008	1.65955	3.82464	4.08258	0.642358	0.384295	4.02906	0.275603	3.99299	3.46914	3.68377	4.06871	3.35307	5.88404	3.79439	3.47874	3.57034	3.46348	1.2143	2.06343	4.04627	3.85174	5.49093	4.50173	3.5797	3.75733	0.852766	3.18047	2.88139	0.521339	0.456592	3.70024	4.16573	0.696852	4.24084	0.70479	4.14277	3.18991	4.22481	3.84594	3.90055	4.12024	3.70358	2.63598	4.06394	3.44771	0.791902	3.87337	0.635498	4.40162	1.0492	0.475784	0.788944	3.89938	0.387113	0.292399	0.891433	3.7168	1.56496	3.22953	3.82276	0.609495	3.47827	3.35744	3.8504	2.11689	4.29467	0.300603	0.881655	0.613467	0.485054	2.82671	0.569936	0.560225	3.8169	0.936618	2.91673	3.9549	3.6586	4.07261	2.43761	3.57292	3.89875	3.69767	0.287474	3.71004	3.60857	3.81317	3.13333	0.755891	3.60406	3.71471	0.683529	0.981369	3.21011	4.0201
LNEN244_TU	3.90949	1.30572	1.4766	4.84125	1.00927	4.17243	4.27452	2.59479	4.68254	1.67047	3.85435	3.01874	4.65016	3.75591	0.520243	3.54453	0.94969	2.55882	3.50797	2.92294	3.294	2.19551	0.96169	1.1962	2.57861	1.70905	0.43233	3.64127	0.358439	1.32292	1.80545	1.04695	2.62101	3.17781	3.85167	2.57051	1.8415	2.76752	1.2385	2.84444	3.2931	3.15961	2.8817	1.86136	3.92906	4.35824	0.72966	1.06704	0.724497	2.56635	3.7069	0.508237	0.290627	3.26654	1.12389	4.48898	4.3177	2.81955	2.26723	3.13858	2.92682	4.47301	0.425638	2.91636	1.23118	0.83301	3.48924	3.44286	4.18174	2.94786	2.91028	1.61622	4.11504	2.85197	4.33222	2.93885	3.86987	2.8364	3.97708	4.58781	1.75853	3.38442	1.86381	2.93804	3.48857	0.983521	0.798485	3.19019	2.87218	2.69511	4.61046	2.46638	2.98798	2.86582	2.6355	3.07279	1.14894	1.49565	0.44457	1.26689	4.12013	2.48196	1.26135	3.71989	0.979359	2.73818	2.32006	3.65353	4.571	2.27138	1.1898	1.02433	4.29237	3.50719	3.46081	3.97291	2.14232	3.20724	3.58401	0.919264	3.18289	3.39761	4.13806	3.32905	1.36551	2.88146	3.25517	3.37574	0.549747	0.309571	3.52747	0.478415	1.40377	2.45276	2.86955	4.21929	4.41782	1.02294	2.65979	0.444784	4.20035	1.39356	0.7396	3.14779	1.48495	4.25212	2.55351	3.83521	1.5582	2.03391	4.13224	2.21265	2.61721	1.55137	3.33481	2.78274	4.21337	3.51373	2.6457	4.45161	0.567123	3.29277	0.84531	2.33285	3.28271	1.19733	3.11113	2.87282	3.65062	3.03507	3.25811	3.19588	2.80314	1.23015	2.50963	0.8975	0.629272	1.05343	2.74703	4.58527	3.09433	3.28063	3.88944	3.58592	0.443611	2.44956	0.609868	2.54313	4.24005	2.67658	3.04521	3.26976	2.77785	2.6829	3.77646	2.88407	0.621594	2.04098	1.23487	1.00476	0.325996	3.76533	0.169388	2.74028	2.53358	2.95308	2.70596	0.85441	2.84764	3.48066	2.01901	3.88952	3.27813	0.775961	1.25684	0	1.3055	2.50949	1.28665	0.897572	2.80685	0.598056	4.25616	4.235	0.556283	3.12204	3.96455	1.61618	1.50951	3.17029	1.18888	3.38043	2.73965	3.37116	3.18183	2.95148	4.81557	2.69676	2.89652	2.48302	2.25711	0.576934	1.52412	3.25199	3.17965	4.46634	3.91678	2.60347	3.31863	1.82958	2.70728	2.36636	0.954319	1.22315	3.68468	4.17857	1.57964	3.76411	1.68607	4.27855	3.28998	3.40913	3.0263	2.97297	4.19964	2.57386	1.64111	3.54137	2.5786	1.75184	2.74446	1.54191	3.83329	2.09744	1.35738	1.81565	3.36666	1.45654	1.20214	1.45028	2.93297	0.638859	2.4308	3.1099	0.917252	3.12931	2.74537	3.07197	1.38278	3.32425	0.985964	1.45312	1.67413	0.999066	2.13242	1.81366	0.729063	3.92492	1.56678	2.42564	2.97646	2.79823	3.3866	1.60015	2.55515	3.74397	3.87383	1.44621	2.94625	2.71284	3.0734	2.73661	1.84422	2.90341	2.867	1.57259	0.802371	2.18633	2.79295
LNEN245_TU	4.03565	0.246829	0.346367	6.1324	0.753715	4.26354	4.32841	3.40848	4.79359	0.473952	5.12926	3.38853	4.72714	4.03723	1.72372	4.03325	0.952975	3.24511	3.93805	3.68254	4.596	1.08809	0.984514	0.470635	3.19451	2.21607	1.02357	3.98984	1.18622	0.271737	0.663713	0.530301	3.25987	3.86903	4.08823	3.74515	0.637764	3.30344	0.483926	3.58171	3.51963	3.48406	3.08397	0.766255	3.99073	4.38608	1.288	0.84243	1.52708	3.15194	4.11938	1.19094	1.48118	3.67636	0.598109	4.69604	4.40591	3.52893	2.81986	4.44006	3.86377	4.5171	1.15495	3.60917	1.24573	1.28262	3.70635	3.8217	4.44653	4.0008	3.3614	0.333401	4.31633	3.31934	4.4269	3.84067	4.08163	3.36555	4.29712	4.62797	0.532708	3.48228	0.585524	3.67362	3.97665	1.00105	0.559046	3.62221	3.64571	3.40961	4.67971	3.68581	3.56134	3.29422	3.31198	3.77596	0.171969	2.10456	1.0492	0.479598	4.40518	2.73183	0.156925	3.67178	0.675287	3.15411	3.05785	3.78709	4.48092	0.973152	0.183282	0.51895	4.279	3.76757	3.71354	4.29107	3.14079	3.57259	3.68666	0.414753	3.549	3.79526	4.28264	3.5314	0.27623	3.45928	3.72398	3.6146	1.04595	1.3655	3.79838	0.92756	0.330608	3.27235	3.18731	4.2987	4.4828	0.367941	3.20968	0.877458	4.32356	0.156606	0.707933	3.82923	0.3805	4.45064	2.99109	3.7908	0.470817	0.798485	4.23903	2.74039	3.29692	0.578355	3.79411	3.76161	5.50157	3.59676	3.38561	4.50986	1.02634	4.02953	1.09948	3.01065	3.71435	0.112861	3.49365	3.35548	3.9535	3.83159	3.7007	3.7114	3.16642	0.369653	3.04309	0.516307	0.974303	0.362792	3.49495	5.87092	3.20791	3.58464	4.19694	3.75265	0.962206	3.32204	1.10133	3.48494	4.16966	3.53304	4.33806	3.93863	3.60123	3.51119	3.83178	3.45124	0.741352	2.17932	0.397137	0.3014	1.19073	4.20294	1.36387	3.54963	2.86308	3.49211	3.42963	0.898921	3.29308	3.89892	2.89083	4.16376	3.9074	2.04645	0.51005	1.3055	0	1.28571	0.264149	0.465993	3.47665	1.28561	4.29083	4.42001	1.79659	3.47734	4.19085	0.339256	0.395551	3.69787	0.363359	3.58908	3.09576	3.87794	3.74425	3.4852	6.09606	3.97511	3.08201	3.35871	3.40995	1.43629	2.01544	3.69505	3.4577	5.72619	4.07557	3.32894	3.6833	0.75058	3.14245	2.70742	0.353392	0.384696	3.88303	4.34769	0.468424	3.79285	0.450484	4.25877	3.33494	3.86499	3.50996	3.60761	4.2024	3.8263	2.43672	3.64184	3.13633	0.710916	3.71801	0.421492	3.97253	0.801246	0.517778	0.516233	3.4709	0.260644	0.310946	0.485147	3.35257	1.78138	2.9107	3.43366	0.991164	3.65956	3.00921	3.49383	1.93667	3.99152	0.472724	0.389663	0.492023	0.500979	2.47774	0.736884	0.799577	3.89942	0.886815	2.49649	3.66214	3.33296	3.72821	2.15371	3.34423	4.10649	3.851	0.63045	3.33772	3.3065	3.43553	2.70323	0.613861	3.24131	3.38052	0.305854	1.19884	3.13324	3.96897
LNEN246_TU	4.02614	1.21473	1.10876	7.25105	1.65837	4.17959	4.22156	4.02847	4.67694	1.15072	6.17979	4.28678	4.60273	4.17254	2.86539	4.3244	1.81409	4.26248	4.18161	4.73405	5.72542	0.457687	2.15042	1.4519	3.83413	3.32739	2.15198	4.16755	2.36409	1.28505	0.993851	1.72596	4.21896	4.3624	4.18897	4.98329	0.772214	4.37704	1.44686	4.6547	4.32597	4.33084	3.77981	0.802003	3.9348	4.24928	2.21391	1.64937	2.67174	4.10812	4.34362	2.22881	2.61403	4.578	1.43633	4.69837	4.32702	4.60362	3.60577	5.56631	4.56844	4.40115	2.3316	4.64557	2.11829	2.27523	4.52349	4.07023	4.49425	4.80283	4.22625	1.01447	4.34876	3.85682	4.34981	4.99215	4.8727	4.35517	4.41851	4.48151	0.784811	4.26488	0.858218	4.6794	4.97105	2.18596	1.71148	4.57525	4.76047	4.49572	4.54479	4.82276	4.58452	4.25982	3.97226	4.30074	1.45405	3.24578	2.26683	1.39847	4.47981	3.65981	1.27476	3.57553	1.70061	3.50156	4.18555	3.80708	4.26659	0.678329	1.39798	1.70844	4.14701	3.92421	3.85357	4.40864	4.23472	4.48324	4.46174	1.61707	4.43742	4.72414	4.26817	4.3512	1.15571	4.46297	4.66475	4.43972	2.12462	2.51091	3.9481	2.12026	1.21118	4.40778	4.14878	4.24491	4.39995	1.56578	4.24442	2.07465	4.30604	1.26991	1.9359	4.33198	1.07566	5.25691	3.55019	4.41457	0.971097	0.783229	4.19227	3.77147	4.36306	0.987712	4.78415	4.90573	6.59219	4.32512	4.44849	4.39297	2.16058	4.5505	2.1311	3.59745	4.65175	1.37841	4.41332	4.33891	4.11988	4.94981	4.64765	4.69782	4.00163	1.48595	3.78843	1.66991	2.01818	1.45693	4.58591	6.96493	3.97524	4.45606	4.33378	4.41109	2.15823	4.41976	2.26634	4.33879	4.68358	4.64517	5.47209	4.42419	4.69782	4.6207	4.53102	4.47146	1.92091	3.03858	1.45011	1.55073	2.3389	4.45034	2.58118	4.62838	3.8166	4.47375	4.49247	1.83609	4.28132	4.15647	3.84275	4.26062	4.3287	3.19222	1.34171	2.50949	1.28571	0	1.35254	1.74274	4.52872	2.28258	4.17886	4.43088	2.91364	4.3174	4.27764	1.07482	1.13587	4.6829	1.43031	4.40262	4.05983	4.20602	4.75239	3.91389	7.168	5.04581	3.90564	4.48915	4.55332	2.55497	2.78114	4.63073	4.34406	6.74922	4.85747	4.37128	4.11225	0.767173	3.65974	3.34948	1.60888	1.49316	3.92409	4.31562	0.989806	4.51314	0.871991	4.08543	3.31466	4.83738	4.46835	4.62587	4.08271	4.88425	3.5295	4.37364	4.15406	1.29927	4.8214	1.27548	4.74867	0.605532	1.45663	0.888188	4.2503	1.11032	1.4022	1.29775	4.34225	2.87554	3.88289	4.37273	1.86625	4.03743	3.80749	4.43854	2.8952	5.07163	1.57753	1.42402	1.09131	1.67978	3.4451	0.807185	1.85418	3.78025	1.25819	3.3577	4.75607	4.34457	4.52289	3.23816	4.40807	4.27072	3.69027	1.31012	4.3217	4.32483	4.38209	3.43118	0.958399	4.12682	4.38729	1.15446	2.29998	4.12058	5.12986
LNEN247_TU	4.1697	0.302019	0.265927	6.06109	0.889671	4.38721	4.4663	3.43691	4.91053	0.406391	5.07591	3.57607	4.85971	4.16155	1.65167	4.11564	1.04933	3.40055	4.02191	3.8246	4.55214	1.19411	1.13525	0.257156	3.34331	2.35338	0.968734	4.09205	1.0992	0.0906571	0.540794	0.376711	3.42902	3.93816	4.22289	3.77104	0.820087	3.43726	0.24441	3.71904	3.72254	3.68197	3.3091	0.700612	4.13432	4.52537	1.25643	0.751076	1.6284	3.32536	4.21718	1.18474	1.4559	3.8612	0.646036	4.82167	4.54327	3.66658	3.00117	4.40104	3.89683	4.66516	1.05459	3.75843	1.44988	1.12098	3.90267	3.93998	4.54671	4.01365	3.55578	0.376754	4.44487	3.49358	4.56236	3.94274	4.27963	3.53139	4.40084	4.76587	0.571474	3.68003	0.594617	3.82726	4.13179	0.848492	0.5866	3.79321	3.76718	3.54402	4.80823	3.72716	3.71533	3.46531	3.44991	3.85463	0.263675	2.23141	0.960014	0.256149	4.50763	2.91498	0.3429	3.83541	0.501035	3.25572	3.17858	3.91759	4.64883	1.0115	0.147768	0.356216	4.43924	3.90033	3.83686	4.39284	3.24519	3.7539	3.8831	0.394441	3.73716	3.96982	4.41676	3.72845	0.321689	3.62049	3.89936	3.8119	0.963783	1.29615	3.92236	0.849852	0.173547	3.38674	3.35255	4.45002	4.63534	0.534131	3.36279	0.850137	4.47093	0.229371	0.60392	3.91155	0.328614	4.63638	3.16688	4.01024	0.625262	0.752446	4.37495	2.90022	3.43939	0.663353	3.95094	3.85977	5.43855	3.80697	3.52667	4.64848	0.907975	4.09456	0.920234	3.08947	3.8893	0.23926	3.67425	3.52223	4.07799	3.95034	3.87334	3.87438	3.36908	0.150047	3.22937	0.417324	1.03158	0.430756	3.62656	5.80005	3.41783	3.7737	4.31473	3.97975	0.887007	3.44441	0.963791	3.58669	4.40525	3.65258	4.27251	4.02498	3.72743	3.63339	4.04271	3.60719	0.801412	2.38937	0.142543	0.373126	1.12218	4.30483	1.37103	3.68186	3.04009	3.65923	3.57121	0.816164	3.45718	4.00127	3.02016	4.27515	3.96892	1.98868	0.382725	1.28665	0.264149	1.35254	0	0.449794	3.62255	1.30864	4.43552	4.5514	1.77318	3.67725	4.3294	0.372908	0.256117	3.86188	0.155309	3.78759	3.26598	3.9638	3.9013	3.59408	6.02632	3.93606	3.28477	3.4715	3.47367	1.31169	2.1686	3.87128	3.64186	5.65912	4.27024	3.47619	3.87344	0.905107	3.31427	2.9116	0.383129	0.156722	3.98859	4.45573	0.668357	3.99412	0.617467	4.39898	3.45917	4.02752	3.68274	3.76325	4.3566	3.83161	2.56677	3.85214	3.29612	0.544022	3.82684	0.302485	4.16823	0.910814	0.259328	0.578096	3.67083	0.254597	0.119061	0.748415	3.51316	1.70307	3.0856	3.60346	0.899673	3.74854	3.22048	3.66866	2.10141	4.12272	0.365256	0.539591	0.388788	0.336885	2.65877	0.691109	0.73387	4.05302	1.06425	2.69287	3.79113	3.49227	3.93479	2.30284	3.48201	4.19491	3.97363	0.417006	3.49826	3.4646	3.60635	2.92187	0.558178	3.43293	3.54021	0.372433	1.02191	3.25096	4.02394
LNEN248_TU	4.13042	0.567978	0.687547	5.70948	0.765219	4.37369	4.45135	3.24247	4.9021	0.788214	4.73957	3.21942	4.84632	4.07776	1.32287	3.99986	0.906804	2.9974	3.92469	3.40803	4.18185	1.52368	0.765648	0.508994	3.08306	1.9485	0.685571	4.00666	0.77787	0.513593	0.987929	0.274369	3.04229	3.75837	4.14443	3.32624	1.0898	3.03766	0.529767	3.29988	3.3981	3.33917	3.01641	1.1289	4.10657	4.51847	1.07573	0.805451	1.22049	2.94242	4.11483	0.924317	1.11306	3.4986	0.697957	4.76999	4.51782	3.24905	2.68306	4.02937	3.65559	4.64432	0.74592	3.34848	1.19812	0.990442	3.57735	3.82454	4.4982	3.74312	3.20018	0.761396	4.38834	3.25834	4.53692	3.50277	3.95831	3.143	4.32772	4.75857	0.96851	3.37853	0.999374	3.42191	3.74692	0.624083	0.37556	3.42016	3.33925	3.12461	4.80133	3.30928	3.31694	3.09124	3.18312	3.65949	0.294065	1.81272	0.613568	0.567156	4.44933	2.56982	0.501119	3.81864	0.519488	3.13308	2.75195	3.87624	4.65083	1.39725	0.353223	0.268289	4.42193	3.81112	3.75995	4.32228	2.82308	3.39518	3.58186	0.247536	3.38199	3.60425	4.37382	3.40515	0.625029	3.22515	3.5239	3.48249	0.73964	0.977672	3.83947	0.528916	0.607541	2.9537	2.99407	4.41094	4.60181	0.365953	2.96545	0.501158	4.42122	0.513693	0.288892	3.7216	0.726118	4.31594	2.93328	3.75423	0.872772	1.18707	4.3428	2.50693	3.02598	0.928902	3.57016	3.4197	5.0926	3.51504	3.11013	4.63307	0.662803	3.90322	0.803915	2.89124	3.51842	0.36705	3.31222	3.13936	3.98517	3.52024	3.49981	3.48701	3.02851	0.392229	2.91899	0.313123	0.770634	0.436143	3.20399	5.45736	3.11639	3.42863	4.23046	3.68987	0.557417	3.01697	0.699749	3.25544	4.16943	3.22123	3.9159	3.83692	3.29984	3.20357	3.75904	3.21001	0.465823	2.07638	0.446902	0.239162	0.812564	4.19014	0.957941	3.25853	2.68037	3.27094	3.15525	0.746872	3.07786	3.88944	2.64946	4.20904	3.81998	1.6403	0.642337	0.897572	0.465993	1.74274	0.449794	0	3.21168	1.04847	4.41939	4.49865	1.4262	3.333	4.25148	0.740838	0.703223	3.47349	0.429464	3.4642	2.90125	3.83611	3.50592	3.42639	5.69014	3.58857	2.96447	3.03687	3.04518	1.04833	1.90538	3.49942	3.2984	5.34003	3.95869	3.06506	3.66231	1.16904	3.09311	2.64752	0.176889	0.396144	3.95149	4.43186	0.880048	3.71281	0.90969	4.40606	3.44803	3.64908	3.3035	3.36042	4.33986	3.46331	2.15068	3.55688	2.90112	0.911293	3.39599	0.664033	3.86065	1.26017	0.575843	0.947809	3.36858	0.648587	0.418421	0.777782	3.13708	1.40519	2.70723	3.24699	0.856086	3.60611	2.89819	3.29819	1.75087	3.70803	0.376843	0.596404	0.817093	0.270481	2.29642	1.10228	0.581318	4.04312	1.1478	2.38485	3.37295	3.09977	3.59958	1.90035	3.06382	4.11951	3.99517	0.777868	3.12676	3.06596	3.24332	2.65157	0.979395	3.08271	3.15052	0.68658	0.837186	2.86538	3.59004
LNEN249_TU	4.78265	3.60732	3.80722	5.13408	3.15959	5.14375	5.12467	3.90165	5.6154	3.84384	4.40677	0.810061	5.4662	4.56157	3.04666	4.54838	3.17589	0.483689	4.58653	0.394177	3.69185	4.22326	2.49408	3.70026	2.72904	1.2954	3.17699	4.61551	3.13931	3.67499	4.12544	3.42993	0.728576	4.09689	4.58309	1.89298	3.76685	0.710422	3.73404	0.207317	1.22513	0.987793	1.53765	4.22016	4.77591	5.20922	3.34263	3.70404	2.19237	0.687805	4.62403	3.11074	2.90444	0.80933	3.50935	5.24138	5.12422	0.140753	1.82799	3.55541	3.85439	5.18897	3.1896	0.215935	2.52693	3.63724	1.32398	4.24762	5.17847	3.83059	0.902687	3.77732	4.9101	2.80922	5.14871	0.807478	1.56685	0.384019	4.90451	5.40063	3.9589	1.54831	3.98955	0.595088	0.89897	3.35167	3.22838	0.721228	0.420649	0.194579	5.48434	2.16011	0.329423	0.64134	2.79409	3.89339	3.37163	1.40247	3.1216	3.76253	5.07957	1.13036	3.46534	4.52745	3.61271	3.86929	0.568993	4.6096	5.20617	4.24724	3.49252	3.44703	4.97414	4.30634	4.38514	4.92374	1.28238	0.866581	1.63615	3.33614	0.864177	0.909369	4.94187	1.2816	3.66301	0.266888	0.669506	1.22144	3.31626	3.09087	4.40409	3.17366	3.7643	0.537564	1.00187	4.89933	5.06551	3.15485	0.409872	3.06916	4.87128	3.55615	3.26276	3.94333	3.82441	1.91561	2.68959	2.07001	3.68356	4.23086	4.96544	0.761784	0.190644	3.79448	0.843402	0.990328	4.64826	1.62659	0.290381	5.25778	3.33011	4.14475	3.61399	3.45806	0.759676	3.43004	0.790122	0.50179	4.44747	0.558233	0.725516	0.550143	1.03734	3.58598	1.88471	3.41975	3.01609	3.39346	0.237016	5.0001	1.4138	1.03404	4.70168	1.68612	3.14937	0.69778	3.32147	2.54687	2.42963	0.552399	3.74439	4.00553	0.461454	0.461902	1.82452	0.294631	2.98402	1.58536	3.65539	3.28639	3.12987	4.58872	2.63778	0.45635	0.942683	0.382205	0.198903	3.53527	0.626713	4.39311	1.75625	4.81546	4.34945	2.9339	3.76144	2.80685	3.47665	4.52872	3.62255	3.21168	0	3.03746	5.05973	4.99779	2.84065	0.976413	4.64142	3.74973	3.85334	0.501504	3.62455	1.28936	0.855777	4.35448	0.464555	3.75482	5.23426	3.48601	1.22047	0.630638	1.71466	3.32839	2.50103	0.717035	1.06728	5.06756	1.71654	0.392056	3.07272	3.84332	2.86698	2.15129	3.27366	3.59522	4.80299	5.21317	3.60321	1.89105	3.72685	5.18784	4.49002	0.84983	0.528908	0.21238	4.94784	2.99836	1.24346	1.6036	0.412073	4.02236	1.06184	3.76027	1.70101	4.02927	3.77551	3.87884	1.52058	3.7305	3.60377	3.25143	0.747187	3.17068	0.712824	0.999789	3.61582	4.10857	1.21175	0.686716	1.89591	0.692839	3.49669	3.34232	3.92428	3.46281	1.12889	4.16688	3.38303	4.769	3.51497	1.50725	0.432122	0.377348	1.18254	1.32833	0.508137	4.81556	5.0307	3.97264	0.836952	0.258112	0.871115	1.68879	4.03384	0.879863	0.442624	3.66035	3.51695	1.70137	1.90984
LNEN250_TU	3.34896	1.19546	1.40184	5.02207	0.705489	3.5997	3.70766	2.19732	4.11014	1.70574	3.93674	3.18647	4.08291	3.21708	0.816373	3.03356	0.524244	2.71194	2.97959	3.11622	3.46185	1.90205	1.1451	1.18622	2.23735	2.005	0.504062	3.10148	0.711551	1.30532	1.76597	1.23111	2.71117	2.73615	3.31292	2.91373	1.66349	3.09449	1.24853	3.07828	3.43853	3.2934	2.85627	1.70121	3.36783	3.78948	0.320141	0.835995	0.869273	2.6721	3.18222	0.181956	0.479992	3.43806	0.856302	3.93791	3.7552	3.06799	2.10383	3.29801	2.61017	3.91445	0.76678	3.11769	1.0572	0.917691	3.67111	2.9228	3.62537	2.719	2.98086	1.57079	3.56388	2.49587	3.76908	3.22854	4.05038	3.04084	3.43345	4.01976	1.62074	3.57991	1.81612	3.07374	3.76361	1.36746	0.738483	3.41655	3.15777	2.9533	4.0392	2.61421	3.23164	3.08669	2.30119	2.64249	1.18089	1.79032	0.827478	1.24715	3.56873	2.69103	1.17716	3.16824	0.992087	2.2082	2.61837	3.09038	4.01951	2.20937	1.20031	1.18533	3.73971	2.97076	2.91306	3.42773	2.27216	3.41038	3.7859	0.928948	3.35293	3.62284	3.5813	3.50866	1.24489	3.08652	3.4492	3.54621	0.555362	0.60519	2.98475	0.716673	1.36464	2.73659	3.14041	3.66913	3.86698	0.999715	2.91001	0.610012	3.65314	1.41521	0.968435	2.71032	1.37685	4.48509	2.19412	3.96363	1.3494	1.97286	3.57087	2.42603	2.85451	1.29702	3.61009	3.02364	4.35222	3.66191	2.85219	3.88624	0.76322	2.8724	0.98657	1.88102	3.4936	1.19051	3.31005	3.09368	3.11679	3.32111	3.47497	3.42719	2.8667	1.3177	2.33345	0.924648	0.334327	0.940376	3.00029	4.7373	3.23073	3.46891	3.35201	3.60816	0.709173	2.6466	0.93252	2.34779	4.29413	2.9132	3.24502	2.83068	3.00726	2.92775	3.9289	3.1196	0.625344	2.1205	1.28288	1.01664	0.566692	3.25135	0.663843	2.94563	2.75026	3.1493	2.92299	0.662327	3.09211	2.95895	1.94446	3.33962	2.80736	1.03745	1.13807	0.598056	1.28561	2.28258	1.30864	1.04847	3.03746	0	3.69286	3.68351	0.687975	3.22727	3.42801	1.6053	1.4676	3.3917	1.19576	3.55301	2.98214	2.86622	3.42003	2.47264	4.94191	2.78198	3.04514	2.73579	2.42881	0.869813	1.176	3.45223	3.39364	4.53795	4.1207	2.78127	2.95102	1.56577	2.32453	2.1254	0.998139	1.30973	3.11568	3.60852	1.38922	3.95735	1.54053	3.70546	2.70994	3.66518	3.22165	3.17795	3.64204	2.60907	1.80553	3.68628	2.79214	1.83312	2.9192	1.60618	4.03542	1.9827	1.43627	1.76906	3.55265	1.38561	1.20417	1.34518	3.19965	0.808555	2.59554	3.36732	0.688141	2.6321	2.80252	3.28281	1.3177	3.62477	0.965714	1.5428	1.6752	1.12214	2.30825	1.63011	0.633086	3.3636	1.19915	2.61232	3.27465	3.03035	3.46205	1.81647	2.73659	3.20164	3.28833	1.39086	3.2199	2.92088	3.31816	2.8517	1.82657	3.05893	3.10722	1.58794	1.0879	2.15736	2.99141
LNEN251_TU1	0.432279	4.1426	4.3157	6.93995	3.65541	0.408747	0.13891	2.78231	0.74141	4.65341	5.6728	4.95128	0.496083	0.870074	4.36696	1.62683	3.5342	4.58153	1.49853	4.95575	5.58396	3.79693	4.27332	4.37804	2.48095	4.71503	4.14757	1.16692	4.3965	4.37528	4.5881	4.62012	4.34584	2.22565	0.712533	5.49467	4.02271	5.48825	4.4405	5.09301	5.04754	4.88103	4.02076	4.28038	0.329233	0.15931	3.75947	3.97511	3.99625	4.39486	1.32738	3.84837	4.09639	5.10752	3.8199	0.700342	0.21999	5.14474	3.23779	5.42539	3.07619	0.239239	4.44322	4.99129	3.57376	4.42157	5.35886	1.23739	0.987463	3.56783	4.41637	4.39702	0.562598	2.29884	0.259669	5.41609	5.60913	4.97908	1.04808	0.368837	4.22967	5.40466	4.51945	4.69977	5.7592	4.9527	4.07003	5.32346	5.34509	5.10909	0.502373	4.68391	5.24633	5.09328	2.52293	2.23379	4.3307	4.58253	4.49265	4.3941	0.992137	4.86918	4.14039	0.7083	4.34558	1.72914	5.04128	0.654438	0.616866	4.65834	4.34069	4.57097	0.320354	0.943672	0.966533	1.06167	4.32395	5.23807	5.56885	4.22883	5.06062	5.46425	0.374133	5.24969	4.14296	5.00041	5.19819	5.22036	4.15261	4.27741	0.955107	4.34474	4.37427	5.06248	5.3553	0.2428	0.287403	4.12045	5.0732	4.21091	0.332989	4.43539	4.495	2.1572	4.24202	6.18108	2.38163	5.40925	3.92424	4.60945	0.268048	4.67382	4.97328	3.85788	5.6569	5.1061	6.2206	5.25112	4.85289	0.248242	4.38349	2.36885	4.51364	2.38665	5.30778	4.28266	5.15262	5.08519	0.9633	5.459	5.31874	5.33326	4.35687	4.54855	3.18269	4.28344	3.77484	4.05263	5.11829	6.60348	4.92841	5.22893	0.927385	4.59133	4.35132	4.70678	4.5797	3.2353	5.26644	5.00273	5.6176	2.10297	5.03163	5.04094	5.45557	5.14344	4.04626	4.20941	4.49067	4.23004	4.25013	1.36475	4.25246	4.90232	4.90613	5.00881	4.93456	4.00614	5.18595	1.36025	3.56878	0.886536	2.11142	4.40341	4.18609	4.25616	4.29083	4.17886	4.43552	4.41939	5.05973	3.69286	0	0.509611	4.09237	4.71172	0.657881	4.47853	4.41936	5.26611	4.38251	5.24443	5.1327	1.66994	5.34908	1.80552	6.66521	4.88261	4.84998	4.9546	4.59742	4.50529	2.97289	5.23262	5.29933	6.1364	5.78909	4.70701	2.13992	3.7908	2.21402	2.95388	4.27136	4.54746	0.896999	0.730729	3.93453	5.67797	4.10616	0.23153	1.03022	5.61345	5.0595	5.0478	0.209203	4.46548	4.22905	5.24445	4.8652	4.87413	4.79378	4.6593	5.72798	4.35389	4.64012	4.46864	5.34257	4.292	4.36748	4.01376	5.34975	4.28643	4.59762	5.44999	3.97478	1.7666	4.33184	5.17536	3.6159	5.74058	4.2485	4.54164	4.59244	4.49492	4.53488	4.18786	4.07986	0.430651	3.41959	4.80725	5.47968	5.08039	4.7086	4.40138	4.69531	1.29457	0.649164	4.42417	5.39835	4.91227	5.35399	4.69837	4.6228	4.83749	5.16399	4.50334	4.69808	3.76607	5.02715
LNEN252_TU	0.405728	4.26867	4.45239	6.562	3.74232	0.420999	0.436478	2.48077	0.635828	4.80456	5.30127	4.96609	0.536217	0.533932	4.29424	1.23014	3.59635	4.51527	1.13817	4.85951	5.26021	4.02605	4.34272	4.47466	2.32331	4.72028	4.15807	0.808035	4.38866	4.49537	4.74484	4.70199	4.2857	1.84752	0.425373	5.29986	4.21933	5.4667	4.53949	5.01045	5.09852	4.90646	4.08238	4.44681	0.552391	0.527812	3.75088	4.03855	3.98388	4.35415	0.913093	3.84468	4.05091	5.10841	3.91766	0.296536	0.325784	5.0724	3.18672	5.10775	2.71087	0.537683	4.44036	4.91705	3.65554	4.41697	5.41068	0.927731	0.594116	3.2011	4.40599	4.5541	0.129853	2.19839	0.30876	5.28607	5.66116	4.95447	0.612575	0.574083	4.40227	5.48538	4.69708	4.60343	5.73785	4.99716	4.14017	5.32038	5.25567	5.03955	0.553683	4.4394	5.20835	5.09535	2.32643	1.87395	4.44132	4.57461	4.50332	4.49674	0.568677	4.91637	4.26674	1.03998	4.41083	1.55581	4.97946	0.638209	1.06582	4.87491	4.45221	4.65131	0.758042	0.752969	0.779614	0.635323	4.17535	5.25241	5.64836	4.31142	5.07469	5.46807	0.178598	5.30584	4.27482	4.9613	5.18303	5.26722	4.16293	4.2463	0.724071	4.36668	4.5009	4.97332	5.38378	0.460125	0.520333	4.22238	5.0484	4.23861	0.338782	4.56927	4.54644	1.78887	4.38023	6.23383	2.31991	5.53111	4.08503	4.7945	0.294035	4.66283	4.91418	4.0102	5.64545	4.95018	5.85007	5.33856	4.77302	0.456553	4.39672	1.96675	4.53112	2.16803	5.3033	4.39915	5.16336	5.07305	0.650939	5.35805	5.31168	5.30717	4.37387	4.65339	3.12542	4.35631	3.80723	4.15247	5.03724	6.22521	5.00817	5.25892	0.502517	4.66123	4.36919	4.59287	4.5887	2.98058	5.40501	4.88972	5.31799	1.71693	4.92438	4.93728	5.55036	5.10888	4.09812	4.2824	4.59416	4.32639	4.23996	0.924554	4.22925	4.79785	4.93564	4.97877	4.85862	4.04746	5.18428	1.00246	3.43315	0.502137	1.73243	4.29335	4.29008	4.235	4.42001	4.43088	4.5514	4.49865	4.99779	3.68351	0.509611	0	4.00807	4.72834	0.358238	4.63384	4.55507	5.2366	4.48461	5.29906	5.15395	1.30121	5.31019	1.53583	6.27214	4.57743	4.91214	4.8451	4.39697	4.47301	2.95671	5.22506	5.33629	5.74143	5.85435	4.62998	2.07323	3.9846	2.13286	2.96686	4.36069	4.65073	0.717965	0.492875	4.1014	5.77623	4.28195	0.680013	1.13443	5.60164	5.04374	4.99002	0.665099	4.16477	4.17087	5.32776	4.83866	5.01513	4.62967	4.79564	5.79847	4.56773	4.74755	4.64642	5.42233	4.43123	4.4737	4.16691	5.35355	4.2059	4.59235	5.47545	4.01082	1.44327	4.37665	5.17625	3.61138	5.67211	4.33014	4.68129	4.74264	4.57416	4.56516	4.35249	4.12325	0.817009	3.57633	4.89036	5.41359	5.05615	4.72577	4.39977	4.601	0.919951	0.886311	4.53583	5.40884	4.8727	5.37049	4.80898	4.79081	4.86179	5.14439	4.6549	4.70507	3.59978	4.79224
LNEN253_TU	3.71483	1.75087	1.92862	4.37495	1.34758	3.97468	4.09786	2.1343	4.46051	2.17264	3.33888	3.15902	4.45187	3.50422	0.356185	3.19681	1.20087	2.55524	3.18269	2.88294	2.81952	2.56027	1.43376	1.64052	2.32862	1.93658	0.813378	3.35268	0.757905	1.79442	2.26263	1.56409	2.6068	2.7654	3.62123	2.3443	2.27765	2.9181	1.68886	2.84143	3.47431	3.2979	3.00544	2.2642	3.76458	4.1898	0.794113	1.35999	0.918646	2.59192	3.39107	0.691747	0.317666	3.38095	1.47925	4.24362	4.12724	2.84049	2.18281	2.66028	2.42602	4.30303	0.829102	2.91802	1.51327	1.04101	3.68529	3.16398	3.90588	2.4124	2.96849	2.09726	3.88343	2.66631	4.13756	2.86496	4.05674	2.92778	3.6895	4.40816	2.19788	3.63791	2.34425	2.88031	3.60936	1.4797	1.24828	3.3239	2.87419	2.72387	4.41291	2.08429	3.07035	3.01187	2.34723	2.66811	1.65332	1.69844	0.930282	1.70768	3.84013	2.71989	1.7262	3.62	1.39274	2.46457	2.37665	3.46222	4.46422	2.75508	1.67989	1.53252	4.15841	3.27911	3.22873	3.68477	1.94621	3.35933	3.83256	1.39792	3.31949	3.53916	3.93007	3.53531	1.80605	2.94685	3.35357	3.56096	0.867622	0.533926	3.28705	0.953643	1.86479	2.44674	3.08801	4.04668	4.246	1.50753	2.77214	0.933566	4.00958	1.89785	1.25134	2.7505	1.9225	4.46001	2.39997	4.0991	1.97021	2.49885	3.93917	2.34498	2.65812	1.92841	3.47416	2.63881	3.7235	3.74706	2.63584	4.26935	0.957842	2.86065	1.16733	1.96968	3.40575	1.68868	3.25713	2.99315	3.39532	3.01805	3.37986	3.29246	2.90414	1.73021	2.4126	1.36081	0.93598	1.49409	2.75229	4.10316	3.32428	3.44986	3.61925	3.72236	0.921307	2.36445	1.01801	2.16028	4.46965	2.6126	2.58574	2.87624	2.72573	2.64007	4.01526	2.96993	1.08645	2.29268	1.7137	1.49823	0.679225	3.44255	0.582089	2.68521	2.7386	3.03036	2.70792	1.14729	2.99802	3.17352	1.79797	3.62584	2.87745	0.37563	1.65955	0.556283	1.79659	2.91364	1.77318	1.4262	2.84065	0.687975	4.09237	4.00807	0	3.23382	3.73767	2.11081	1.96972	3.2571	1.65579	3.57907	2.93444	3.02513	3.25942	2.63359	4.32139	2.17912	3.1116	2.42467	1.95657	0.75558	1.4577	3.36564	3.37585	3.94943	4.13514	2.58869	3.15989	2.21513	2.53107	2.34397	1.45488	1.72033	3.45093	3.94204	2.00502	4.0322	2.13413	4.1303	3.142	3.53844	3.12702	3.00523	4.05704	2.06634	1.64864	3.76552	2.67315	2.24588	2.56813	2.04799	4.06075	2.56408	1.83682	2.30228	3.61387	1.91855	1.6742	1.90891	3.10193	0.379866	2.54784	3.30955	1.16137	2.78631	2.89036	3.2074	1.45144	3.3744	1.43385	1.98531	2.15771	1.49429	2.33748	2.20757	1.09939	3.80041	1.8756	2.72587	3.02847	2.90236	3.48005	1.77924	2.5077	3.43817	3.72707	1.85862	3.13054	2.77946	3.25187	3.02628	2.3271	3.05691	2.98226	2.07889	1.14673	1.92748	2.47828
LNEN255_TU	4.50347	3.61172	3.81377	5.98805	3.16409	4.86696	4.7983	4.13104	5.34065	3.84159	5.15994	0.351116	5.14419	4.36061	3.4658	4.5214	3.2149	0.945352	4.53447	1.14836	4.49517	4.02619	2.56767	3.79565	2.6707	1.57458	3.40945	4.49144	3.44616	3.7173	4.12171	3.57486	0.870401	4.1959	4.33847	2.81642	3.60657	1.24736	3.83137	1.14359	0.487919	0.203743	0.774613	4.18089	4.45456	4.8683	3.54506	3.81962	2.42298	0.755625	4.53062	3.31962	3.23303	0.420546	3.53589	4.98379	4.80699	1.11376	1.69712	4.34518	4.15344	4.82483	3.49304	0.97162	2.44082	3.92888	0.753139	4.10804	5.0099	4.24028	0.398675	3.7394	4.6577	2.59366	4.83751	1.76251	1.00889	0.645264	4.75473	5.0568	3.88713	1.01125	3.92366	1.06435	1.13228	3.61982	3.32904	0.696989	1.3857	1.14792	5.1715	2.89507	0.864747	0.649211	2.78851	3.98522	3.41485	1.72427	3.4064	3.8485	4.9152	0.946655	3.45889	4.14115	3.76746	3.8099	1.35502	4.35424	4.74815	4.1081	3.542	3.59095	4.57044	4.09068	4.19124	4.77767	1.88729	0.574305	1.10827	3.43328	0.374553	0.77428	4.65722	0.701463	3.65787	0.718733	0.575153	0.606566	3.54932	3.42222	4.21109	3.41324	3.79605	1.44586	0.996039	4.54794	4.69765	3.18176	0.88583	3.2762	4.54371	3.56273	3.45998	4.01598	3.82277	1.55218	2.48512	1.30478	3.59641	4.16823	4.66548	1.00546	1.02757	3.73028	1.0444	1.87457	5.45754	0.905579	1.09442	4.923	3.59147	4.27265	3.88034	3.5555	0.64449	3.45817	0.522081	0.663676	4.25804	1.49055	0.67161	0.783567	0.401844	3.67512	1.69032	3.54771	3.1429	3.43492	1.20831	5.82751	0.714379	0.564009	4.51925	0.716323	3.39828	1.45408	3.61892	2.80796	1.52965	1.45112	4.54841	4.06173	1.35794	1.38657	1.1161	0.813461	3.11067	1.30564	3.74501	3.34885	3.41788	4.49474	2.95849	1.28151	0.842859	0.619476	1.0681	3.69211	0.775539	4.30055	2.00959	4.63602	4.42881	3.42376	3.82464	3.12204	3.47734	4.3174	3.67725	3.333	0.976413	3.22727	4.71172	4.72834	3.23382	0	4.37871	3.71932	3.87251	0.742978	3.70592	0.674362	0.831027	4.33356	0.873059	3.71643	6.04583	4.1874	0.62712	1.51757	2.44456	3.69056	2.48036	0.580878	0.7197	5.82698	1.21596	1.03622	2.72818	3.68698	2.6592	1.83522	3.35687	3.68833	4.62039	4.99555	3.49413	1.315	3.61973	4.83567	4.24795	0.966189	0.538089	0.842597	4.56941	3.64519	1.62194	0.867755	0.793489	4.06862	1.81644	3.79046	1.18237	3.86684	3.8736	3.80085	0.949649	3.72484	3.67363	3.14038	0.897617	3.58024	0.732572	0.915071	3.77799	4.09941	0.527652	0.582133	1.94135	1.39159	3.60422	3.32216	3.92552	3.6016	1.06274	4.12293	3.54432	4.40072	3.37806	1.20978	1.28155	0.767748	0.304845	1.54494	1.20936	4.72132	4.74038	4.04825	0.95028	0.779681	0.801288	1.1172	4.00033	0.364311	0.777963	3.63407	3.82954	2.0647	2.72312
LNEN258_TU	0.39226	4.05081	4.24499	6.33978	3.49725	0.65303	0.645543	2.27867	0.991239	4.59148	5.08194	4.61592	0.866279	0.32115	4.03548	1.11352	3.35198	4.15906	1.03593	4.50183	5.00251	3.85995	4.05672	4.25921	1.97204	4.38679	3.91126	0.699951	4.13683	4.27798	4.5524	4.46475	3.92879	1.6491	0.128804	4.97044	4.01335	5.116	4.32501	4.65357	4.75458	4.55797	3.74245	4.26963	0.532923	0.749622	3.5174	3.83071	3.68	3.99883	0.8078	3.59462	3.78592	4.75608	3.69733	0.61464	0.574222	4.71603	2.83349	4.84656	2.49779	0.735792	4.19108	4.55947	3.36693	4.19637	5.06656	0.664574	0.774724	2.98587	4.05278	4.34241	0.293478	1.84049	0.580824	4.93241	5.31771	4.60012	0.646713	0.862689	4.20677	5.14772	4.49641	4.24528	5.38272	4.74912	3.89793	4.96753	4.89992	4.68425	0.888329	4.12054	4.85272	4.74427	1.98039	1.64049	4.20504	4.24375	4.2496	4.28512	0.704844	4.57654	4.03916	0.924284	4.1903	1.30726	4.62925	0.524197	1.16149	4.68678	4.22352	4.41602	0.812303	0.460469	0.555856	0.678421	3.82907	4.90186	5.31003	4.07447	4.72419	5.11582	0.358049	4.96268	4.06077	4.60551	4.82868	4.92224	3.92511	3.99219	0.486563	4.11792	4.28947	4.62108	5.03808	0.511011	0.654161	3.97492	4.69587	3.98482	0.38289	4.34265	4.3013	1.55777	4.17558	5.8899	1.96773	5.20494	3.87556	4.60797	0.44929	4.31554	4.55927	3.8104	5.29165	4.59941	5.62681	5.00267	4.41682	0.72369	4.15704	1.77766	4.30744	1.89952	4.95011	4.16726	4.81245	4.72009	0.398949	5.00171	4.9582	4.95183	4.02461	4.42695	2.76929	4.12405	3.55156	3.92139	4.68136	6.00876	4.67098	4.91083	0.399803	4.32561	4.11884	4.23927	4.34553	2.65375	5.08893	4.53495	5.06489	1.49011	4.56837	4.58216	5.21644	4.75383	3.84032	3.95403	4.37338	4.08618	3.98894	0.798965	3.9494	4.44145	4.59157	4.62341	4.50225	3.82675	4.83316	0.817644	3.08636	0.498241	1.58118	4.02624	4.08258	3.96455	4.19085	4.27764	4.3294	4.25148	4.64142	3.42801	0.657881	0.358238	3.73767	4.37871	0	4.41854	4.34857	4.88095	4.26395	4.95559	4.80713	1.13396	4.95387	1.24767	6.06713	4.32497	4.5715	4.49244	4.06395	4.23078	2.64318	4.87154	4.98967	5.54783	5.51294	4.27359	1.72657	3.78879	1.7782	2.62211	4.1192	4.42492	0.714767	0.732194	3.88571	5.44249	4.07214	0.853663	1.02331	5.24752	4.6896	4.63282	0.723555	3.88639	3.8295	4.99094	4.48581	4.80812	4.27854	4.57736	5.45808	4.3728	4.53125	4.4394	5.08445	4.21895	4.25191	3.926	5.00317	3.95516	4.24244	5.1275	3.79632	1.2266	4.03268	4.8241	3.28494	5.31478	4.10345	4.43928	4.53645	4.34122	4.22539	4.17383	3.89107	0.790675	3.35889	4.56066	5.05768	4.70242	4.3777	4.06538	4.24514	0.899034	0.970718	4.33797	5.05956	4.51772	5.02098	4.4829	4.59074	4.51347	4.7909	4.43327	4.47163	3.25372	4.46222
LNEN263_TU	4.24251	0.442419	0.320076	6.42161	1.06314	4.45573	4.51731	3.70115	4.98172	0.191471	5.43135	3.62407	4.91476	4.27234	2.01084	4.29082	1.25932	3.53532	4.18645	3.9722	4.90135	0.995926	1.27066	0.59731	3.50422	2.47742	1.31757	4.22984	1.45976	0.363108	0.413321	0.694551	3.55173	4.157	4.31773	4.04807	0.581223	3.53785	0.576178	3.86274	3.72924	3.71556	3.32287	0.608213	4.18788	4.56899	1.57491	1.04654	1.85828	3.43583	4.36838	1.50293	1.79353	3.9143	0.851349	4.9095	4.60134	3.80405	3.12686	4.74813	4.17243	4.70562	1.41815	3.88904	1.54366	1.48899	3.90388	4.07583	4.66397	4.3148	3.62656	0.0963156	4.53358	3.61175	4.62276	4.13079	4.27296	3.62272	4.52878	4.81045	0.373611	3.6544	0.264848	3.96844	4.20468	1.14412	0.879637	3.85463	3.92181	3.68511	4.86442	4.01677	3.81592	3.53211	3.62598	4.07037	0.475326	2.38439	1.31335	0.566049	4.62815	2.95022	0.44962	3.85661	0.864488	3.41781	3.3339	3.99754	4.64631	0.658209	0.43201	0.696111	4.46185	4.00516	3.94672	4.52161	3.46703	3.79778	3.85485	0.713209	3.78094	4.01905	4.49045	3.72911	0.419415	3.72292	3.96784	3.82041	1.32064	1.65345	4.03427	1.20552	0.344781	3.55894	3.39545	4.49879	4.67807	0.703501	3.46422	1.18379	4.53141	0.230194	0.952549	4.12127	0.377683	4.62302	3.28397	3.93831	0.555548	0.486794	4.43989	3.00659	3.57252	0.661977	4.019	4.0689	5.7975	3.77357	3.67353	4.69796	1.27749	4.32177	1.28955	3.30908	3.94846	0.431693	3.72412	3.60197	4.19392	4.10896	3.93584	3.95662	3.42093	0.472078	3.34556	0.77408	1.30324	0.668085	3.77503	6.16165	3.40127	3.80062	4.43288	3.96686	1.24162	3.62793	1.3305	3.81896	4.31972	3.82944	4.63029	4.22938	3.89417	3.80304	3.99745	3.7078	1.0758	2.41726	0.495693	0.627151	1.4784	4.45748	1.68163	3.84502	3.09208	3.75058	3.71321	1.14574	3.52939	4.15321	3.22283	4.39082	4.18178	2.34269	0.642358	1.61618	0.339256	1.07482	0.372908	0.740838	3.74973	1.6053	4.47853	4.63384	2.11081	3.71932	4.41854	0	0.306711	3.94723	0.516582	3.78857	3.31951	4.14177	3.99578	3.76705	6.38813	4.28452	3.29093	3.65633	3.73912	1.68293	2.33128	3.93352	3.66531	6.01981	4.25027	3.61988	3.95793	0.754622	3.43203	2.99233	0.665848	0.487486	4.09555	4.54936	0.558024	3.94377	0.408815	4.43267	3.53133	4.09247	3.75903	3.8783	4.38763	4.15401	2.74888	3.82247	3.39999	0.479501	4.0343	0.253489	4.14464	0.564554	0.511901	0.214832	3.64678	0.269424	0.476605	0.672644	3.57848	2.06485	3.17405	3.64152	1.22334	3.9311	3.25	3.72929	2.25479	4.24503	0.71514	0.448118	0.228635	0.697616	2.72703	0.61709	1.07471	4.08212	1.06704	2.68913	3.92266	3.58651	3.96871	2.4376	3.64252	4.3421	4.02259	0.622477	3.557	3.57416	3.65376	2.88051	0.291479	3.47562	3.62824	0.103411	1.38798	3.46717	4.29443
LNEN268_TU	4.16762	0.337888	0.106813	6.25507	1.00839	4.36922	4.44909	3.52995	4.88735	0.330016	5.25699	3.78135	4.83982	4.18462	1.84783	4.15743	1.16304	3.62278	4.05354	4.05467	4.75475	1.01728	1.3599	0.356352	3.47227	2.58738	1.15829	4.11632	1.30593	0.194087	0.309585	0.611826	3.64046	4.01793	4.2428	4.01875	0.725628	3.67123	0.332427	3.95307	3.91266	3.87883	3.47379	0.453748	4.12618	4.50341	1.38325	0.801068	1.85184	3.53662	4.25054	1.35019	1.65481	4.06874	0.706496	4.82352	4.53166	3.90111	3.16878	4.60387	4.01399	4.65078	1.26001	3.9867	1.60577	1.25036	4.09567	3.98221	4.54774	4.14891	3.75328	0.270175	4.45111	3.60874	4.55059	4.18812	4.47013	3.75191	4.41657	4.74307	0.375756	3.86475	0.420643	4.04885	4.35597	1.06107	0.776227	4.00924	4.00816	3.7799	4.78478	3.95115	3.94249	3.68168	3.58164	3.94332	0.482341	2.46924	1.18327	0.30352	4.51441	3.12052	0.444673	3.82377	0.634668	3.30668	3.41958	3.918	4.62278	0.834129	0.368691	0.589496	4.42446	3.92805	3.85783	4.40715	3.47173	3.9625	4.06769	0.606784	3.94177	4.18262	4.41553	3.92082	0.307743	3.84363	4.11374	4.00588	1.13205	1.49287	3.94621	1.06375	0.10759	3.6289	3.567	4.44703	4.62846	0.724363	3.5902	1.06714	4.47371	0.341175	0.838223	3.99687	0.178008	4.83017	3.28336	4.16884	0.562858	0.530746	4.36785	3.12374	3.67158	0.572216	4.17364	4.10123	5.6274	3.98341	3.75766	4.63076	1.09566	4.18036	1.06141	3.18481	4.10317	0.426293	3.88395	3.7419	4.10664	4.19224	4.08874	4.09632	3.56036	0.371408	3.39167	0.615351	1.20065	0.57253	3.8632	5.98798	3.5985	3.97559	4.33725	4.14467	1.10224	3.67828	1.16298	3.75486	4.5474	3.89092	4.47093	4.10857	3.96405	3.87184	4.2153	3.83332	1.01137	2.57486	0.31882	0.589713	1.31928	4.34477	1.60188	3.91517	3.2514	3.87899	3.8028	0.924381	3.67738	4.04111	3.21474	4.28747	4.03112	2.18925	0.384295	1.50951	0.395551	1.13587	0.256117	0.703223	3.85334	1.4676	4.41936	4.55507	1.96972	3.87251	4.34857	0.306711	0	4.08347	0.325911	3.9793	3.48076	4.01314	4.12684	3.66812	6.20929	4.12405	3.47461	3.71189	3.7041	1.49256	2.30998	4.08474	3.84538	5.83067	4.4585	3.70312	3.97394	0.794901	3.42231	3.05106	0.614137	0.372692	3.98589	4.44313	0.631993	4.1692	0.530952	4.36974	3.44539	4.24777	3.89892	3.98914	4.34158	4.02679	2.79422	4.02961	3.51995	0.460874	4.0602	0.309708	4.35486	0.757261	0.336738	0.447769	3.85511	0.176352	0.309095	0.826096	3.73378	1.88316	3.29985	3.81565	0.986931	3.80746	3.40421	3.88262	2.29335	4.36024	0.535904	0.67118	0.230693	0.564122	2.86888	0.459363	0.888295	4.03568	1.05778	2.88326	4.02965	3.71646	4.12347	2.53023	3.71168	4.21308	3.9379	0.317822	3.71769	3.68926	3.82012	3.08997	0.376793	3.63498	3.76393	0.375057	1.19201	3.45344	4.25845
LNEN269_TU	5.01977	3.84593	4.03815	5.60066	3.4295	5.38395	5.34148	4.32111	5.85606	4.04327	4.89697	0.531932	5.68423	4.82892	3.45536	4.88405	3.47123	0.851172	4.91489	0.765173	4.18247	4.40187	2.73164	3.96678	3.03402	1.53931	3.51707	4.91581	3.49288	3.91488	4.33949	3.69115	0.98944	4.47202	4.83137	2.35733	3.93819	0.7295	3.99736	0.650992	0.858481	0.680914	1.47047	4.44299	4.99443	5.41972	3.70099	4.01144	2.53592	0.90967	4.93433	3.46282	3.29067	0.399997	3.78151	5.48443	5.3441	0.584475	2.08803	4.04868	4.28701	5.38636	3.53853	0.556767	2.76177	3.99473	0.887369	4.53839	5.46276	4.28862	0.878172	3.97886	5.1567	3.04941	5.3714	1.1931	1.08153	0.357862	5.1943	5.60916	4.16227	1.17483	4.17381	0.887883	0.505458	3.63878	3.51196	0.285465	0.783953	0.657853	5.70763	2.65228	0.228222	0.449449	3.11729	4.26412	3.60748	1.7005	3.45479	4.02492	5.3646	1.07895	3.69563	4.7151	3.90862	4.19303	0.976561	4.85756	5.3584	4.39276	3.73379	3.71293	5.15294	4.56763	4.65733	5.21547	1.76137	0.452618	1.21991	3.60659	0.493497	0.425468	5.17544	0.890163	3.89822	0.33295	0.21649	0.809679	3.65902	3.46598	4.67591	3.49977	4.00166	1.01443	0.801384	5.10156	5.25959	3.39679	0.526388	3.38913	5.08357	3.76975	3.55645	4.30729	4.05761	1.42498	2.93948	1.66435	3.89611	4.41768	5.1932	0.983077	0.640398	4.025	0.459066	1.44146	5.13045	1.23534	0.768719	5.4701	3.6675	4.52694	3.95086	3.83399	0.281026	3.66425	0.4224	0.347653	4.7191	0.856828	0.248143	0.0799314	0.990218	3.83127	2.11508	3.70262	3.33387	3.65283	0.707846	5.47694	1.13352	0.621053	4.97631	1.39566	3.47886	1.18744	3.65875	2.9489	2.02249	1.03118	4.23967	4.36244	0.919124	0.942925	1.39458	0.295533	3.27824	1.66799	3.90823	3.53861	3.48714	4.89643	3.0013	0.916075	0.898348	0.272435	0.686266	3.85699	0.462519	4.70359	2.15459	5.0939	4.72163	3.37066	4.02906	3.17029	3.69787	4.6829	3.86188	3.47349	0.501504	3.3917	5.26611	5.2366	3.2571	0.742978	4.88095	3.94723	4.08347	0	3.88162	0.884272	0.717585	4.69172	0.133253	4.08199	5.71045	3.98666	1.00205	1.1287	2.21094	3.70448	2.81258	0.253462	0.698728	5.55462	1.23956	0.822495	3.25073	4.03488	3.11641	2.34276	3.53204	3.84288	5.08315	5.47895	3.8029	1.46852	3.91672	5.39416	4.74372	0.403832	0.246592	0.380187	5.13946	3.49128	1.6382	1.2037	0.599885	4.23343	1.51222	3.97232	1.23703	4.1805	4.02358	4.05775	1.14898	3.95523	3.85585	3.43765	0.528021	3.58445	0.845993	0.675598	3.94398	4.44955	1.13864	0.329307	2.19984	0.651503	3.77442	3.52612	4.13351	3.73362	1.2414	4.39252	3.69821	4.96625	3.73682	1.44585	0.603202	0.377335	0.909612	1.6092	0.97237	5.12888	5.26608	4.23384	0.610608	0.487727	0.543351	1.53916	4.2271	0.673897	0.334201	3.85489	3.85743	2.12594	2.38035
LNEN270_TU	4.10664	0.314857	0.322353	5.93707	0.839361	4.32175	4.40916	3.31264	4.84176	0.54599	4.94581	3.60807	4.79937	4.08718	1.52762	4.0164	0.971024	3.39302	3.925	3.81364	4.43367	1.24345	1.15302	0.116492	3.27962	2.36659	0.844415	4.00546	0.981672	0.16093	0.616805	0.356501	3.42165	3.82974	4.15512	3.70712	0.910824	3.46001	0.133396	3.71344	3.76954	3.71679	3.33841	0.729316	4.07891	4.47044	1.12098	0.609689	1.5797	3.32515	4.12658	1.0639	1.34018	3.89067	0.567164	4.75149	4.48409	3.66521	2.97204	4.28311	3.77441	4.61343	0.936651	3.75616	1.44584	0.973313	3.95482	3.85941	4.46302	3.88613	3.56937	0.504647	4.37596	3.44594	4.50199	3.92023	4.33413	3.54772	4.31613	4.7099	0.649309	3.74492	0.718683	3.81443	4.16116	0.809161	0.503191	3.82405	3.76063	3.54197	4.74655	3.64131	3.73043	3.49411	3.37945	3.75033	0.319723	2.23079	0.85875	0.149033	4.42392	2.95837	0.386003	3.79534	0.34896	3.1666	3.17369	3.85228	4.61477	1.1383	0.19811	0.312159	4.39637	3.83054	3.76297	4.30739	3.1939	3.79038	3.94913	0.318093	3.77078	4.00548	4.35306	3.78104	0.343845	3.63167	3.92407	3.86022	0.826315	1.17256	3.8481	0.738271	0.227168	3.3721	3.39648	4.39767	4.58455	0.544194	3.37886	0.749835	4.41448	0.374908	0.520734	3.80894	0.360534	4.69772	3.12122	4.08629	0.666609	0.853258	4.31394	2.91232	3.43954	0.664401	3.98278	3.82302	5.31156	3.87028	3.51765	4.59164	0.777795	3.98394	0.779902	2.98658	3.91957	0.299228	3.70797	3.54516	4.00284	3.94171	3.90271	3.89633	3.39069	0.197239	3.2021	0.296293	0.939693	0.379526	3.62048	5.67257	3.47433	3.81602	4.23649	4.02251	0.776657	3.41718	0.848189	3.5023	4.47853	3.63151	4.15079	3.92417	3.71055	3.61649	4.11059	3.62182	0.733853	2.42694	0.109734	0.360843	0.999037	4.21519	1.2867	3.66477	3.07638	3.67455	3.56528	0.670247	3.48566	3.91239	2.96303	4.19545	3.85827	1.86811	0.275603	1.18888	0.363359	1.43031	0.155309	0.429464	3.62455	1.19576	4.38251	4.48461	1.65579	3.70592	4.26395	0.516582	0.325911	3.88162	0	3.83926	3.30307	3.86551	3.91833	3.50578	5.89634	3.81054	3.33354	3.44805	3.40274	1.1807	2.11341	3.89931	3.68827	5.52429	4.33228	3.46639	3.83662	0.953914	3.26478	2.89461	0.355448	0.186091	3.90965	4.37976	0.729308	4.06788	0.708457	4.34717	3.39506	4.05892	3.70461	3.76841	4.30977	3.71799	2.53971	3.91355	3.30815	0.639586	3.78561	0.440104	4.23178	1.03073	0.274162	0.711764	3.73423	0.337753	0.0524963	0.824525	3.54645	1.57045	3.10107	3.64758	0.7512	3.6511	3.25137	3.69878	2.07371	4.13203	0.232297	0.672058	0.505117	0.259226	2.68598	0.711159	0.597943	4.00712	1.05998	2.75173	3.79647	3.50975	3.96354	2.3045	3.46455	4.10225	3.91388	0.354576	3.5351	3.47313	3.64533	2.98802	0.676688	3.46651	3.56106	0.524534	0.901049	3.19002	3.95238
LNEN272_TU	5.05276	3.75821	3.93319	6.41586	3.41121	5.4112	5.3363	4.70253	5.89806	3.89266	5.64908	0.534774	5.69383	4.94227	3.76303	5.12311	3.50169	1.44819	5.12415	1.57766	4.94313	4.17021	2.71303	3.93929	3.29073	1.7205	3.65424	5.07701	3.67355	3.83611	4.19945	3.68112	1.46652	4.81005	4.91451	3.14289	3.71369	1.19037	3.96492	1.4813	0.206534	0.479255	1.22473	4.30374	4.98834	5.40066	3.85985	4.05182	2.728	1.32083	5.12999	3.6188	3.53886	0.574094	3.75461	5.56335	5.3549	1.40314	2.29289	4.79916	4.75673	5.36329	3.70964	1.3633	2.71645	4.16231	0.130195	4.7003	5.59074	4.83048	1.05945	3.82268	5.22961	3.20838	5.38723	2.05515	0.502965	0.928751	5.34424	5.59588	3.99495	0.382225	3.98053	1.59841	0.964525	3.71186	3.5276	0.634532	1.62381	1.42898	5.71829	3.38717	1.02467	0.710706	3.4175	4.60268	3.53408	1.93006	3.59938	3.98703	5.49996	0.914673	3.59848	4.63931	3.94291	4.36976	1.59388	4.89796	5.24555	4.12229	3.66509	3.70792	5.08923	4.66242	4.75658	5.36594	2.4002	0.438515	0.436533	3.59757	0.461611	0.573159	5.21624	0.0749831	3.80147	1.03898	0.721646	0.0905071	3.79593	3.68934	4.78328	3.61764	3.91364	1.74665	0.736422	5.09237	5.24091	3.33684	1.05459	3.49242	5.09954	3.64938	3.61238	4.63577	3.95338	0.996223	3.07343	0.785254	3.74912	4.22212	5.21479	1.27468	1.34422	3.90621	0.852214	2.27687	5.91487	0.351823	1.5069	5.46507	3.80351	4.89524	4.07955	4.12473	0.619053	3.58232	0.499817	0.813132	4.84185	1.72429	0.65174	0.860163	0.979703	3.7767	2.31308	3.71676	3.42019	3.61219	1.51535	6.27376	0.445562	0.263813	5.10851	0.923481	3.60537	1.90948	3.8072	3.43684	1.22493	1.838	4.96454	4.68708	1.74286	1.74985	0.538595	1.01388	3.32643	1.49617	3.86158	3.49643	3.66812	5.10282	3.2201	1.7096	0.864676	0.929982	1.44969	3.93482	0.781855	4.89574	2.59326	5.21551	5.03283	3.75507	3.99299	3.38043	3.58908	4.40262	3.78759	3.4642	1.28936	3.55301	5.24443	5.29906	3.57907	0.674362	4.95559	3.78857	3.9793	0.884272	3.83926	0	0.741517	4.93416	0.996716	4.31638	6.50797	4.66568	0.527739	1.89031	2.92555	3.93235	2.94902	0.644706	0.318732	6.31725	0.603981	1.50246	3.33533	3.84015	3.25538	2.3821	3.50453	3.79238	5.17411	5.55613	3.6355	0.658933	3.73018	5.35349	4.75495	0.799227	0.772344	1.1894	5.09205	4.16788	2.02813	0.325808	1.09003	4.10863	2.30364	3.8506	0.541972	3.91803	3.96977	3.85747	0.332222	3.84089	3.80398	3.26421	0.76774	3.89516	1.09166	0.57343	4.03138	4.69605	0.945275	0.608408	2.34936	1.44262	3.77296	3.36762	3.99414	3.73282	1.25437	4.25795	3.77124	4.91034	3.60943	1.10445	1.4087	0.957507	0.789308	1.80373	1.67853	5.30719	5.2472	4.18537	0.755796	1.11671	0.568399	0.983449	4.05354	0.574968	0.897898	3.6965	4.01057	2.6558	3.18545
LNEN273_TU	4.89144	3.26471	3.44103	5.81865	2.91976	5.24715	5.21028	4.24424	5.74971	3.40974	5.05649	0.503408	5.57937	4.74673	3.09663	4.82626	2.99829	1.03119	4.8305	1.23049	4.32849	3.81256	2.16038	3.39674	3.02068	1.03661	3.04818	4.82824	3.03376	3.32193	3.71885	3.10979	1.16006	4.45531	4.74879	2.51838	3.32568	0.587645	3.42166	1.05829	0.740435	0.704654	1.30617	3.8435	4.84959	5.28382	3.28276	3.50485	2.12529	0.989454	4.87489	3.03321	2.90476	0.716345	3.25177	5.4209	5.23016	0.950816	2.01912	4.18486	4.30915	5.27452	3.07023	1.02156	2.27156	3.53347	0.813083	4.46662	5.37467	4.34043	1.00319	3.35765	5.06987	3.03459	5.25907	1.58106	1.16919	0.55437	5.12105	5.49056	3.55203	0.828023	3.53735	1.32671	0.912848	3.08372	2.97911	0.548157	1.14743	0.913845	5.59243	2.8265	0.668285	0.287808	3.13179	4.25543	3.01495	1.25293	2.96415	3.45015	5.28408	0.410001	3.1091	4.52688	3.37026	4.04858	0.932664	4.70975	5.21375	3.73411	3.14433	3.13717	5.01735	4.46503	4.53704	5.13872	1.87077	0.52764	0.974048	3.04996	0.606648	0.707837	5.07124	0.689102	3.31421	0.69243	0.729479	0.729801	3.19123	3.04649	4.56988	3.00308	3.40658	1.15064	0.239098	4.99333	5.15924	2.82387	0.468412	2.89237	4.98958	3.15468	3.01411	4.30137	3.4661	1.52581	2.85703	1.4212	3.31205	3.78012	5.07385	0.644714	0.820387	3.45712	0.728157	1.79175	5.31393	0.999673	1.0458	5.35245	3.18211	4.53767	3.45742	3.72286	0.657707	3.07251	0.469207	0.413966	4.63833	1.30126	0.640806	0.698325	0.921356	3.23625	2.10707	3.15475	2.86735	3.09601	1.03043	5.67203	0.741416	0.59943	4.90838	1.42007	2.98682	1.40073	3.16857	3.05151	1.91782	1.34941	4.31254	4.36906	1.29384	1.25571	1.22629	0.603755	2.76316	1.1281	3.32148	2.9658	3.03924	4.85842	2.57639	1.2766	0.26458	0.656987	0.995969	3.36693	0.268448	4.63356	2.15768	5.00332	4.67654	3.07831	3.46914	2.73965	3.09576	4.05983	3.26598	2.90125	0.855777	2.98214	5.1327	5.15395	2.93444	0.831027	4.80713	3.31951	3.48076	0.717585	3.30307	0.741517	0	4.63126	0.782726	4.01975	5.91722	4.04665	0.555953	1.33743	2.35948	3.27539	2.53375	0.669441	0.461967	5.72646	1.21875	1.06506	3.26942	3.45022	3.05402	2.18883	2.96263	3.2499	4.93957	5.3587	3.21107	1.21587	3.30649	5.23392	4.5273	0.779265	0.580811	0.884348	4.99848	3.59929	1.42594	1.00935	0.552412	3.60152	1.85993	3.34712	1.15555	3.53853	3.42734	3.42039	0.813012	3.35487	3.27367	2.83521	0.295908	3.23678	0.604918	0.389912	3.46322	4.3804	0.906846	0.456438	1.86318	1.15005	3.22235	2.88774	3.50881	3.16481	0.715262	3.79986	3.19751	4.79362	3.20736	0.764155	0.960404	0.486985	1.11569	1.1755	1.21763	5.03925	5.0634	3.65647	0.294075	0.668006	0.345021	0.957564	3.59145	0.478416	0.450639	3.22415	3.36723	2.21378	2.66001
LNEN274_TU	1.25271	3.72197	3.91888	5.29637	3.14824	1.42305	1.60791	1.20218	1.71605	4.29174	4.02624	4.51221	1.78865	0.827018	3.31172	0.197363	2.95057	3.87979	0.28514	4.19018	4.00483	3.76304	3.71458	3.84114	1.67478	4.05168	3.35028	0.519681	3.53125	3.91982	4.24517	4.02906	3.70427	0.576192	1.02892	4.26447	3.86202	4.82546	3.90815	4.33127	4.74133	4.50817	3.80238	3.9884	1.44972	1.7176	2.9193	3.35003	3.20868	3.79098	0.418713	3.02546	3.13924	4.65812	3.32335	1.41864	1.56203	4.40003	2.64976	3.85667	1.43011	1.80116	3.58994	4.28275	3.12026	3.55552	5.04511	0.547187	1.03913	1.92143	3.96465	4.0696	1.18137	1.81975	1.54953	4.48441	5.33197	4.39504	0.783274	1.83485	3.96323	5.13432	4.25625	3.97405	5.19111	4.22867	3.47234	4.81489	4.53173	4.35348	1.76354	3.36157	4.61594	4.57036	1.59598	0.655189	3.85403	3.86532	3.68269	3.87607	0.952663	4.42495	3.72559	1.74051	3.70635	0.751727	4.24819	1.13384	2.24573	4.52903	3.86205	3.97605	1.8834	0.875033	0.803516	0.781916	3.31146	4.79174	5.30826	3.66081	4.63596	4.99258	1.33018	4.93219	3.74137	4.38228	4.68995	4.89346	3.3502	3.34711	0.778501	3.575	3.93992	4.21013	4.86394	1.60867	1.75964	3.63457	4.44189	3.47057	1.4935	4.02957	3.81226	0.588224	3.85422	5.88474	1.8883	5.32689	3.63916	4.36595	1.41044	4.05214	4.25166	3.54417	5.10166	4.10806	4.57788	5.04723	4.09326	1.71126	3.57924	0.729518	3.71255	1.08516	4.81626	3.82666	4.69107	4.52674	0.756006	4.62679	4.81377	4.76281	3.96321	4.03448	2.64651	3.67681	3.07955	3.55191	4.33811	4.95352	4.67207	4.83893	0.803442	4.46558	3.56909	3.82529	3.75456	2.02105	5.33319	4.13025	4.04988	0.564576	4.19281	4.19249	5.28933	4.51759	3.40011	3.83166	3.97274	3.71176	3.38416	0.459712	3.37226	4.08239	4.42041	4.42854	4.18704	3.30772	4.63618	0.319652	2.62843	0.833348	0.450997	3.24836	3.68377	3.37116	3.87794	4.20602	3.9638	3.83611	4.35448	2.86622	1.66994	1.30121	3.02513	4.33356	1.13396	4.14177	4.01314	4.69172	3.86551	4.93416	4.63126	0	4.73862	0.617999	5.00778	3.31165	4.52297	4.06112	3.40066	3.55555	2.29603	4.73857	4.89647	4.47156	5.52351	3.96672	1.98902	3.63166	1.73067	2.59264	3.72702	4.02776	0.92288	1.23547	3.67409	5.48042	3.86388	1.77865	1.30097	5.07886	4.52492	4.389	1.7607	2.95353	3.41897	5.0372	4.24248	4.46438	3.80546	4.24657	5.46868	4.23268	4.127	4.2109	5.07623	3.9069	3.86588	3.71703	4.80622	3.20722	4.04028	4.98106	3.26048	0.260992	4.00164	4.67681	2.95694	5.01412	3.67124	4.16283	4.2282	3.89891	4.02717	3.89481	3.38677	1.69151	3.16548	4.45166	4.73317	4.47556	4.38866	3.73478	3.8959	0.555786	1.56468	3.93412	4.86764	4.27245	4.86962	4.48066	4.31927	4.41695	4.57276	4.15484	3.85824	2.75056	3.77673
LNEN276_TU	5.09578	3.89252	4.08348	5.51358	3.47897	5.45969	5.42217	4.33983	5.93049	4.08766	4.83238	0.657895	5.76357	4.89574	3.45249	4.93127	3.51717	0.872918	4.96562	0.724106	4.11136	4.47125	2.77247	4.00187	3.08725	1.56192	3.53815	4.9745	3.50373	3.95599	4.3845	3.71931	1.03944	4.50436	4.90274	2.26827	4.00304	0.688025	4.03186	0.58882	0.983756	0.81377	1.59176	4.49346	5.07517	5.50196	3.72676	4.04605	2.56211	0.972036	4.98888	3.48815	3.30101	0.530022	3.82717	5.55605	5.4234	0.518301	2.15422	3.98085	4.29439	5.47029	3.54943	0.528085	2.8235	4.00654	0.992369	4.59876	5.52573	4.28073	0.98349	4.02868	5.22872	3.11856	5.45002	1.08984	1.16985	0.425351	5.25508	5.69113	4.21658	1.27076	4.22598	0.887524	0.463413	3.65012	3.54869	0.374717	0.683388	0.600872	5.78631	2.59968	0.194552	0.53266	3.1638	4.29745	3.64903	1.71839	3.46775	4.06095	5.427	1.15604	3.74361	4.80346	3.93713	4.24707	0.937377	4.93173	5.4524	4.45216	3.77445	3.74151	5.24153	4.63681	4.72461	5.27593	1.74188	0.563711	1.30931	3.6427	0.623683	0.498029	5.25126	0.999824	3.94582	0.370686	0.341876	0.925084	3.6797	3.47458	4.7427	3.51897	4.0439	0.954354	0.850013	5.18428	5.34363	3.44171	0.540826	3.41317	5.1635	3.81457	3.57956	4.34265	4.10421	1.47119	3.00972	1.77445	3.95364	4.46909	5.27098	1.02435	0.616966	4.08017	0.442395	1.36394	5.05437	1.34853	0.744602	5.5512	3.68358	4.55492	3.96527	3.8704	0.386468	3.70769	0.539306	0.422232	4.78478	0.743671	0.34873	0.136959	1.10476	3.86615	2.18553	3.73478	3.36943	3.69602	0.641192	5.39631	1.25229	0.734608	5.04062	1.52629	3.49695	1.15404	3.66932	2.96299	2.142	0.967967	4.17049	4.39916	0.8552	0.877872	1.50012	0.302425	3.31272	1.75243	3.94336	3.57871	3.50111	4.95043	3.01282	0.870517	0.971898	0.350746	0.654679	3.88692	0.517317	4.75863	2.1783	5.15843	4.75664	3.35854	4.06871	3.18183	3.74425	4.75239	3.9013	3.50592	0.464555	3.42003	5.34908	5.31019	3.25942	0.873059	4.95387	3.99578	4.12684	0.133253	3.91833	0.996716	0.782726	4.73862	0	4.13189	5.63185	3.93672	1.11659	1.07137	2.16437	3.70754	2.86763	0.375618	0.793798	5.48711	1.31657	0.820526	3.33074	4.10019	3.18601	2.42684	3.56959	3.87731	5.14939	5.54801	3.86284	1.55762	3.97555	5.47815	4.81806	0.407783	0.364794	0.369196	5.22571	3.45052	1.65492	1.31828	0.638803	4.2711	1.46011	4.01307	1.31878	4.24391	4.05682	4.11151	1.24984	4.00209	3.89396	3.49795	0.563495	3.58286	0.916779	0.732606	3.97328	4.49576	1.25702	0.439293	2.25055	0.519303	3.809	3.57337	4.17789	3.76326	1.30917	4.44392	3.72758	5.05235	3.80168	1.52804	0.48932	0.413154	1.03479	1.64295	0.954774	5.18416	5.3448	4.27081	0.644989	0.515375	0.611014	1.64588	4.27516	0.794171	0.3712	3.90286	3.86524	2.1343	2.31023
LNEN277_TU	1.39156	3.35648	3.57143	5.18539	2.7375	1.67614	1.78948	1.16099	2.07442	3.92394	3.92517	3.89502	2.05726	1.00452	2.94875	0.809151	2.5521	3.27707	0.836073	3.60084	3.78556	3.45981	3.21685	3.49617	1.06577	3.47294	2.97332	0.900379	3.15306	3.55837	3.91979	3.64196	3.09602	0.71075	1.14298	3.79635	3.48849	4.22588	3.56421	3.73938	4.12365	3.89041	3.19045	3.69177	1.52541	1.90021	2.58262	3.03971	2.69735	3.17919	0.888318	2.64476	2.74305	4.04242	2.96629	1.73081	1.75971	3.80555	2.0322	3.62503	1.3855	1.95345	3.2159	3.68489	2.60781	3.25223	4.4272	0.610096	1.48758	1.85366	3.34867	3.70207	1.41609	1.23302	1.76224	3.92444	4.715	3.78416	1.20906	2.06005	3.62376	4.51888	3.90207	3.38143	4.5821	3.83701	3.07716	4.20081	3.94813	3.75987	2.04698	2.93144	4.00971	3.95684	1.0059	0.587821	3.45408	3.29623	3.29142	3.53672	1.39067	3.81709	3.33782	1.65086	3.36583	0.479162	3.66217	1.22242	2.29057	4.18076	3.47912	3.59408	1.93045	0.863617	0.867788	1.22039	2.7587	4.17514	4.69182	3.27273	4.01881	4.37747	1.52327	4.31456	3.38162	3.77421	4.07676	4.27551	2.99559	2.97378	0.865217	3.18907	3.58857	3.63121	4.25331	1.69772	1.87654	3.2124	3.83577	3.06856	1.60455	3.64033	3.42135	0.558664	3.51224	5.26726	1.28095	4.7174	3.27594	4.03811	1.58575	3.44825	3.65312	3.20698	4.49102	3.56251	4.46426	4.43215	3.49899	1.91747	3.22003	0.882008	3.39034	0.698882	4.20182	3.4339	4.07476	3.9147	0.886433	4.04798	4.19985	4.15279	3.34528	3.66041	2.03107	3.30472	2.66745	3.16881	3.7481	4.8578	4.05755	4.2212	1.08726	3.85905	3.18134	3.24863	3.39037	1.53361	4.73584	3.55493	3.83174	0.589822	3.61261	3.61288	4.67493	3.91044	2.9759	3.23613	3.61217	3.3094	3.00788	0.884747	2.92974	3.49853	3.81028	3.81792	3.59177	2.97826	4.02471	0.65674	2.04874	1.16916	0.82009	2.88337	3.35307	2.95148	3.4852	3.91389	3.59408	3.42639	3.75482	2.47264	1.80552	1.53583	2.63359	3.71643	1.24767	3.76705	3.66812	4.08199	3.50578	4.31638	4.01975	0.617999	4.13189	0	4.94379	3.09557	3.9077	3.48841	2.9103	3.21464	1.74474	4.12428	4.27956	4.43887	4.90588	3.36922	1.48106	3.28303	1.13392	1.98338	3.32517	3.65592	1.20754	1.60156	3.29402	4.86561	3.49186	1.93348	1.29763	4.46712	3.91164	3.7858	1.82686	2.66	2.83896	4.42175	3.63448	4.11528	3.25812	3.87489	4.85118	3.87266	3.77476	3.84295	4.4606	3.54724	3.50143	3.28654	4.19526	2.86811	3.42831	4.36691	2.94867	0.392119	3.38494	4.06189	2.38289	4.42107	3.3077	3.73613	3.87615	3.52269	3.42343	3.59631	3.02883	1.70355	2.78911	3.85187	4.14044	3.86663	3.77529	3.15283	3.30619	1.069	1.72341	3.62107	4.25669	3.66546	4.2552	3.87799	3.97125	3.79955	3.96316	3.76794	3.5192	2.19178	3.3185
LNEN278s1_TU1	6.24509	6.03958	6.18532	0.477108	5.64049	6.42805	6.61207	4.00355	6.64964	6.41454	1.05591	5.99141	6.76296	5.79954	4.37774	5.08528	5.45627	5.1095	5.22655	4.9975	1.62502	6.80536	5.61865	5.85563	4.90421	5.35192	5.08025	5.52564	4.93339	6.05056	6.4682	5.76268	5.21093	4.44086	5.97764	3.47443	6.58963	5.56489	5.89224	5.06096	6.41528	6.14084	6.17465	6.46809	6.4215	6.72269	4.9585	5.53161	4.95291	5.33213	5.3798	4.97256	4.62636	6.01675	5.75267	6.33486	6.55862	5.1372	5.18488	1.7852	3.59564	6.78376	4.98049	5.19002	5.65087	5.00629	6.55498	5.44083	5.95005	3.1076	5.72996	6.37904	6.16321	5.32974	6.546	4.57678	6.79041	5.57963	5.7327	6.82825	6.47149	6.72939	6.61277	5.04419	5.95772	5.49025	5.55642	5.94796	4.97644	5.09964	6.74406	3.1699	5.53648	5.81796	4.74194	4.43942	5.94471	5.17192	5.09933	5.91565	5.87841	5.98943	6.03437	6.58475	5.57946	5.13158	4.99045	6.0935	7.2033	7.03191	5.95866	5.73864	6.84004	5.77157	5.73902	5.72905	4.21304	6.09867	6.84454	5.68562	6.07535	6.12326	6.32297	6.4937	6.09052	5.47921	5.88045	6.44336	5.0873	4.73514	5.72831	5.18538	6.11263	4.78887	6.05265	6.56907	6.7198	5.82415	5.48825	5.22057	6.44897	6.17903	5.46163	4.51534	6.1802	7.07372	5.32478	7.26676	6.26835	6.73263	6.40989	5.40474	5.16748	6.19504	5.95907	4.27382	0.622472	6.82422	5.00656	6.70778	5.12288	4.30635	5.19643	4.51682	5.98611	5.9846	6.0154	5.70267	5.70832	4.93917	5.95106	5.75325	5.87125	5.95689	5.26446	5.61789	5.24131	5.79801	5.01777	0.303697	6.51465	6.26243	5.7733	6.65088	5.15052	4.60937	5.10183	4.02285	7.57464	4.68505	1.81086	4.57713	4.79519	4.77417	7.0463	5.5149	5.40466	5.9287	5.93546	5.79957	4.91063	5.35165	4.80495	4.82333	5.87633	5.59402	5.0649	5.34504	5.78	5.30751	4.47036	5.83025	4.59079	4.05244	5.88404	4.81557	6.09606	7.168	6.02632	5.69014	5.23426	4.94191	6.66521	6.27214	4.32139	6.04583	6.06713	6.38813	6.20929	5.71045	5.89634	6.50797	5.91722	5.00778	5.63185	4.94379	0	2.19198	6.2834	4.6211	3.62701	4.73607	5.10929	5.94232	6.27113	0.585728	6.94032	5.02688	5.73141	6.49813	5.3399	5.57628	5.74819	5.94336	5.89581	6.20449	6.31569	7.09945	6.44321	6.78154	6.08205	5.99756	5.75149	5.36343	6.73085	2.63078	4.8143	6.80717	5.43789	6.41122	4.26142	6.27855	6.92805	6.86846	6.01724	6.58851	6.70471	6.19399	5.92628	6.22579	5.87363	4.32927	5.54306	6.152	5.3129	4.91201	6.03541	5.91512	5.14886	5.41127	5.68972	6.26209	6.39203	5.71358	5.69129	6.41956	5.35207	6.62705	6.11845	6.22999	5.25233	5.5619	6.18987	5.25244	4.84935	5.48551	6.50493	6.02244	5.93956	5.39165	6.05279	6.53527	6.56832	6.00148	5.63594	6.3592	5.11159	4.25756	3.34481
LNET10T	4.45513	3.91966	4.08799	2.29766	3.47207	4.68762	4.85135	2.19063	5.02536	4.33395	1.17508	4.14407	5.08752	4.05614	2.29979	3.44171	3.28856	3.2621	3.54419	3.3048	0.779643	4.66697	3.4799	3.7801	2.93653	3.3419	2.97137	3.81625	2.85887	3.957	4.40268	3.69772	3.33853	2.77252	4.22147	1.97459	4.43823	3.80831	3.82394	3.3554	4.5541	4.28879	4.18572	4.38691	4.59587	4.96186	2.83577	3.44317	2.79262	3.4359	3.72363	2.83025	2.49394	4.23619	3.61724	4.71342	4.82262	3.41969	3.14533	0.631756	1.93824	5.03674	2.9161	3.46747	3.46451	2.99355	4.73765	3.668	4.33696	1.50394	3.85254	4.27083	4.45628	3.38034	4.81868	3.02879	5.03058	3.76948	4.09316	5.11393	4.35825	4.85785	4.51385	3.31626	4.31781	3.49135	3.42546	4.18772	3.32859	3.35346	5.06404	1.39411	3.80106	3.98548	2.80769	2.71892	3.82954	3.13387	3.03105	3.84352	4.25777	4.03092	3.90312	4.66092	3.51207	3.2092	3.16726	4.26175	5.37826	4.92809	3.85259	3.67045	5.01994	3.95165	3.91869	4.0908	2.3027	4.30219	5.00565	3.57224	4.2592	4.38981	4.58515	4.64405	3.97214	3.69921	4.1347	4.61113	2.99333	2.64383	3.92862	3.09664	4.02247	3.0238	4.20908	4.79089	4.96708	3.68162	3.66692	3.10512	4.69328	4.07224	3.38643	2.81085	4.0786	5.39292	3.30376	5.37132	4.12484	4.65287	4.6509	3.45976	3.37432	4.06248	4.26973	2.67354	1.59713	4.94407	3.22786	4.97859	3.05773	2.70876	3.1792	2.5427	4.2374	3.86641	4.20499	3.89135	3.94886	3.35835	4.20515	4.03495	3.94183	3.88132	3.26777	3.52131	3.08042	3.66699	3.29843	1.99973	4.58239	4.44779	4.08318	4.76745	3.06202	2.81115	3.06592	2.12993	5.68449	2.98085	0.742239	2.9074	3.10629	3.06465	5.19204	3.74667	3.26037	3.84575	3.86127	3.67656	2.81516	3.71717	2.67719	3.10192	3.94847	3.81118	3.303	3.24948	3.96151	3.58327	2.43693	4.13475	2.95145	1.96355	3.79439	2.69676	3.97511	5.04581	3.93606	3.58857	3.48601	2.78198	4.88261	4.57743	2.17912	4.1874	4.32497	4.28452	4.12405	3.98666	3.81054	4.66568	4.04665	3.31165	3.93672	3.09557	2.19198	0	4.34815	2.86731	1.78874	2.70826	2.94098	4.18706	4.44078	1.82318	5.17396	3.21639	3.84355	4.34652	3.35158	3.50471	3.63116	3.86954	4.12999	4.52748	4.16382	5.25202	4.30352	4.98459	4.16282	4.31174	3.96227	3.63154	4.91159	0.667038	2.76971	4.9358	3.5818	4.37193	2.59947	4.20366	5.13977	4.73791	3.96496	4.47798	4.82849	4.08674	3.83474	4.0633	4.07552	2.25357	3.61145	4.3482	3.22701	3.14341	4.06577	4.1181	2.9961	3.85064	3.59222	4.14793	4.31428	3.63901	3.68182	4.33006	3.24553	4.75425	3.94817	4.21915	3.59958	3.75857	4.3642	3.19758	3.04879	3.83185	4.66557	3.96782	4.13767	3.57737	4.24982	4.51441	4.48711	4.11637	3.84478	4.25351	3.11661	2.28827	1.82334
LNET13T	4.64581	3.24411	3.4248	6.2154	2.88589	5.00034	4.93816	4.27567	5.50127	3.40203	5.3836	0.49777	5.30765	4.54316	3.29794	4.71329	2.97754	1.24046	4.70441	1.52331	4.69008	3.65933	2.20844	3.4326	2.91309	1.29746	3.15268	4.66411	3.18741	3.33024	3.70115	3.18977	1.23915	4.41175	4.52269	2.96498	3.20582	1.13919	3.46051	1.42489	0.439063	0.510344	0.902397	3.79319	4.58231	5.00373	3.3508	3.53389	2.23712	1.06241	4.72653	3.11209	3.05489	0.751422	3.23171	5.18379	4.96285	1.34708	1.90364	4.53769	4.37429	4.98309	3.22376	1.31936	2.18959	3.66881	0.655166	4.29735	5.18357	4.46606	0.881018	3.32094	4.83731	2.8483	4.99468	2.01568	1.0284	0.843488	4.94143	5.20802	3.48668	0.616698	3.48562	1.51529	1.24474	3.24572	3.01349	0.804402	1.59261	1.33056	5.32518	3.13731	1.05171	0.631055	3.04926	4.20954	3.02846	1.49533	3.11406	3.4804	5.09575	0.485961	3.0851	4.22804	3.43698	3.92616	1.38267	4.47772	4.87464	3.64114	3.15898	3.2136	4.70704	4.25597	4.33856	4.9609	2.11747	0.637941	0.803263	3.08797	0.590889	0.885355	4.82182	0.48746	3.28743	0.985448	0.888605	0.543598	3.29331	3.20497	4.37167	3.12189	3.40724	1.58106	0.667077	4.71033	4.86697	2.82299	0.912437	2.99063	4.71904	3.14892	3.11844	4.24491	3.44215	1.50496	2.67706	1.03285	3.23139	3.72868	4.81634	0.911559	1.20228	3.38533	1.08586	2.16889	5.67861	0.639329	1.36598	5.07535	3.3093	4.50861	3.58632	3.68774	0.839046	3.07434	0.601535	0.754898	4.44162	1.73689	0.854292	1.00155	0.695422	3.27943	1.96066	3.20943	2.90413	3.09542	1.43308	6.04975	0.23761	0.563153	4.71334	0.976934	3.11102	1.71247	3.32354	3.10553	1.46084	1.71996	4.68293	4.30331	1.65409	1.63894	0.909384	0.98303	2.81435	0.9688	3.36046	2.98668	3.17609	4.70999	2.73938	1.59949	0.499467	0.906414	1.33503	3.42093	0.717655	4.48747	2.2276	4.80894	4.62131	3.31098	3.47874	2.89652	3.08201	3.90564	3.28477	2.96447	1.22047	3.04514	4.84998	4.91214	3.1116	0.62712	4.5715	3.29093	3.47461	1.00205	3.33354	0.527739	0.555953	4.52297	1.11659	3.9077	6.2834	4.34815	0	1.72372	2.66919	3.4545	2.46183	0.830278	0.51553	6.05773	1.10337	1.33036	3.01764	3.32411	2.86894	1.96769	2.9968	3.29487	4.74408	5.14203	3.11951	0.997003	3.22055	4.94813	4.30423	1.07382	0.793384	1.17702	4.701	3.86224	1.62172	0.65402	0.883007	3.62519	2.16275	3.35944	1.02015	3.42516	3.47456	3.36211	0.565135	3.33257	3.29788	2.75036	0.773172	3.42622	0.745367	0.695661	3.51699	4.28046	0.563795	0.683395	1.85668	1.58527	3.26319	2.87716	3.49853	3.23435	0.777871	3.74472	3.25999	4.50228	3.08391	0.645177	1.43149	0.873505	0.864799	1.346	1.49955	4.88939	4.81093	3.67786	0.768018	0.983045	0.666629	0.553853	3.56085	0.376409	0.856834	3.20089	3.52989	2.33334	3.01069
LNET14T	4.63776	3.46369	3.66745	4.52674	2.99042	4.98984	5.00397	3.47503	5.45389	3.74229	3.78751	1.38865	5.33831	4.3737	2.63286	4.25459	2.96876	0.642298	4.30532	0.566635	3.06568	4.15954	2.38909	3.50809	2.52663	1.29118	2.88508	4.37759	2.81941	3.52334	3.99991	3.24564	0.898784	3.74211	4.42286	1.29913	3.71866	1.0733	3.54479	0.506127	1.8141	1.56398	1.90112	4.08621	4.65832	5.09649	3.02448	3.4567	1.94135	0.934653	4.36898	2.80732	2.54189	1.4289	3.32358	5.07836	4.99838	0.553312	1.76155	2.92854	3.39684	5.09361	2.87511	0.656727	2.44158	3.3012	1.93655	4.02923	4.95736	3.32009	1.31808	3.67922	4.74764	2.7042	5.01852	0.533585	2.19567	0.965153	4.67772	5.28747	3.85797	2.11886	3.90999	0.749318	1.46084	3.11976	3.02762	1.33978	0.519163	0.49206	5.34935	1.55418	0.938703	1.2006	2.55689	3.54873	3.23385	1.29557	2.83355	3.57516	4.85811	1.50888	3.33745	4.45855	3.37767	3.60995	0.508138	4.45253	5.17347	4.21539	3.34348	3.25646	4.90836	4.1328	4.1949	4.69399	0.786038	1.48119	2.22717	3.14923	1.47128	1.53214	4.7986	1.87502	3.52316	0.874231	1.29823	1.82798	3.01646	2.73838	4.2134	2.89995	3.6147	0.240448	1.48816	4.80106	4.97578	3.01896	0.881237	2.81173	4.75865	3.44439	3.03508	3.60905	3.68241	2.52873	2.57937	2.65841	3.58029	4.14247	4.83088	0.961855	0.54721	3.66373	1.41408	0.499135	4.02932	2.21365	0.430259	5.14104	3.03337	3.7751	3.30993	3.11868	1.38864	3.29428	1.39675	1.08177	4.255	0.626799	1.35312	1.17186	1.44806	3.42427	1.85485	3.21038	2.77394	3.2257	0.431967	4.38435	1.94361	1.64456	4.50005	2.21342	2.87056	0.267384	3.01997	2.16858	3.01983	0.203835	3.11393	3.68096	0.324294	0.228743	2.42881	0.899375	2.77483	1.77893	3.48229	3.1286	2.80779	4.33682	2.31987	0.356064	1.34936	0.992908	0.472121	3.26804	1.1688	4.14188	1.44173	4.60783	3.99804	2.46839	3.57034	2.48302	3.35871	4.48915	3.4715	3.03687	0.630638	2.73579	4.9546	4.8451	2.42467	1.51757	4.49244	3.65633	3.71189	1.1287	3.44805	1.89031	1.33743	4.06112	1.07137	3.48841	4.6211	2.86731	1.72372	0	1.11195	2.96351	2.30554	1.34686	1.65227	4.4497	2.33632	0.511858	3.04377	3.76867	2.74852	2.16115	3.10592	3.4298	4.59547	5.0206	3.52022	2.48242	3.65198	5.08223	4.32868	1.44609	1.14424	0.799245	4.86509	2.40269	0.999347	2.1967	0.842494	3.89658	0.609677	3.64179	2.31559	3.99826	3.60413	3.80969	2.09302	3.60178	3.43552	3.19612	1.27959	2.74771	1.04421	1.55501	3.33728	3.8136	1.61719	1.29612	1.75002	1.06638	3.29428	3.27633	3.80857	3.26621	1.35385	4.03117	3.12812	4.68237	3.41035	1.84688	0.775347	0.941206	1.72264	1.276	0.388506	4.55501	4.88757	3.78305	1.35645	0.780789	1.44288	2.1011	3.93877	1.41683	1.01757	3.57244	3.20376	1.32471	1.32557
LNET16T	4.22498	3.44424	3.65501	3.59591	2.91053	4.54946	4.61762	2.62698	4.97541	3.82325	2.72634	2.39801	4.92	3.88602	2.19791	3.58359	2.80541	1.50381	3.66181	1.51732	2.05549	4.17482	2.5744	3.42855	2.15751	1.91022	2.65458	3.80536	2.57828	3.51199	4.00964	3.23917	1.61027	2.97816	3.98064	0.920102	3.81625	2.1392	3.47414	1.57925	2.81602	2.54157	2.58275	4.04148	4.29632	4.72145	2.66498	3.23095	1.89937	1.71426	3.75953	2.51475	2.19192	2.46266	3.20508	4.5988	4.59851	1.65341	1.83174	1.90202	2.46243	4.74149	2.64519	1.68111	2.53983	2.97124	2.98833	3.50381	4.39018	2.29759	2.13044	3.74313	4.28792	2.48833	4.61	1.34132	3.26068	2.01086	4.10731	4.89971	3.88245	3.15383	3.99497	1.53896	2.56715	3.0895	2.94402	2.42663	1.59297	1.59949	4.92149	0.469895	2.0378	2.25168	2.10889	2.8105	3.27056	1.76908	2.67035	3.49915	4.29182	2.41448	3.35633	4.20371	3.22995	3.06632	1.4906	4.03418	4.93456	4.36089	3.35094	3.23147	4.62101	3.68871	3.72414	4.1189	0.599584	2.54536	3.2843	3.09828	2.49919	2.62281	4.37437	2.9111	3.50444	1.92779	2.35551	2.86375	2.75542	2.418	3.73624	2.73378	3.59756	1.30311	2.53242	4.455	4.63496	3.05497	1.94153	2.66812	4.38594	3.51414	2.96047	2.88497	3.65643	3.62961	2.39158	3.66109	3.59192	4.20158	4.42451	1.81562	1.61998	3.61538	2.52551	0.953297	3.02697	3.22401	1.45041	4.75223	2.81057	2.97631	3.05805	2.46038	2.46586	3.32192	2.45121	2.14376	3.76498	1.63359	2.43504	2.26342	2.25262	3.42715	1.94088	3.11985	2.59763	3.17742	1.53571	3.40689	2.89864	2.69541	3.97877	3.06292	2.69912	1.03115	2.8181	1.47304	3.96787	1.20841	2.13267	2.9668	1.32942	1.2965	3.45887	1.98708	2.70117	2.39409	3.45241	3.13036	2.54015	3.72839	2.13118	1.31546	2.2956	2.03923	1.52628	3.02558	2.2357	3.55289	1.15333	4.07793	3.23679	1.92608	3.46348	2.25711	3.40995	4.55332	3.47367	3.04518	1.71466	2.42881	4.59742	4.39697	1.95657	2.44456	4.06395	3.73912	3.7041	2.21094	3.40274	2.92555	2.35948	3.40066	2.16437	2.9103	3.62701	1.78874	2.66919	1.11195	0	2.62366	2.11343	2.4127	2.7105	3.39688	3.41781	1.44236	2.91411	3.79621	2.51475	2.2784	3.09863	3.42564	4.08345	4.50875	3.57081	3.53561	3.72293	4.7273	3.93551	2.55226	2.19434	1.84811	4.55212	1.29172	1.28995	3.20839	1.85115	3.94735	0.844357	3.70638	3.39177	4.13292	3.58214	3.91487	3.12162	3.61134	3.40395	3.32839	2.36007	2.2594	1.92516	2.63359	3.0614	3.16631	2.41205	2.3622	1.83394	2.12853	3.20272	3.44834	3.85329	3.21968	2.1166	3.97857	2.93404	4.38092	3.37668	2.67796	1.87191	2.01154	2.6175	1.77603	1.26965	3.93737	4.49226	3.68599	2.43285	1.81912	2.52151	2.94119	4.00754	2.39166	2.09908	3.67509	2.97184	0.921541	0.58366
LNET19T	4.1493	1.3863	1.48586	4.7708	1.29648	4.3785	4.50939	2.69153	4.86987	1.68813	3.81363	3.57573	4.87169	3.99734	0.453499	3.71323	1.22023	3.09898	3.67191	3.43639	3.30656	2.2851	1.43032	1.13799	2.99514	2.23894	0.522545	3.838	0.313225	1.34034	1.74371	1.05804	3.17297	3.3534	4.1111	2.84998	2.00331	3.26167	1.16662	3.35353	3.85299	3.72363	3.45768	1.80622	4.18277	4.5922	0.762297	0.981356	1.29976	3.12476	3.90117	0.71349	0.571722	3.82008	1.23367	4.71293	4.55569	3.32936	2.79972	3.16553	3.05351	4.72988	0.314163	3.44042	1.72878	0.392416	4.03844	3.69051	4.35317	3.03986	3.4794	1.67996	4.34969	3.29575	4.56624	3.38595	4.41831	3.37932	4.16817	4.81806	1.80035	3.92202	1.89779	3.46519	4.00159	0.900209	0.979854	3.72752	3.35561	3.20331	4.82136	2.7561	3.51336	3.40802	3.03211	3.28072	1.28749	2.03159	0.470888	1.19774	4.30093	3.02697	1.40486	4.0088	0.86678	2.96522	2.8184	3.88901	4.85738	2.31649	1.27172	1.02566	4.57277	3.77121	3.69993	4.15878	2.60722	3.75332	4.11951	1.03254	3.73837	3.93455	4.37806	3.87872	1.43478	3.41968	3.80036	3.92932	0.490956	0.309176	3.77008	0.53727	1.40089	2.93769	3.39132	4.49188	4.68943	1.27602	3.18939	0.663589	4.46987	1.49012	0.777814	3.35981	1.49645	4.77968	3.00522	4.38105	1.69258	2.01018	4.37125	2.76179	3.13889	1.63521	3.85055	3.22274	4.1569	4.06522	3.16541	4.68725	0.411328	3.46282	0.491446	2.56164	3.82438	1.3246	3.65895	3.41316	3.89776	3.50988	3.79766	3.72741	3.37705	1.23436	3.03864	0.929215	0.952279	1.1931	3.25008	4.50858	3.65082	3.83073	4.11613	4.16164	0.513627	2.94513	0.389823	2.90822	4.80013	3.16181	2.99548	3.48774	3.2712	3.17289	4.3247	3.41417	0.94643	2.60499	1.20732	1.17117	0.36454	3.97355	0.734255	3.24369	3.07938	3.49607	3.22478	0.787836	3.38143	3.69198	2.50258	4.09456	3.41902	0.786739	1.2143	0.576934	1.43629	2.55497	1.31169	1.04833	3.32839	0.869813	4.50529	4.47301	0.75558	3.69056	4.23078	1.68293	1.49256	3.70448	1.1807	3.93235	3.27539	3.55555	3.70754	3.21464	4.73607	2.70826	3.4545	2.96351	2.62366	0	1.98896	3.79669	3.72136	4.38062	4.45482	3.13243	3.77002	1.97271	3.13951	2.89416	1.10983	1.21871	3.86694	4.3566	1.75316	4.29621	1.82027	4.50906	3.50256	3.93251	3.57243	3.50364	4.46824	2.72205	2.18424	4.09499	3.12045	1.67934	3.20044	1.55269	4.37099	2.20028	1.2813	1.8877	3.90813	1.50322	1.21617	1.72928	3.45743	0.491835	2.99037	3.63618	0.80294	3.33174	3.32041	3.61568	1.9457	3.81072	1.00259	1.64179	1.66193	0.995772	2.69249	1.77496	0.746305	4.19053	1.79749	2.96221	3.4674	3.33301	3.95796	2.1583	3.07185	3.90555	4.06572	1.32058	3.46759	3.25114	3.60574	3.28272	1.83933	3.46406	3.39944	1.66356	0.422398	2.64775	3.12029
LNET2T	2.64881	1.97505	2.21851	5.20985	1.30304	2.96948	3.01402	1.98523	3.49002	2.48839	4.06419	2.55624	3.39509	2.49397	1.77053	2.48595	1.19043	2.06618	2.45087	2.50772	3.60085	2.34662	1.51238	2.14548	1.18682	1.83284	1.62246	2.48705	1.7992	2.16054	2.5989	2.1637	1.95168	2.21652	2.54826	2.86048	2.1357	2.76993	2.2092	2.54705	2.78691	2.60101	1.98055	2.48519	2.64956	3.09984	1.44708	1.85827	1.05461	1.94662	2.56229	1.34786	1.44721	2.77992	1.65976	3.22695	3.04412	2.56469	1.03143	3.42288	2.29206	3.16446	1.86131	2.51701	0.922688	2.09289	3.07117	2.19514	3.04314	2.51672	2.17517	2.29305	2.84815	1.36431	3.06473	2.82976	3.42013	2.46359	2.81074	3.32397	2.3126	3.0655	2.52224	2.36422	3.26937	2.35264	1.63056	2.86277	2.72649	2.48239	3.3786	2.37097	2.70678	2.55811	1.30895	2.05699	1.96004	1.65936	1.86908	2.1982	2.96554	2.25952	1.89696	2.41587	2.04424	1.61457	2.27629	2.41765	3.23949	2.82496	2.02822	2.13293	2.96201	2.21348	2.22263	2.81802	1.76065	2.82768	3.26252	1.82393	2.71098	3.05651	2.86295	2.92514	2.01644	2.49916	2.82088	2.92747	1.7083	1.68591	2.27695	1.77888	2.21783	2.35514	2.74503	2.88768	3.08229	1.68077	2.43902	1.61991	2.86938	2.16658	1.95868	2.10306	2.18315	3.93468	1.04817	3.35498	1.94259	2.71816	2.8633	1.96182	2.35265	1.9529	3.13431	2.58523	4.51942	3.05401	2.29289	3.18068	1.88932	2.359	2.14185	1.36608	2.90185	1.96315	2.7243	2.55171	2.38394	2.87969	2.89438	2.86641	2.08263	2.21469	1.23067	1.89813	1.2366	1.75048	2.51644	4.92795	2.63218	2.86974	2.65188	2.75228	1.77042	2.12283	2.034	1.59436	3.54804	2.42625	3.53069	2.19462	2.4885	2.4478	3.31878	2.59064	1.45974	1.61986	2.2069	1.81903	1.67762	2.59169	1.4496	2.38512	2.29244	2.54257	2.37443	1.75234	2.6075	2.31537	1.14504	2.69584	2.35694	1.8026	2.06343	1.52412	2.01544	2.78114	2.1686	1.90538	2.50103	1.176	2.97289	2.95671	1.4577	2.48036	2.64318	2.33128	2.30998	2.81258	2.11341	2.94902	2.53375	2.29603	2.86763	1.74474	5.10929	2.94098	2.46183	2.30554	2.11343	1.98896	0	2.84077	2.86233	4.69904	3.5509	2.1751	1.8064	2.03065	1.20749	0.991564	1.83349	2.21631	2.55709	3.02719	1.9182	3.43639	2.11588	3.04067	2.15555	3.1451	2.61462	2.57768	2.8902	2.51514	1.38133	3.06214	2.26047	2.70694	2.37627	2.4263	3.47624	2.52051	2.37765	2.43465	3.01909	2.16516	2.09725	1.76749	2.75603	1.7803	2.01145	2.91384	1.78503	2.0423	2.04925	2.71348	0.707228	3.17887	1.92483	2.16782	2.48504	2.08278	1.85004	2.39722	1.70624	2.64285	1.52812	2.23679	2.85318	2.50922	2.64694	1.52474	2.1515	2.66323	2.74342	2.34927	2.79688	2.35684	2.83106	2.34447	2.59262	2.42952	2.59739	2.29884	2.22115	1.43491	2.68072
LNET5T	5.00328	3.84753	4.03777	5.83988	3.44068	5.36748	5.31338	4.42027	5.84184	4.03423	5.115	0.369964	5.65864	4.8336	3.56566	4.92986	3.4942	0.981326	4.95353	0.973636	4.4071	4.35872	2.74674	3.98877	3.07332	1.59628	3.57936	4.93795	3.57044	3.92237	4.33298	3.7204	1.06499	4.54744	4.82578	2.59603	3.8992	0.852784	4.01884	0.882985	0.618882	0.476068	1.33812	4.43301	4.96681	5.38776	3.76388	4.04682	2.6011	0.963518	4.96511	3.52509	3.38045	0.177643	3.79522	5.47674	5.31925	0.818587	2.10647	4.27001	4.40667	5.35011	3.61437	0.763398	2.75484	4.07037	0.647149	4.55775	5.47476	4.43266	0.822346	3.96487	5.14901	3.054	5.34809	1.44445	0.852322	0.447674	5.21146	5.57745	4.14327	0.963184	4.1511	1.04164	0.553304	3.69491	3.53987	0.181354	1.03286	0.878848	5.68368	2.85999	0.448304	0.417919	3.16962	4.33814	3.61483	1.7731	3.52389	4.04434	5.378	1.00899	3.69395	4.66895	3.9471	4.22561	1.15703	4.84552	5.29668	4.34953	3.74309	3.743	5.1056	4.56766	4.66135	5.23329	1.9318	0.24096	1.00264	3.63049	0.271904	0.265951	5.15905	0.659742	3.89746	0.488439	0.09319	0.565337	3.72192	3.55299	4.68102	3.55971	4.00674	1.22965	0.743037	5.06878	5.22312	3.40369	0.645225	3.44258	5.0574	3.76588	3.60181	4.37737	4.05651	1.25237	2.94272	1.41884	3.87794	4.3956	5.17224	1.0401	0.830072	4.01439	0.483871	1.6771	5.36002	0.993593	0.962324	5.44071	3.73348	4.6102	4.01725	3.90217	0.0855176	3.66876	0.241569	0.388606	4.72652	1.11028	0.103459	0.250571	0.896466	3.84757	2.12386	3.7341	3.37519	3.66556	0.939566	5.71063	0.926648	0.386448	4.98614	1.18233	3.54114	1.38211	3.73073	3.06119	1.76961	1.25804	4.4599	4.42969	1.14798	1.17187	1.14985	0.474808	3.31327	1.60763	3.92619	3.55295	3.56259	4.92823	3.0841	1.12856	0.849575	0.381066	0.890424	3.90253	0.475255	4.73382	2.2552	5.10315	4.79147	3.5007	4.04627	3.25199	3.69505	4.63073	3.87128	3.49942	0.717035	3.45223	5.23262	5.22506	3.36564	0.580878	4.87154	3.93352	4.08474	0.253462	3.89931	0.644706	0.669441	4.73857	0.375618	4.12428	5.94232	4.18706	0.830278	1.34686	2.4127	3.79669	2.84077	0	0.512577	5.77549	1.02429	0.987949	3.22698	4.00149	3.12019	2.31631	3.55106	3.86034	5.08842	5.47755	3.77862	1.24643	3.88987	5.35794	4.73009	0.394287	0.245988	0.584227	5.09808	3.68268	1.74175	0.958066	0.695871	4.2345	1.72319	3.97143	1.01745	4.13559	4.04164	4.0322	0.931597	3.95169	3.87062	3.41081	0.526904	3.69461	0.862274	0.574073	3.99194	4.49826	1.01608	0.214093	2.23389	0.870574	3.80135	3.51195	4.12705	3.76392	1.22389	4.38266	3.74292	4.92545	3.71549	1.34871	0.843075	0.493993	0.7358	1.66256	1.15295	5.15781	5.24203	4.25102	0.590527	0.62688	0.446047	1.38128	4.21137	0.531957	0.438649	3.84135	3.93259	2.25299	2.6069
LNET6T	5.08508	3.63029	3.80373	6.16779	3.29031	5.44383	5.38511	4.58897	5.93694	3.76036	5.42357	0.431315	5.747	4.95588	3.54687	5.08863	3.37665	1.28194	5.09333	1.39998	4.7018	4.10934	2.55261	3.78603	3.25619	1.48711	3.47343	5.06718	3.47231	3.69515	4.07188	3.50842	1.35772	4.74306	4.94142	2.87261	3.63399	0.875737	3.81035	1.26428	0.407647	0.522781	1.31718	4.19132	5.03136	5.45391	3.69763	3.90304	2.54836	1.20389	5.11521	3.45116	3.34308	0.521152	3.62731	5.6011	5.40329	1.16993	2.25061	4.56057	4.63854	5.42718	3.50804	1.17941	2.61626	3.96817	0.359228	4.69496	5.59732	4.68605	1.04637	3.70305	5.26045	3.21739	5.43411	1.81303	0.709	0.723814	5.34583	5.65362	3.8892	0.486007	3.86918	1.46898	0.772008	3.50529	3.37509	0.422276	1.37265	1.18195	5.76718	3.17342	0.789436	0.458951	3.37382	4.53785	3.39016	1.70303	3.39866	3.83633	5.50584	0.732864	3.47173	4.69482	3.77632	4.32782	1.31972	4.91902	5.33514	4.03334	3.52091	3.53671	5.16095	4.67569	4.76138	5.36602	2.20981	0.273947	0.576085	3.44304	0.40383	0.43242	5.25473	0.273988	3.67653	0.842675	0.602121	0.312651	3.61614	3.48787	4.78999	3.42969	3.77634	1.48715	0.434481	5.15083	5.30681	3.19896	0.7884	3.31326	5.15237	3.51479	3.42947	4.57702	3.82751	1.09873	3.06776	1.05082	3.64975	4.11141	5.25602	1.05605	1.10756	3.80312	0.618944	2.05499	5.67594	0.623431	1.30104	5.51926	3.61226	4.82437	3.88713	4.04051	0.471133	3.44375	0.320791	0.576173	4.85142	1.48485	0.483569	0.662267	0.981423	3.62014	2.29651	3.55515	3.26918	3.47499	1.27803	6.03059	0.559507	0.219827	5.1195	1.16894	3.41532	1.70241	3.60415	3.33465	1.53807	1.61495	4.71113	4.63517	1.5285	1.52088	0.811037	0.776813	3.16689	1.41187	3.70688	3.34916	3.47443	5.09113	3.01744	1.51001	0.647804	0.751114	1.2377	3.77529	0.497873	4.87779	2.47034	5.22303	4.96845	3.53015	3.85174	3.17965	3.4577	4.34406	3.64186	3.2984	1.06728	3.39364	5.29933	5.33629	3.37585	0.7197	4.98967	3.66531	3.84538	0.698728	3.68827	0.318732	0.461967	4.89647	0.793798	4.27956	6.27113	4.44078	0.51553	1.65227	2.7105	3.72136	2.86233	0.512577	0	6.091	0.768258	1.31738	3.39011	3.76383	3.2564	2.38431	3.35142	3.63503	5.17488	5.57323	3.54106	0.830673	3.63358	5.40673	4.76142	0.608657	0.601233	1.00617	5.15478	3.96638	1.83262	0.619015	0.864576	3.96262	2.11384	3.70873	0.711076	3.83725	3.81174	3.74892	0.465705	3.71408	3.65573	3.16496	0.456294	3.68434	0.920618	0.265403	3.87236	4.65225	0.968216	0.398141	2.22543	1.20934	3.61744	3.23531	3.86284	3.56457	1.08772	4.14766	3.60747	4.96416	3.53179	0.992455	1.14463	0.711951	0.920159	1.60416	1.48689	5.2893	5.27406	4.03894	0.437652	0.905233	0.259278	1.0036	3.93235	0.48548	0.64029	3.57063	3.80413	2.51971	2.96704
Lu_Aty2	5.71574	5.65282	5.80164	1.00191	5.23997	5.88679	6.07866	3.4704	6.10131	6.05413	0.67598	5.79182	6.22431	5.27349	4.02094	4.54259	5.04466	4.89402	4.68158	4.83126	1.43359	6.37738	5.2908	5.47913	4.4779	5.11037	4.70514	4.98745	4.58001	5.67657	6.0894	5.4181	4.97278	3.91105	5.45646	3.37566	6.19338	5.42082	5.51897	4.90412	6.21129	5.93287	5.88796	6.06394	5.89634	6.1885	4.54299	5.1223	4.61431	5.0944	4.8419	4.57631	4.25569	5.83631	5.34646	5.79991	6.02622	4.98207	4.83357	1.55941	3.07181	6.25671	4.62902	5.02153	5.27656	4.62849	6.37407	4.92097	5.40071	2.58854	5.49218	6.00376	5.63197	4.90821	6.01233	4.46974	6.62721	5.39409	5.19062	6.29205	6.07712	6.53818	6.23673	4.85166	5.84197	5.17884	5.17836	5.78664	4.84751	4.93839	6.20215	2.93537	5.38083	5.63307	4.31195	3.92273	5.58169	4.91599	4.75674	5.53765	5.33222	5.76469	5.65437	6.07413	5.20265	4.61604	4.81293	5.56514	6.68588	6.65442	5.59055	5.38914	6.32166	5.25441	5.2141	5.1854	3.96131	5.92342	6.66568	5.31495	5.88587	5.97128	5.79252	6.30251	5.70154	5.30072	5.7136	6.25412	4.7053	4.3716	5.20402	4.82779	5.73459	4.62363	5.87736	6.04873	6.19837	5.45588	5.30867	4.85768	5.92819	5.81597	5.11391	3.99823	5.79065	6.94917	4.90331	7.05775	5.86677	6.35136	5.8788	5.17821	4.98893	5.78319	5.82967	4.13401	0.598433	6.62023	4.82206	6.17388	4.75981	3.77688	4.83006	4.01846	5.82445	5.6156	5.83417	5.52239	5.1852	4.82794	5.79128	5.60211	5.62079	5.59962	4.9148	5.24651	4.84925	5.41324	4.86165	0.65896	6.28963	6.08043	5.24241	6.40717	4.79446	4.41133	4.75659	3.62779	7.3479	4.52378	1.60214	4.06104	4.63755	4.61503	6.85286	5.3478	5.03536	5.63773	5.57021	5.4324	4.54458	4.81896	4.46415	4.65078	5.66185	5.41405	4.88854	4.94392	5.6039	4.77638	4.13281	5.29181	4.04648	3.70231	5.49093	4.46634	5.72619	6.74922	5.65912	5.34003	5.06756	4.53795	6.1364	5.74143	3.94943	5.82698	5.54783	6.01981	5.83067	5.55462	5.52429	6.31725	5.72646	4.47156	5.48711	4.43887	0.585728	1.82318	6.05773	4.4497	3.39688	4.38062	4.69904	5.77549	6.091	0	6.78343	4.82654	5.3115	6.08425	4.90756	5.20177	5.38423	5.58548	5.35238	5.65584	5.91918	6.91874	6.05229	6.24693	5.55427	5.86491	5.57171	5.19609	6.20883	2.27419	4.53846	6.60459	5.23942	6.05849	4.08413	5.92225	6.76453	6.48154	5.65782	6.21435	6.50971	5.81256	5.55438	5.84988	5.70948	3.95619	5.31296	5.98774	4.90474	4.38453	5.77503	5.73928	4.8015	5.31615	5.3125	5.91727	6.02318	5.35708	5.43987	6.01177	4.96442	6.10632	5.69574	5.98559	5.12902	5.38464	5.97147	4.98361	4.64997	4.93701	5.96414	5.6368	5.77649	5.20326	5.88487	6.27837	6.19696	5.78851	5.46504	5.99681	4.76688	3.94103	3.1895
S00016	5.61408	4.25958	4.41941	6.82036	3.95835	5.97182	5.88543	5.29918	6.45258	4.34286	6.12214	1.0867	6.23803	5.51256	4.30039	5.71119	4.06182	1.96913	5.71365	1.99387	5.39921	4.65843	3.22615	4.436	3.87377	2.23176	4.19087	5.65895	4.19697	4.32275	4.66082	4.1595	2.01012	5.39956	5.47717	3.53651	4.19249	1.51612	4.45634	1.88643	0.784139	1.03402	1.7783	4.78747	5.54274	5.9463	4.42243	4.58678	3.29002	1.88045	5.7114	4.17679	4.08995	1.00705	4.28771	6.11631	5.90382	1.80449	2.88478	5.26373	5.33806	5.89983	4.22862	1.78529	3.27987	4.68718	0.489471	5.27932	6.16442	5.39859	1.61003	4.29141	5.78955	3.77657	5.93714	2.39291	0.275531	1.41182	5.91952	6.13714	4.47374	0.597744	4.43244	2.05064	1.06699	4.17321	4.05296	0.996948	1.97387	1.84904	6.26613	3.87131	1.40488	1.19878	3.99812	5.19066	4.02443	2.45585	4.11045	4.48105	6.07352	1.43843	4.09844	5.18456	4.45244	4.96638	2.04663	5.46706	5.75921	4.54538	4.15567	4.19159	5.62028	5.23473	5.33409	5.94224	2.92577	0.877172	0.402559	4.10727	0.966514	0.819597	5.77213	0.62783	4.301	1.49463	1.09915	0.640379	4.33247	4.22603	5.35906	4.13734	4.39898	2.18176	1.11207	5.63388	5.77559	3.84693	1.51708	4.02027	5.64474	4.12216	4.11142	5.22249	4.44496	0.430041	3.65593	0.7291	4.25224	4.66935	5.76941	1.82275	1.80412	4.4187	1.02576	2.67773	6.35659	0.598596	1.97319	6.00942	4.32363	5.48076	4.59198	4.72559	0.966411	4.07477	0.978201	1.28316	5.41432	2.03563	0.996475	1.19113	1.56476	4.25399	2.89134	4.22639	3.9757	4.1289	1.92451	6.70148	0.967065	0.750019	5.67878	1.2866	4.12561	2.39146	4.31359	4.00181	1.161	2.26321	5.42799	5.27059	2.15674	2.17067	0.460838	1.43758	3.85969	2.06008	4.34569	4.00046	4.20247	5.68059	3.75785	2.14827	1.39678	1.3883	1.90014	4.47326	1.22895	5.47959	3.17335	5.78931	5.62594	4.29354	4.50173	3.91678	4.07557	4.85747	4.27024	3.95869	1.71654	4.1207	5.78909	5.85435	4.13514	1.21596	5.51294	4.25027	4.4585	1.23956	4.33228	0.603981	1.21875	5.52351	1.31657	4.90588	6.94032	5.17396	1.10337	2.33632	3.41781	4.45482	3.5509	1.02429	0.768258	6.78343	0	1.996	3.87171	4.33939	3.83287	2.96811	4.00793	4.27066	5.75381	6.12579	4.13412	0.448466	4.21269	5.89924	5.33129	0.970598	1.23215	1.60547	5.63085	4.68613	2.59465	0.578222	1.603	4.54913	2.74573	4.30607	0.111753	4.36428	4.44182	4.31069	0.613301	4.32647	4.29617	3.7601	1.14578	4.43942	1.66525	0.894746	4.57325	5.28794	1.53932	1.05811	2.94455	1.63687	4.2827	3.82263	4.45286	4.22368	1.81956	4.74812	4.30412	5.45659	4.14517	1.58517	1.7167	1.41582	1.23499	2.35785	2.16553	5.89241	5.81097	4.67715	1.11155	1.60272	0.950634	1.45178	4.50286	1.16258	1.33268	4.15576	4.51086	3.21563	3.61823
S00076	4.42028	3.43745	3.64971	4.95825	2.94062	4.78043	4.76799	3.52485	5.24777	3.72465	4.16069	0.9737	5.10566	4.18694	2.82532	4.16029	2.93495	0.156609	4.20127	0.364739	3.47475	4.03885	2.35568	3.5358	2.34658	1.24853	2.96967	4.23427	2.94943	3.52204	3.98658	3.29599	0.426301	3.70622	4.21353	1.79744	3.61013	1.0233	3.57513	0.390976	1.3923	1.11425	1.42035	4.05252	4.42135	4.85493	3.08968	3.48934	1.96759	0.45333	4.23887	2.87017	2.6707	1.022	3.30093	4.87049	4.76474	0.443009	1.4762	3.32945	3.47558	4.83686	3.0054	0.353677	2.30811	3.43578	1.5601	3.86755	4.7993	3.46768	0.808532	3.63856	4.54056	2.44517	4.78811	0.880561	1.82506	0.597185	4.52349	5.04468	3.80176	1.77271	3.86092	0.399008	1.27512	3.23983	3.03981	1.02706	0.651589	0.42861	5.12302	1.89457	0.693306	0.874936	2.40649	3.50226	3.22394	1.29708	2.95163	3.5995	4.69978	1.2236	3.30145	4.19082	3.43493	3.49401	0.620106	4.24705	4.87514	4.13504	3.34065	3.3062	4.63212	3.93587	4.01366	4.54258	0.946126	1.12391	1.88556	3.16568	1.06136	1.22145	4.57762	1.49709	3.4934	0.510687	0.930785	1.4342	3.10586	2.87906	4.03104	2.99174	3.60997	0.540806	1.25971	4.546	4.71392	2.9898	0.647199	2.87934	4.51324	3.42183	3.10794	3.55191	3.65981	2.23414	2.32934	2.25313	3.50531	4.10062	4.60443	0.724902	0.342702	3.60231	1.21329	0.878742	4.437	1.81338	0.150404	4.90083	3.14285	3.75378	3.43116	3.07827	1.05012	3.27748	1.02996	0.754388	4.07194	0.77872	1.02592	0.886763	0.958861	3.44779	1.53606	3.24692	2.78609	3.21137	0.418421	4.80233	1.53972	1.26834	4.32387	1.71368	2.96695	0.421332	3.15243	2.15941	2.56069	0.466336	3.53526	3.61374	0.425883	0.433879	2.03457	0.622567	2.79134	1.48786	3.50718	3.12478	2.92423	4.20269	2.43591	0.317657	1.05772	0.610096	0.228676	3.31911	0.894674	4.0091	1.3712	4.4384	3.96009	2.70055	3.5797	2.60347	3.32894	4.37128	3.47619	3.06506	0.392056	2.78127	4.70701	4.62998	2.58869	1.03622	4.27359	3.61988	3.70312	0.822495	3.46639	1.50246	1.06506	3.96672	0.820526	3.36922	5.02688	3.21639	1.33036	0.511858	1.44236	3.13243	2.1751	0.987949	1.31738	4.82654	1.996	0	2.73026	3.66045	2.50311	1.83488	3.11344	3.45569	4.43147	4.84111	3.43202	2.13569	3.57062	4.83795	4.13745	1.2072	0.763945	0.469156	4.60165	2.69774	0.979117	1.79037	0.515492	3.91039	0.83246	3.63938	1.97236	3.89876	3.63811	3.75146	1.73482	3.57549	3.44697	3.0972	1.04879	2.93613	0.670131	1.29431	3.39277	3.72166	1.15419	0.948982	1.61786	1.05691	3.32145	3.23474	3.79389	3.31269	1.08723	3.99291	3.17856	4.42546	3.29613	1.56991	0.787908	0.646584	1.2304	1.18763	0.177819	4.43216	4.67844	3.80678	1.13606	0.42068	1.16054	1.74146	3.90849	0.996124	0.74058	3.53622	3.35119	1.31699	1.70472
S00089	1.94077	3.63838	3.87263	5.89123	2.9981	2.30062	2.21568	2.48387	2.70156	4.1368	4.72848	2.99827	2.50388	1.77021	3.50343	2.1315	2.90419	2.60839	2.14195	2.9281	4.41701	3.68552	3.18448	3.87222	0.935921	3.09148	3.42027	1.99328	3.60112	3.85337	4.2295	3.92598	2.34463	2.08779	1.71361	3.80933	3.60368	3.59759	3.9362	3.09567	3.12953	2.91855	2.15368	4.05562	1.92314	2.293	3.18134	3.5661	2.77312	2.42256	2.02674	3.12967	3.21869	3.10196	3.33617	2.30124	2.19141	3.16047	1.38899	4.24954	2.55292	2.21339	3.6645	2.9693	2.52636	3.86323	3.43561	1.60428	2.4189	2.91273	2.40733	3.91076	2.01897	0.507035	2.21817	3.45466	3.65611	3.00708	2.17598	2.44356	3.87698	3.5742	4.10206	2.64795	3.74746	4.14731	3.38811	3.34306	3.37115	3.15166	2.54623	3.10835	3.25597	3.1625	1.04713	1.90502	3.66584	3.00493	3.67544	3.91518	2.32182	3.10283	3.56045	1.7718	3.80455	1.70523	3.18225	1.86512	2.26769	4.31325	3.73539	3.89639	2.03358	1.55371	1.70805	2.20706	2.52493	3.27466	3.71583	3.57198	3.08622	3.47221	2.03526	3.35276	3.66693	3.00633	3.17907	3.29259	3.49534	3.47156	1.69265	3.58244	3.89688	3.16502	3.50174	1.9362	2.07329	3.38544	3.15174	3.42135	1.904	3.83433	3.74909	1.87551	3.82613	4.22592	0.766614	3.63396	3.50012	4.28776	2.06795	2.85122	3.02407	3.51572	3.6734	3.1777	5.2134	3.40647	2.87859	2.31082	3.6883	2.18814	3.92836	1.84307	3.30796	3.65659	3.19254	3.13119	1.68632	3.463	3.32034	3.32341	2.41087	3.94354	1.23014	3.65878	3.0206	3.45855	3.14708	5.61452	3.10989	3.28147	1.91241	2.67044	3.57525	2.78306	3.83865	1.74668	3.51153	3.04511	4.52189	1.85596	3.04812	3.08112	3.60934	3.1673	3.23983	2.61513	3.93421	3.54515	3.47575	1.96404	3.23275	2.91349	3.08799	3.00965	2.95401	3.49789	3.26325	1.84355	1.84295	2.06163	2.26113	3.45385	3.75733	3.31863	3.6833	4.11225	3.87344	3.66231	3.07272	2.95102	2.13992	2.07323	3.15989	2.72818	1.72657	3.95793	3.97394	3.25073	3.83662	3.33533	3.26942	1.98902	3.33074	1.48106	5.73141	3.84355	3.01764	3.04377	2.91411	3.77002	1.8064	3.22698	3.39011	5.3115	3.87171	2.73026	0	3.4754	0.644698	1.21645	3.57311	3.94756	2.15611	2.42042	3.45925	3.85824	3.65632	2.31598	1.99462	3.6116	3.06733	3.02623	2.03034	3.25043	2.54121	3.38421	2.94011	4.38867	2.85568	4.10478	3.82896	3.98271	4.10507	4.00717	3.50714	3.81394	3.8139	3.32837	3.43526	3.49259	2.71533	3.5473	3.51533	1.84173	2.45718	3.20867	2.17051	3.72058	3.67007	3.80492	4.13299	3.84526	2.80294	3.96149	3.47671	1.9491	2.99885	3.15573	3.50192	3.12739	2.69262	2.78394	2.73116	2.2467	2.34532	4.04289	3.49797	2.94657	3.43128	3.0431	4.20377	2.91565	3.20996	3.93215	4.02152	2.00305	3.2977
S00094	3.58507	0.649842	0.705973	6.5784	0.906244	3.78468	3.83351	3.38229	4.30799	0.92503	5.49536	3.66277	4.23014	3.66457	2.21557	3.76939	1.07137	3.55313	3.64586	4.02442	5.02438	0.39932	1.48266	0.994965	3.12262	2.66428	1.50524	3.65073	1.74691	0.836725	0.891835	1.25142	3.5085	3.73304	3.6937	4.2616	0.28255	3.74894	1.0214	3.95717	3.74777	3.71615	3.1583	0.688612	3.5137	3.87766	1.55177	1.09198	1.92916	3.40899	3.80931	1.53506	1.92474	3.95132	0.76347	4.26138	3.92494	3.91475	2.87688	4.86104	3.89212	4.01657	1.73033	3.95051	1.37531	1.7522	3.9646	3.51148	4.04565	4.11375	3.55881	0.671163	3.89178	3.17707	3.94771	4.28017	4.3278	3.69493	3.93024	4.11808	0.485986	3.7465	0.737971	3.96378	4.35519	1.72853	1.04836	3.95419	4.06934	3.80643	4.17929	4.06705	3.92719	3.62922	3.25705	3.65322	0.898678	2.5593	1.66762	0.972452	4.01605	3.05782	0.668958	3.16639	1.19219	2.90231	3.49687	3.34945	3.93281	0.907431	0.874599	1.22343	3.76585	3.39972	3.3401	3.9233	3.47798	3.87516	3.95174	1.01301	3.8201	4.11796	3.83234	3.7907	0.610713	3.79274	4.02715	3.86684	1.50305	1.8663	3.43087	1.50648	0.802585	3.70315	3.56328	3.82403	3.99604	0.903322	3.58699	1.4215	3.8677	0.824488	1.37658	3.69059	0.650051	4.74239	2.86035	3.95176	0.300274	0.856805	3.77203	3.0972	3.67407	0.363996	4.17311	4.17072	5.9129	3.8045	3.7416	4.01193	1.57846	3.91449	1.62894	2.92359	4.02912	0.820433	3.79645	3.69486	3.5965	4.25621	4.02292	4.05598	3.35024	1.0536	3.07038	1.09845	1.29119	0.809741	3.88971	6.29415	3.42213	3.86438	3.82974	3.83901	1.54103	3.68789	1.71266	3.58793	4.23291	3.92559	4.79547	3.78747	3.98294	3.90754	4.03264	3.81127	1.22454	2.40242	1.01874	0.938953	1.69909	3.90402	1.88547	3.91037	3.19861	3.81196	3.79173	1.2378	3.65237	3.60273	3.08003	3.77868	3.73292	2.52223	0.852766	1.82958	0.75058	0.767173	0.905107	1.16904	3.84332	1.56577	3.7908	3.9846	2.21513	3.68698	3.78879	0.754622	0.794901	4.03488	0.953914	3.84015	3.45022	3.63166	4.10019	3.28303	6.49813	4.34652	3.32411	3.76867	3.79621	1.97271	2.03065	4.00149	3.76383	6.08425	4.33939	3.66045	3.4754	0	2.98289	2.65499	1.0063	1.06129	3.47007	3.90242	0.308858	4.03582	0.359657	3.73244	2.87374	4.22333	3.82158	3.94479	3.69519	4.14892	2.79307	3.84714	3.48342	1.17061	4.07473	0.984911	4.23448	0.603274	1.11201	0.687787	3.72615	0.666004	0.917014	0.65099	3.72909	2.23186	3.21315	3.78934	1.28534	3.43875	3.17719	3.81292	2.14441	4.41368	1.01687	0.983807	0.876779	1.17733	2.79524	0.615758	1.23138	3.38879	0.516574	2.79453	4.08799	3.6891	3.89921	2.54184	3.68661	3.7699	3.33321	0.984346	3.71881	3.64824	3.7825	2.89899	0.860214	3.50454	3.74069	0.80373	1.7983	3.35583	4.37519
S00118	1.92333	3.08555	3.32269	5.49554	2.42875	2.28659	2.26939	1.9886	2.74916	3.60457	4.30925	2.87195	2.60342	1.71418	2.87308	1.90648	2.31375	2.38468	1.90578	2.74875	3.97339	3.21778	2.66323	3.29315	0.440951	2.68997	2.80333	1.83477	2.98249	3.29464	3.68879	3.35142	2.15834	1.75925	1.71947	3.40905	3.12047	3.34235	3.35846	2.8872	3.05668	2.83709	2.08951	3.51918	1.93147	2.35929	2.54971	2.96328	2.20837	2.22443	1.87973	2.50485	2.59177	3.01684	2.76125	2.38491	2.26241	2.94423	1.0566	3.8006	2.13698	2.34576	3.04683	2.79399	2.01227	3.2323	3.36568	1.4493	2.35546	2.48579	2.31269	3.3838	2.04591	0.219054	2.28525	3.20488	3.63812	2.82793	2.09658	2.54545	3.35573	3.46586	3.58831	2.50158	3.61862	3.55956	2.80441	3.20903	3.13635	2.91084	2.61997	2.70518	3.07848	2.98073	0.615117	1.56737	3.11348	2.56708	3.06776	3.33876	2.25947	2.85439	3.01515	1.77261	3.20622	1.27637	2.86557	1.7692	2.45243	3.83485	3.17722	3.31866	2.16901	1.45316	1.55416	2.11896	2.15364	3.15711	3.63036	2.99508	2.98689	3.36804	2.07522	3.25928	3.11708	2.83263	3.0771	3.21624	2.87404	2.8447	1.56566	2.97478	3.34015	2.86397	3.289	2.05335	2.22757	2.83478	2.91978	2.81893	2.01517	3.29619	3.15802	1.56434	3.27628	4.2014	0.207874	3.61733	2.97775	3.77178	2.10252	2.5534	2.78277	2.97956	3.52528	2.90871	4.80051	3.34987	2.64756	2.40052	3.0712	1.88451	3.30701	1.29776	3.19834	3.10559	3.06311	2.95059	1.6064	3.24665	3.20302	3.18669	2.29376	3.37847	1.00293	3.07155	2.41704	2.89111	2.91285	5.20809	2.997	3.18248	1.86845	2.73766	2.96667	2.49703	3.22376	1.36465	3.60698	2.78979	4.03083	1.58878	2.81794	2.8287	3.58231	2.9784	2.65493	2.30244	3.3638	2.98265	2.85365	1.85078	2.63073	2.68904	2.8489	2.85487	2.73157	2.8855	3.06577	1.65202	1.40986	1.98338	1.93653	2.83028	3.18047	2.70728	3.14245	3.65974	3.31427	3.09311	2.86698	2.32453	2.21402	2.13286	2.53107	2.6592	1.7782	3.43203	3.42231	3.11641	3.26478	3.25538	3.05402	1.73067	3.18601	1.13392	5.3399	3.35158	2.86894	2.74852	2.51475	3.13951	1.20749	3.12019	3.2564	4.90756	3.83287	2.50311	0.644698	2.98289	0	0.919975	3.00583	3.38069	1.99563	2.36624	2.94864	3.79193	3.14999	2.35592	1.76364	3.48717	2.92697	2.86434	2.12525	2.7973	2.11227	3.33665	2.70962	3.84194	2.60229	3.56211	3.7793	3.50892	3.53529	3.49906	3.40388	3.26956	3.24615	2.8287	3.23765	2.85609	2.47568	3.37736	2.89912	1.52293	2.3253	3.06629	1.6671	3.54586	3.08573	3.29132	3.59451	3.26439	2.5	3.42482	2.86942	1.96904	2.48376	2.89389	3.28364	2.92747	2.6961	2.36915	2.48406	2.07049	2.24031	3.46736	3.29741	2.74081	3.26607	2.85759	3.67887	2.77392	3.01743	3.40806	3.40144	1.61725	2.96294
S00128	2.70944	2.7202	2.95889	5.65828	2.09799	3.06909	3.02845	2.59729	3.56387	3.16162	4.55558	2.02762	3.39243	2.57775	2.66058	2.77657	2.05833	1.69256	2.76082	2.12768	4.0705	2.9454	2.05971	2.95157	1.07077	1.91164	2.51617	2.70088	2.67286	2.91047	3.32056	2.92117	1.46588	2.56782	2.56637	3.06859	2.71481	2.54312	3.00942	2.22029	2.18913	1.99454	1.22314	3.22468	2.67153	3.10503	2.41404	2.75608	1.71927	1.47442	2.7668	2.28337	2.34708	2.20787	2.48128	3.23649	3.04379	2.25009	0.464458	3.89503	2.76036	3.09492	2.7321	2.11448	1.47111	3.02559	2.49906	2.33179	3.2179	3.01021	1.52707	2.96464	2.88532	0.948998	3.07224	2.64735	2.79461	2.03727	2.97395	3.30808	2.99551	2.56544	3.16899	1.90363	2.8288	3.1154	2.44212	2.38962	2.47705	2.21014	3.40659	2.60772	2.31205	2.14364	1.25291	2.37106	2.6731	1.83958	2.70535	3.00023	3.12888	1.96239	2.61064	2.38381	2.89857	2.01822	2.15863	2.54002	3.08229	3.39681	2.76574	2.90389	2.85486	2.29309	2.37864	2.99378	1.7651	2.31665	2.73775	2.61094	2.15272	2.54676	2.88368	2.37989	2.7576	2.07198	2.28803	2.35158	2.62059	2.5854	2.40785	2.63116	2.969	2.21847	2.41766	2.81033	2.98	2.38701	2.12486	2.46273	2.80237	2.84758	2.75945	2.38932	2.92966	3.35385	0.726493	2.73578	2.62452	3.38456	2.88812	1.74128	2.06056	2.68531	2.71544	2.44496	4.99458	2.46295	1.98072	3.16838	2.77289	2.68972	3.04302	1.9103	2.38826	2.68025	2.22412	2.13666	2.47475	2.61272	2.39462	2.40549	1.44894	2.96278	0.500845	2.71516	2.11839	2.52754	2.23979	5.40247	2.09416	2.3279	2.74656	1.94353	2.62298	1.93656	2.89523	1.68745	2.7934	2.2065	4.0919	2.43631	2.21734	2.21745	2.70434	2.2045	2.26114	1.41359	2.97849	2.56162	2.57199	2.75217	2.25264	2.08787	1.97269	2.07956	2.05209	2.66444	2.23314	2.53009	1.15606	2.84318	2.75268	2.65375	2.88139	2.36636	2.70742	3.34948	2.9116	2.64752	2.15129	2.1254	2.95388	2.96686	2.34397	1.83522	2.62211	2.99233	3.05106	2.34276	2.89461	2.3821	2.18883	2.59264	2.42684	1.98338	5.57628	3.50471	1.96769	2.16115	2.2784	2.89416	0.991564	2.31631	2.38431	5.20177	2.96811	1.83488	1.21645	2.65499	0.919975	0	2.58574	2.97	2.79614	3.18914	2.56022	2.8963	2.7473	3.06674	2.4186	2.68352	2.12787	2.14644	2.82864	2.9522	1.47657	2.45575	1.91855	3.41581	2.19208	3.11982	2.90596	3.08077	3.14505	3.06088	2.50513	2.88651	2.86704	2.34033	2.3977	2.69782	1.64458	2.51262	2.71286	2.36302	1.43909	2.23863	1.0525	2.83542	2.74149	2.75714	3.18506	2.86911	1.63176	3.13931	2.59161	2.63555	2.19971	1.98705	2.56825	2.13288	1.91288	1.60948	1.86436	2.9319	2.92664	3.16098	2.44838	1.97762	2.41239	1.93815	3.26438	1.91188	2.21494	2.94601	3.09872	1.41597	2.7665
S00515	3.9884	0.414623	0.575269	5.7808	0.62526	4.22696	4.30358	3.17358	4.75552	0.747449	4.78503	3.2604	4.699	3.94856	1.37676	3.88805	0.781482	3.0387	3.80672	3.46208	4.24523	1.36525	0.804846	0.439578	3.01305	2.02235	0.690986	3.88144	0.842615	0.421648	0.916063	0.373129	3.06716	3.67147	4.01257	3.42267	0.950028	3.12496	0.475905	3.36378	3.43087	3.37028	3.00149	1.00874	3.96096	4.36886	1.01722	0.698661	1.2455	2.96986	3.99562	0.886838	1.13879	3.54181	0.533056	4.6327	4.37257	3.31634	2.64664	4.0901	3.60504	4.49736	0.816622	3.40347	1.12961	1.01058	3.62064	3.70519	4.36382	3.7143	3.21659	0.666359	4.25157	3.17744	4.39186	3.58388	4.00156	3.19607	4.19915	4.60935	0.840905	3.4239	0.916578	3.46102	3.82062	0.780978	0.268594	3.47879	3.41742	3.19406	4.65292	3.36044	3.38173	3.14756	3.11706	3.57556	0.198555	1.88434	0.708157	0.495031	4.31708	2.61979	0.345804	3.66954	0.485691	3.01764	2.83058	3.7348	4.49865	1.31821	0.252321	0.345676	4.27358	3.68203	3.62853	4.19335	2.86317	3.44637	3.62939	0.124303	3.42389	3.66248	4.23296	3.44735	0.475333	3.27923	3.57423	3.52271	0.733461	1.02122	3.70974	0.584665	0.512011	3.02992	3.06369	4.26787	4.45754	0.244076	3.03077	0.528131	4.281	0.445377	0.397566	3.63487	0.599523	4.37456	2.85125	3.77774	0.709185	1.10694	4.1991	2.56023	3.08914	0.759792	3.6433	3.48884	5.15235	3.54635	3.16621	4.48551	0.707175	3.82204	0.839557	2.80681	3.5729	0.244298	3.36229	3.19639	3.8584	3.59945	3.55607	3.54818	3.04084	0.387233	2.879	0.257668	0.700928	0.261907	3.27276	5.52119	3.14428	3.47482	4.10253	3.68773	0.617258	3.07193	0.786938	3.22762	4.17116	3.28688	3.98614	3.74866	3.3636	3.27094	3.79137	3.2722	0.429404	2.08593	0.410998	0.0715621	0.848728	4.07397	1.01907	3.31581	2.73351	3.32226	3.21406	0.670614	3.14099	3.77189	2.64271	4.07706	3.72438	1.6966	0.521339	0.954319	0.353392	1.60888	0.383129	0.176889	3.27366	0.998139	4.27136	4.36069	1.45488	3.35687	4.1192	0.665848	0.614137	3.53204	0.355448	3.50453	2.96263	3.72702	3.56959	3.32517	5.74819	3.63116	2.9968	3.10592	3.09863	1.10983	1.83349	3.55106	3.35142	5.38423	4.00793	3.11344	3.57311	1.0063	3.00583	2.58574	0	0.391124	3.81259	4.28983	0.723619	3.75681	0.771668	4.25329	3.29956	3.71684	3.35391	3.41562	4.19144	3.49305	2.1916	3.58758	2.95622	0.905239	3.44876	0.640835	3.909	1.15288	0.569961	0.861797	3.4112	0.530404	0.333836	0.659472	3.20649	1.44277	2.7476	3.31309	0.778736	3.50075	2.90639	3.35208	1.73396	3.79058	0.284573	0.585119	0.758071	0.309055	2.33691	0.971395	0.522535	3.89293	0.977032	2.42608	3.45397	3.16035	3.61563	1.95126	3.114	3.99441	3.84061	0.702372	3.19797	3.12053	3.30609	2.67	0.914133	3.11954	3.21329	0.625177	0.918783	2.87047	3.65302
S00516	4.27291	0.44326	0.407226	5.96966	0.964608	4.49302	4.57642	3.45797	5.01538	0.471522	5.00427	3.57471	4.96863	4.25085	1.5743	4.18138	1.11015	3.38633	4.09299	3.7992	4.47174	1.34823	1.12856	0.264911	3.39155	2.32112	0.922274	4.1731	1.01524	0.234583	0.620664	0.240016	3.42752	3.98119	4.31698	3.69004	0.97159	3.39584	0.234818	3.6876	3.73203	3.68926	3.34956	0.818722	4.24315	4.63775	1.25317	0.780001	1.60919	3.32425	4.29234	1.17194	1.40494	3.85741	0.735759	4.91943	4.65088	3.63386	3.03692	4.32334	3.90595	4.77717	0.964365	3.73524	1.5069	1.04435	3.90526	4.01913	4.63616	4.00373	3.56781	0.510713	4.54232	3.55652	4.66937	3.89121	4.28297	3.51575	4.48557	4.87783	0.717955	3.68419	0.706843	3.81301	4.1032	0.69791	0.602798	3.77746	3.7238	3.50938	4.91728	3.67428	3.68988	3.45086	3.49281	3.89723	0.320294	2.19669	0.863404	0.281096	4.59554	2.90966	0.470319	3.95229	0.454467	3.32677	3.13585	4.01904	4.77142	1.1162	0.236426	0.22648	4.55546	3.99098	3.92737	4.47748	3.21578	3.74578	3.88585	0.400323	3.73561	3.95578	4.51924	3.73199	0.469833	3.60242	3.88846	3.81588	0.917692	1.22612	4.01166	0.775065	0.303756	3.34245	3.33164	4.55875	4.7458	0.589051	3.33735	0.801354	4.57602	0.334059	0.503786	3.9571	0.470963	4.6289	3.23042	4.03485	0.778548	0.849449	4.4805	2.88312	3.41057	0.809795	3.92359	3.81286	5.35602	3.82205	3.50036	4.7588	0.826491	4.1326	0.828814	3.13124	3.87673	0.334899	3.66622	3.50546	4.16507	3.90528	3.85907	3.85393	3.3866	0.0226866	3.26903	0.389108	1.0476	0.50948	3.59108	5.71335	3.43359	3.77124	4.40172	4.01545	0.810768	3.41257	0.854875	3.59566	4.44673	3.61438	4.18366	4.07268	3.69221	3.59529	4.05825	3.58373	0.798691	2.41238	0.101301	0.408854	1.0568	4.37836	1.31173	3.65177	3.03032	3.64466	3.54379	0.815362	3.43719	4.07563	3.02352	4.36432	4.0173	1.91237	0.456592	1.22315	0.384696	1.49316	0.156722	0.396144	3.59522	1.30973	4.54746	4.65073	1.72033	3.68833	4.42492	0.487486	0.372692	3.84288	0.186091	3.79238	3.2499	4.02776	3.87731	3.65592	5.94336	3.86954	3.29487	3.4298	3.42564	1.21871	2.21631	3.86034	3.63503	5.58548	4.27066	3.45569	3.94756	1.06129	3.38069	2.97	0.391124	0	4.08254	4.55381	0.818688	4.00163	0.770155	4.51466	3.56527	4.00446	3.6709	3.74234	4.47119	3.78252	2.54572	3.86724	3.27754	0.539682	3.79142	0.336839	4.16975	1.04397	0.187562	0.697818	3.67682	0.409068	0.186933	0.861165	3.48944	1.63319	3.07954	3.5854	0.900968	3.80976	3.24385	3.65653	2.12046	4.08066	0.367495	0.583676	0.470036	0.231717	2.65604	0.817784	0.719469	4.16877	1.19722	2.69835	3.7493	3.471	3.95214	2.28426	3.45743	4.27329	4.08669	0.453936	3.47408	3.4453	3.5896	2.94707	0.646443	3.43526	3.51821	0.471991	0.904129	3.24436	3.96779
S00520	0.521067	3.71232	3.88684	6.18179	3.21057	0.58838	0.817958	1.96605	1.01203	4.25617	4.90562	4.81752	1.06315	0.512745	3.71244	0.874985	3.04756	4.32133	0.697984	4.68897	4.85291	3.51268	3.88095	3.88806	2.13494	4.38047	3.57556	0.461227	3.80541	3.92967	4.17322	4.13622	4.12139	1.49102	0.61776	4.95378	3.71989	5.22152	3.95243	4.81548	4.98082	4.78746	3.98143	3.86971	0.702173	0.913877	3.14524	3.42587	3.52539	4.17856	0.670832	3.26651	3.48604	4.98703	3.34762	0.901718	0.824248	4.86965	2.99564	4.69894	2.3182	1.07853	3.85384	4.74591	3.23077	3.78747	5.29198	0.707473	0.577604	2.80613	4.2892	4.013	0.606873	2.11883	0.813024	5.05929	5.57779	4.77483	0.527939	1.06916	3.85532	5.3359	4.15844	4.45978	5.58077	4.42369	3.58279	5.16316	5.03718	4.82002	1.00663	4.11434	5.02635	4.90813	2.13529	1.54396	3.9	4.21282	3.92895	3.90885	0.556407	4.68026	3.72688	1.06948	3.81172	1.04786	4.7058	0.421175	1.49459	4.36055	3.89815	4.08179	1.15904	0.607488	0.453246	0.514417	3.89802	5.10577	5.51399	3.75086	4.94283	5.3292	0.6539	5.17121	3.71761	4.78676	5.05097	5.1458	3.56552	3.66214	0.477664	3.78997	3.93173	4.71394	5.16577	0.947309	1.0921	3.69859	4.83018	3.67543	0.88247	4.02991	3.97661	1.48062	3.81316	6.14307	2.15356	5.44484	3.55248	4.24267	0.671313	4.40743	4.69651	3.45573	5.47457	4.71919	5.45748	5.22695	4.5682	0.95385	3.80081	1.6516	3.91206	1.69148	5.16341	3.8557	5.01013	4.88867	0.557824	5.15179	5.16661	5.15066	4.24108	4.0874	2.98851	3.78049	3.25696	3.59756	4.82351	5.83513	4.86136	5.12349	0.546954	4.63738	3.79341	4.35839	3.99481	2.73952	5.40087	4.66761	4.85972	1.45516	4.71856	4.71521	5.45802	4.9205	3.55893	4.01461	4.01902	3.78207	3.65615	0.791945	3.69883	4.59898	4.7083	4.81569	4.65705	3.44	4.98474	0.68577	3.1612	0.383863	1.3191	3.72914	3.70024	3.68468	3.88303	3.92409	3.98859	3.95149	4.80299	3.11568	0.896999	0.717965	3.45093	4.62039	0.714767	4.09555	3.98589	5.08315	3.90965	5.17411	4.93957	0.92288	5.14939	1.20754	5.89581	4.12999	4.74408	4.59547	4.08345	3.86694	2.55709	5.08842	5.17488	5.35238	5.75381	4.43147	2.15611	3.47007	1.99563	2.79614	3.81259	4.08254	0	0.49403	3.58568	5.65341	3.76266	0.929444	0.659596	5.4484	4.88773	4.82483	1.01369	3.78033	3.84639	5.22294	4.62693	4.44568	4.41916	4.24156	5.68991	4.06525	4.16689	4.11851	5.27729	3.87559	3.90384	3.68347	5.15001	3.61113	4.37869	5.28733	3.39282	1.03523	4.23153	5.01497	3.25171	5.48743	3.75173	4.17521	4.18372	4.00095	4.30298	3.77674	3.53285	0.93152	3.06515	4.63926	5.2015	4.8601	4.66406	4.06489	4.39152	0.530909	0.659917	3.93606	5.20138	4.67845	5.18843	4.61093	4.23988	4.70361	4.95114	4.12307	4.09448	3.34414	4.5152
S00716_B	0.562209	4.17534	4.34403	6.51	3.68727	0.339332	0.601239	2.36176	0.531154	4.71103	5.24009	5.21067	0.661914	0.689361	4.20337	1.12646	3.52982	4.72981	0.991622	5.08609	5.23434	3.91942	4.35899	4.35779	2.5205	4.84003	4.06578	0.733575	4.29725	4.39445	4.61924	4.61473	4.51789	1.80624	0.71307	5.39014	4.15417	5.65291	4.42132	5.22399	5.35949	5.16761	4.34829	4.306	0.735739	0.671523	3.63429	3.89927	4.0106	4.58077	0.864822	3.75841	3.97975	5.36937	3.81839	0.535552	0.571124	5.28221	3.3989	5.0853	2.65627	0.829082	4.34499	5.14564	3.69831	4.27034	5.67183	1.02559	0.325791	3.14388	4.66762	4.46518	0.459759	2.46341	0.537825	5.47368	5.94276	5.18069	0.519794	0.72537	4.29701	5.72608	4.60049	4.84533	5.97924	4.91036	4.06407	5.56102	5.45427	5.23906	0.595442	4.52704	5.43329	5.31737	2.51389	1.87912	4.37121	4.67835	4.42003	4.37601	0.385178	5.10502	4.19183	1.21835	4.28882	1.52034	5.14434	0.684854	1.33026	4.78337	4.36785	4.56018	1.04788	0.913329	0.831987	0.508608	4.32488	5.49885	5.89852	4.22891	5.32931	5.71975	0.498413	5.5572	4.17798	5.19018	5.43803	5.5268	4.05388	4.15477	0.810536	4.27942	4.39302	5.14518	5.58643	0.82678	0.88744	4.17268	5.25101	4.16494	0.757667	4.49297	4.46184	1.80295	4.26896	6.51247	2.53953	5.80277	4.00174	4.67715	0.527311	4.84076	5.11538	3.90514	5.87857	5.1297	5.7936	5.60018	4.9803	0.654097	4.2891	1.93391	4.395	2.1441	5.55408	4.32454	5.4058	5.29682	0.79707	5.56307	5.55946	5.54796	4.62574	4.55846	3.3689	4.25959	3.74561	4.07035	5.23935	6.16223	5.24923	5.51135	0.618696	4.97033	4.28348	4.77711	4.48393	3.12089	5.71742	5.08245	5.26112	1.74966	5.12818	5.13139	5.82255	5.32986	4.04484	4.44538	4.48887	4.25737	4.14809	0.944519	4.1923	5.0061	5.13121	5.21484	5.06844	3.92089	5.39896	0.993432	3.58704	0.457027	1.62046	4.21577	4.16573	4.17857	4.34769	4.31562	4.45573	4.43186	5.21317	3.60852	0.730729	0.492875	3.94204	4.99555	0.732194	4.54936	4.44313	5.47895	4.37976	5.55613	5.3587	1.23547	5.54801	1.60156	6.20449	4.52748	5.14203	5.0206	4.50875	4.3566	3.02719	5.47755	5.57323	5.65584	6.12579	4.84111	2.42042	3.90242	2.36624	3.18914	4.28983	4.55381	0.49403	0	4.03388	6.03116	4.20682	0.756328	1.04595	5.84519	5.28443	5.22357	0.920554	4.17618	4.2996	5.59369	5.04483	4.90182	4.81997	4.70233	6.06477	4.49048	4.6345	4.5622	5.66561	4.33347	4.37329	4.13919	5.56605	4.09998	4.79678	5.6971	3.87221	1.409	4.61983	5.41411	3.71392	5.89433	4.2278	4.63829	4.63676	4.47902	4.73695	4.21427	4.01666	0.981608	3.51528	5.06525	5.61868	5.27259	5.01838	4.52252	4.80354	0.719697	0.728128	4.39594	5.61887	5.08938	5.59595	5.01378	4.68522	5.10005	5.36282	4.57957	4.58085	3.75884	4.91817
S00858	3.70772	0.42266	0.53817	6.37827	0.718765	3.92637	3.97749	3.34476	4.45654	0.745833	5.32117	3.44872	4.37786	3.75253	1.99483	3.82202	0.921163	3.33118	3.71136	3.79412	4.82049	0.693375	1.19365	0.795293	3.05769	2.39624	1.28139	3.7314	1.50626	0.617403	0.809694	0.985129	3.30538	3.7304	3.78828	3.9991	0.274664	3.48544	0.823564	3.71579	3.54969	3.51599	3.01028	0.718515	3.64569	4.02803	1.4024	0.965681	1.6828	3.20152	3.87794	1.34451	1.70535	3.73817	0.605212	4.38056	4.06216	3.66968	2.74396	4.65828	3.82908	4.1595	1.4889	3.71883	1.18718	1.56973	3.75822	3.57103	4.15838	4.02142	3.37027	0.489023	4.00418	3.13504	4.08484	4.02435	4.12693	3.46425	4.02443	4.27007	0.440716	3.53935	0.645744	3.74981	4.11183	1.45764	0.798274	3.7234	3.81465	3.558	4.3304	3.85122	3.68649	3.3963	3.18906	3.64032	0.610056	2.2906	1.409	0.786639	4.12193	2.82533	0.388593	3.30402	0.989858	2.93867	3.23634	3.46659	4.09224	0.915894	0.60999	0.962316	3.90999	3.48122	3.42813	4.01875	3.25841	3.65323	3.74544	0.750639	3.60773	3.89067	3.95524	3.58332	0.40266	3.56152	3.8054	3.66157	1.29679	1.64092	3.51591	1.25748	0.612088	3.44696	3.31898	3.95222	4.13013	0.607653	3.34181	1.16896	3.98806	0.564304	1.10946	3.6837	0.502054	4.52947	2.8109	3.78201	0.136706	0.832756	3.90252	2.85613	3.43061	0.335313	3.92921	3.92675	5.72372	3.61555	3.50591	4.15738	1.35038	3.90416	1.42861	2.89182	3.8038	0.538339	3.57405	3.46092	3.67654	4.00194	3.79529	3.82173	3.16471	0.808232	2.94952	0.856187	1.08566	0.561416	3.64265	6.10322	3.22804	3.64985	3.91803	3.69039	1.29121	3.45289	1.47066	3.46507	4.0985	3.68196	4.58782	3.78501	3.74174	3.66191	3.84785	3.57194	0.964753	2.19612	0.79359	0.653779	1.47058	3.96571	1.62807	3.67522	2.96372	3.58466	3.55388	1.07415	3.41238	3.66228	2.91004	3.8784	3.75154	2.30289	0.696852	1.57964	0.468424	0.989806	0.668357	0.880048	3.60321	1.38922	3.93453	4.1014	2.00502	3.49413	3.88571	0.558024	0.631993	3.8029	0.729308	3.6355	3.21107	3.67409	3.86284	3.29402	6.31569	4.16382	3.11951	3.52022	3.57081	1.75316	1.9182	3.77862	3.54106	5.91918	4.13412	3.43202	3.45925	0.308858	2.94864	2.56022	0.723619	0.818688	3.58568	4.03388	0	3.83867	0.203009	3.89148	3.00453	3.98555	3.59656	3.71347	3.83858	3.96967	2.55748	3.65886	3.24691	1.01442	3.84733	0.775917	4.02974	0.624407	0.906058	0.564341	3.52145	0.466732	0.684985	0.381558	3.48455	2.02907	2.98866	3.55172	1.14344	3.46721	2.99576	3.58551	1.95074	4.15848	0.787837	0.703894	0.725371	0.923113	2.56317	0.653804	1.02743	3.53365	0.527508	2.57026	3.83137	3.45035	3.72046	2.28999	3.45642	3.85541	3.49482	0.857603	3.47311	3.41424	3.54698	2.70904	0.75494	3.29329	3.50083	0.578345	1.57305	3.17697	4.1453
S01060_B_TU	5.51348	3.98436	4.13219	6.991	3.72808	5.86428	5.77677	5.27183	6.35779	4.0352	6.25023	1.18081	6.14108	5.44327	4.18207	5.66756	3.85159	2.08694	5.6548	2.20491	5.52666	4.33954	3.00041	4.17571	3.86629	2.13135	4.004	5.5926	4.02367	4.04522	4.35399	3.90668	2.11604	5.38833	5.40413	3.68366	3.87525	1.61212	4.19291	2.08231	0.827992	1.13046	1.71472	4.48494	5.43025	5.83336	4.25005	4.35823	3.15576	1.96134	5.66127	4.00535	3.95396	1.21005	4.04203	6.04734	5.80485	1.99006	2.86801	5.38498	5.36171	5.79766	4.04999	1.987	3.06921	4.50078	0.618041	5.22248	6.09034	5.4448	1.70093	3.98662	5.71125	3.75808	5.83932	2.61434	0.635486	1.54658	5.8562	6.03165	4.16613	0.40337	4.11122	2.24942	1.36271	3.95011	3.82175	1.19386	2.17664	2.00822	6.16442	4.00033	1.59685	1.28722	4.00542	5.18404	3.75472	2.36164	3.92208	4.21599	6.00423	1.31612	3.82269	5.04654	4.21612	4.88457	2.1295	5.36008	5.63178	4.19623	3.8851	3.94077	5.50404	5.15631	5.24791	5.87733	3.02088	1.03846	0.255786	3.86207	1.11335	1.07634	5.68215	0.648248	4.02189	1.66002	1.33089	0.739293	4.14292	4.07271	5.27985	3.93971	4.11702	2.31178	1.10156	5.53679	5.68003	3.59049	1.61286	3.82148	5.55714	3.83179	3.8869	5.21541	4.15907	0.799622	3.60911	0.444488	3.96183	4.34348	5.67024	1.81253	1.93823	4.137	1.26752	2.87746	6.50332	0.453971	2.12729	5.90614	4.12965	5.4844	4.38916	4.67615	1.19575	3.80192	1.11586	1.40581	5.34756	2.27033	1.22244	1.42386	1.58581	3.98369	2.89505	3.98689	3.7821	3.87523	2.10173	6.85684	0.814136	0.886784	5.617	1.31685	3.93165	2.52947	4.12218	4.06584	1.04903	2.44166	5.52374	5.26784	2.35012	2.34734	0.324185	1.6003	3.64618	1.8737	4.07777	3.7448	4.03178	5.64124	3.61269	2.33174	1.3354	1.55808	2.06409	4.26046	1.31983	5.42602	3.20491	5.71558	5.59808	4.211	4.24084	3.76411	3.79285	4.51314	3.99412	3.71281	1.89105	3.95735	5.67797	5.77623	4.0322	1.315	5.44249	3.94377	4.1692	1.46852	4.06788	0.658933	1.21587	5.48042	1.55762	4.86561	7.09945	5.25202	0.997003	2.48242	3.53561	4.29621	3.43639	1.24643	0.830673	6.91874	0.448466	2.13569	3.85824	4.03582	3.79193	2.8963	3.75681	4.00163	5.65341	6.03116	3.83867	0	3.90511	5.77284	5.19227	1.24478	1.3999	1.80909	5.51413	4.77982	2.57611	0.487181	1.68471	4.24539	2.9345	4.00902	0.351473	4.02507	4.16782	3.98952	0.439302	4.03769	4.02905	3.46832	1.23911	4.32207	1.67735	0.967225	4.36356	5.2435	1.48846	1.20868	2.83391	1.91121	4.03691	3.52244	4.14855	3.97499	1.71469	4.44939	4.0905	5.32586	3.87948	1.35618	1.92385	1.54242	1.3794	2.26434	2.30874	5.82597	5.66944	4.40526	1.18529	1.73147	1.05184	1.17883	4.1858	1.19733	1.46769	3.85035	4.31712	3.28589	3.79648
S01103	3.88628	0.439284	0.457663	6.49922	0.895173	4.09772	4.14898	3.52436	4.62499	0.590855	5.45825	3.56204	4.54795	3.94005	2.09562	4.00949	1.09677	3.47244	3.89648	3.93101	4.95195	0.664524	1.29035	0.77629	3.25954	2.49837	1.37806	3.9173	1.58206	0.56681	0.651827	0.964028	3.45566	3.92169	3.97506	4.11918	0.203662	3.57567	0.788385	3.84306	3.65332	3.63236	3.15152	0.603538	3.82142	4.1971	1.53307	1.03952	1.82768	3.34587	4.06584	1.47835	1.82675	3.8531	0.73038	4.56013	4.23619	3.79203	2.92929	4.79212	4.01203	4.33149	1.55597	3.84998	1.3615	1.62012	3.85093	3.76371	4.33602	4.19667	3.51145	0.338075	4.18576	3.33563	4.25884	4.14866	4.21767	3.58328	4.20772	4.4386	0.287392	3.61572	0.450815	3.89656	4.20805	1.44022	0.896981	3.82769	3.93271	3.6789	4.49888	4.00481	3.79948	3.50302	3.39075	3.83462	0.618332	2.4019	1.4686	0.753083	4.30195	2.9206	0.431532	3.47649	1.01122	3.13134	3.35107	3.64639	4.2553	0.71746	0.599835	0.948116	4.0806	3.67077	3.61515	4.20134	3.41592	3.7569	3.81955	0.805356	3.71943	3.99119	4.13393	3.67584	0.402189	3.68397	3.92032	3.75994	1.38559	1.73682	3.70383	1.32734	0.542704	3.56938	3.4025	4.12934	4.30521	0.6993	3.45269	1.26008	4.16789	0.490079	1.14084	3.87851	0.437382	4.60359	3.01133	3.85613	0.237307	0.641741	4.07874	2.97575	3.55403	0.406892	4.02327	4.06474	5.85213	3.7018	3.63951	4.32844	1.4109	4.09528	1.45943	3.08545	3.9114	0.546003	3.68076	3.57228	3.86586	4.12091	3.90254	3.93213	3.30118	0.758138	3.13577	0.897534	1.23558	0.649192	3.76663	6.22736	3.32327	3.75088	4.10488	3.8146	1.36291	3.59539	1.51264	3.6575	4.18586	3.81571	4.70709	3.98054	3.87508	3.79251	3.92831	3.6867	1.08207	2.31649	0.749041	0.707042	1.56247	4.15591	1.74083	3.81274	3.06434	3.70588	3.68419	1.16157	3.51499	3.85255	3.09119	4.06135	3.93844	2.41426	0.70479	1.68607	0.450484	0.871991	0.617467	0.90969	3.72685	1.54053	4.10616	4.28195	2.13413	3.61973	4.07214	0.408815	0.530952	3.91672	0.708457	3.73018	3.30649	3.86388	3.97555	3.49186	6.44321	4.30352	3.22055	3.65198	3.72293	1.82027	2.11588	3.88987	3.63358	6.05229	4.21269	3.57062	3.65632	0.359657	3.14999	2.7473	0.771668	0.770155	3.76266	4.20682	0.203009	3.90511	0	4.0569	3.17862	4.08386	3.71327	3.83977	4.00996	4.12745	2.7032	3.74777	3.36709	0.862019	3.99746	0.650293	4.10687	0.444275	0.828168	0.369914	3.60119	0.390195	0.663726	0.482613	3.57885	2.13361	3.11435	3.63809	1.23013	3.65943	3.1259	3.69311	2.12184	4.26416	0.82423	0.645088	0.572268	0.920024	2.67762	0.560408	1.11511	3.70434	0.718799	2.65319	3.94013	3.56366	3.85018	2.41385	3.59782	4.0374	3.65773	0.797955	3.56286	3.53776	3.64064	2.79624	0.57188	3.40715	3.61023	0.447529	1.59657	3.35455	4.29349
S01202	0.551225	4.10365	4.26717	7.05836	3.64464	0.422435	0.245708	2.86145	0.744157	4.60543	5.78644	5.06795	0.542785	1.01888	4.39237	1.73024	3.52739	4.7108	1.58463	5.09671	5.69851	3.71569	4.29408	4.33998	2.62793	4.79191	4.14714	1.26999	4.40193	4.33533	4.5257	4.59808	4.47948	2.34428	0.887755	5.61612	3.96994	5.59515	4.4011	5.22603	5.1592	5.00028	4.13261	4.20862	0.43432	0.191219	3.75655	3.94001	4.04609	4.52142	1.44556	3.85492	4.12098	5.23338	3.78859	0.83946	0.373303	5.27377	3.36354	5.53961	3.18954	0.388492	4.4456	5.12709	3.60116	4.40558	5.46998	1.37705	1.05603	3.681	4.54629	4.34886	0.722242	2.4553	0.396128	5.553	5.72669	5.10063	1.15571	0.398944	4.1697	5.50031	4.46099	4.84584	5.88433	4.94284	4.05648	5.44353	5.47491	5.23396	0.511793	4.8167	5.37095	5.20585	2.67524	2.36254	4.30574	4.65776	4.49518	4.3525	1.08021	4.95757	4.10841	0.736976	4.31612	1.80513	5.15245	0.727036	0.631225	4.58777	4.31001	4.54802	0.427347	1.08181	1.07237	1.16195	4.45322	5.35521	5.66788	4.20863	5.18072	5.58592	0.540716	5.35639	4.10065	5.12681	5.32648	5.33256	4.14605	4.29009	1.07738	4.34237	4.32939	5.18344	5.45351	0.47013	0.487289	4.10629	5.18682	4.21183	0.561273	4.40011	4.48402	2.28979	4.19187	6.29693	2.51402	5.50287	3.87721	4.54016	0.421555	4.7755	5.09595	3.80538	5.77658	5.24704	6.33572	5.35201	4.98322	0.341079	4.37632	2.49457	4.49438	2.47649	5.43162	4.25406	5.26952	5.20236	1.11093	5.59397	5.4423	5.4598	4.47607	4.51597	3.32055	4.26105	3.77916	4.02696	5.24711	6.71817	5.02506	5.3436	1.07372	4.71411	4.3508	4.83851	4.57476	3.38622	5.36862	5.13696	5.71592	2.24364	5.16798	5.17316	5.55753	5.26587	4.04717	4.28199	4.45464	4.21035	4.25625	1.50244	4.2825	5.03945	5.00203	5.1351	5.06465	3.98316	5.29703	1.48032	3.69634	0.995786	2.20972	4.44445	4.14277	4.27855	4.25877	4.08543	4.39898	4.40606	5.18784	3.70546	0.23153	0.680013	4.1303	4.83567	0.853663	4.43267	4.36974	5.39416	4.34717	5.35349	5.23392	1.77865	5.47815	1.93348	6.78154	4.98459	4.94813	5.08223	4.7273	4.50906	3.04067	5.35794	5.40673	6.24693	5.89924	4.83795	2.31598	3.73244	2.35592	3.06674	4.25329	4.51466	0.929444	0.756328	3.89148	5.77284	4.0569	0	1.00858	5.73672	5.18335	5.18079	0.32836	4.58659	4.32742	5.34801	4.98066	4.82195	4.9403	4.61653	5.83494	4.29002	4.5997	4.41499	5.43945	4.24669	4.33246	3.99075	5.45841	4.30884	4.70679	5.55543	3.94904	1.87581	4.44027	5.29351	3.6907	5.87239	4.22111	4.51704	4.54004	4.47087	4.62275	4.1178	4.06362	0.449811	3.383	4.88018	5.60529	5.19849	4.84075	4.48157	4.82798	1.37154	0.524092	4.37209	5.50423	5.03481	5.46339	4.77352	4.56422	4.94946	5.28141	4.46231	4.68648	3.90289	5.17023
S01493	0.743674	3.17157	3.34359	6.33012	2.69234	0.929147	1.02923	2.08829	1.46266	3.69885	5.05683	4.43231	1.4069	0.91406	3.39293	1.34216	2.556	4.01614	1.16614	4.42475	4.90502	2.9063	3.37768	3.38268	1.98582	3.95831	3.15124	0.982743	3.40299	3.39796	3.62308	3.63634	3.81872	1.78468	0.929925	4.78718	3.11923	4.84748	3.44571	4.52718	4.56839	4.40123	3.56908	3.31773	0.73789	1.10023	2.75134	2.95962	3.11257	3.84928	1.19878	2.85692	3.12564	4.62505	2.83141	1.39564	1.10111	4.56669	2.68394	4.7411	2.52386	1.26657	3.44669	4.4545	2.71359	3.40125	4.87742	0.988688	1.22232	2.99346	3.94429	3.44825	1.04269	1.92843	1.1149	4.82162	5.17481	4.42315	1.15322	1.33123	3.28383	4.88276	3.58248	4.20489	5.22954	3.96247	3.08866	4.79318	4.75028	4.50957	1.35521	4.03318	4.6882	4.52427	2.04282	1.77974	3.3676	3.80245	3.50269	3.39955	1.2003	4.2355	3.18075	0.738626	3.33832	0.977083	4.37389	0.509727	1.4551	3.76035	3.36864	3.58425	1.15485	0.75421	0.645486	1.14883	3.68268	4.72072	5.06668	3.24696	4.56347	4.95713	0.987281	4.74724	3.17317	4.45301	4.70257	4.73567	3.1467	3.28842	0.736219	3.35159	3.39688	4.4187	4.74444	1.0867	1.26428	3.16855	4.46771	3.22667	1.09638	3.47991	3.50595	1.73872	3.26926	5.73524	1.88024	4.97626	2.97977	3.6701	0.935841	4.02112	4.37455	2.89571	5.10863	4.51676	5.59888	4.78077	4.27522	1.21073	3.37862	1.97697	3.49585	1.63936	4.80044	3.31893	4.62708	4.52127	0.903645	4.88167	4.80476	4.80623	3.86132	3.56812	2.70243	3.2905	2.79856	3.0761	4.52845	5.99004	4.41112	4.72576	1.05989	4.24452	3.35924	4.10203	3.57692	2.7088	4.95154	4.41117	4.87454	1.74862	4.45851	4.44666	5.01142	4.57701	3.07881	3.53616	3.50394	3.26176	3.25655	1.30459	3.30333	4.33786	4.28424	4.47493	4.35971	2.99204	4.60116	1.08591	2.93705	0.97163	1.66881	3.45788	3.18991	3.28998	3.33494	3.31466	3.45917	3.44803	4.49002	2.70994	1.03022	1.13443	3.142	4.24795	1.02331	3.53133	3.44539	4.74372	3.39506	4.75495	4.5273	1.30097	4.81806	1.29763	6.08205	4.16282	4.30423	4.32868	3.93551	3.50256	2.15555	4.73009	4.76142	5.55427	5.33129	4.13745	1.99462	2.87374	1.76364	2.4186	3.29956	3.56527	0.659596	1.04595	3.00453	5.19227	3.17862	1.00858	0	5.08827	4.53295	4.5153	1.02547	3.80069	3.50367	4.78309	4.26888	3.90408	4.23446	3.69572	5.25968	3.46024	3.6518	3.53825	4.82665	3.32655	3.384	3.10626	4.75895	3.30734	3.99704	4.87735	2.95552	1.28124	3.81857	4.63991	2.83941	5.18234	3.25472	3.61424	3.63087	3.50529	3.86981	3.22417	3.07566	0.76834	2.48485	4.15474	4.88734	4.50295	4.30805	3.6518	4.11615	1.12305	0.597002	3.42693	4.80191	4.34	4.78988	4.11565	3.67421	4.30567	4.58928	3.55934	3.68584	3.164	4.41976
S01501	5.37725	4.03095	4.20921	5.86449	3.66432	5.74082	5.69246	4.70259	6.218	4.17835	5.21162	0.706073	6.0397	5.20132	3.71119	5.27159	3.72545	1.24095	5.29779	1.13131	4.47799	4.5858	2.91553	4.14924	3.42139	1.72586	3.74989	5.29412	3.71521	4.08516	4.48877	3.85279	1.38448	4.86642	5.19903	2.59631	4.1036	0.749464	4.17447	0.985489	0.868762	0.830603	1.71307	4.61637	5.34369	5.7679	3.96909	4.2392	2.79992	1.28823	5.31836	3.72325	3.55328	0.554402	4.00283	5.85324	5.69885	0.899387	2.45837	4.35025	4.67871	5.73417	3.75519	0.934554	3.00728	4.22003	0.751998	4.91709	5.83817	4.67326	1.20923	4.13157	5.52328	3.42438	5.72724	1.43052	0.871909	0.696189	5.5729	5.95948	4.32803	1.02017	4.31293	1.28149	0.177494	3.7886	3.72272	0.305768	1.02296	0.960409	6.06311	2.9895	0.526743	0.612544	3.51019	4.65913	3.77799	1.91779	3.65952	4.20484	5.74125	1.17872	3.87715	5.04651	4.10669	4.56408	1.2271	5.21452	5.68433	4.51004	3.90622	3.88034	5.49059	4.93546	5.02476	5.59396	2.13012	0.457315	1.01031	3.79982	0.614229	0.240304	5.5358	0.80116	4.08186	0.714553	0.439688	0.74523	3.89267	3.70848	5.04562	3.71156	4.17145	1.29716	0.739003	5.45172	5.60813	3.58592	0.768987	3.60774	5.43912	3.92366	3.74164	4.70253	4.23457	1.08753	3.30722	1.52225	4.08456	4.55515	5.54947	1.24349	0.970589	4.22518	0.1444	1.74571	5.42069	1.1317	1.1363	5.82185	3.88265	4.92425	4.15885	4.21269	0.322022	3.83751	0.510965	0.594535	5.09265	1.07033	0.299808	0.328096	1.27533	3.99162	2.48892	3.89787	3.58376	3.85323	1.01798	5.75657	1.14775	0.581255	5.35242	1.51024	3.69189	1.5469	3.86033	3.34906	1.93723	1.35803	4.52311	4.75878	1.25105	1.26346	1.2334	0.611126	3.49751	1.86462	4.07651	3.72361	3.72181	5.2828	3.24205	1.27431	1.02525	0.652058	1.04691	4.08962	0.584013	5.08601	2.54228	5.46759	5.1128	3.64204	4.22481	3.40913	3.86499	4.83738	4.02752	3.64908	0.84983	3.66518	5.61345	5.60164	3.53844	0.966189	5.24752	4.09247	4.24777	0.403832	4.05892	0.799227	0.779265	5.07886	0.407783	4.46712	5.99756	4.31174	1.07382	1.44609	2.55226	3.93251	3.1451	0.394287	0.608657	5.86491	0.970598	1.2072	3.6116	4.22333	3.48717	2.68352	3.71684	4.00446	5.4484	5.84519	3.98555	1.24478	4.08386	5.73672	5.08827	0	0.561054	0.768377	5.48068	3.84131	1.95778	1.10451	0.90793	4.36134	1.86317	4.11165	0.982467	4.31741	4.18076	4.19691	1.01501	4.12467	4.03177	3.61126	0.517294	3.84932	1.13762	0.528335	4.18194	4.8355	1.37184	0.462978	2.50714	0.677531	3.9698	3.65874	4.27788	3.90875	1.44706	4.57219	3.92279	5.30374	3.96295	1.51097	0.76166	0.658778	1.10299	1.85348	1.3495	5.50915	5.60906	4.41319	0.550282	0.843445	0.468196	1.59288	4.36382	0.851385	0.56808	3.99648	4.05436	2.51878	2.69502
S01502	4.81847	3.65533	3.85035	5.65882	3.23215	5.18198	5.13674	4.18362	5.65956	3.86157	4.90781	0.315775	5.4844	4.64106	3.33273	4.71737	3.27754	0.748109	4.74122	0.809832	4.20328	4.18427	2.55196	3.79118	2.86628	1.39649	3.35803	4.73424	3.34972	3.73284	4.15438	3.52814	0.848046	4.32634	4.63985	2.41623	3.72814	0.768353	3.82306	0.714851	0.703916	0.487028	1.2353	4.24789	4.78753	5.21336	3.53385	3.8326	2.37193	0.736999	4.76047	3.29689	3.14753	0.299893	3.58906	5.2961	5.14274	0.65076	1.89805	4.06274	4.17578	5.18234	3.39554	0.592626	2.55076	3.84863	0.809804	4.35726	5.27768	4.20101	0.675743	3.78797	4.96433	2.86742	5.17074	1.31162	1.06843	0.208649	5.01305	5.40555	3.96391	1.07021	3.98162	0.871706	0.701441	3.50167	3.33251	0.299875	0.89859	0.693048	5.50676	2.64753	0.33053	0.293633	2.96044	4.1184	3.42555	1.55875	3.30983	3.8482	5.18103	0.889784	3.50399	4.49743	3.74056	4.0084	0.951722	4.65498	5.1441	4.19519	3.55249	3.54853	4.94253	4.37476	4.46373	5.03402	1.70046	0.36664	1.15011	3.42933	0.336043	0.484163	4.97777	0.773925	3.70642	0.27237	0.229227	0.699174	3.50016	3.32539	4.48463	3.3449	3.81803	1.03105	0.722235	4.89858	5.05711	3.20888	0.450622	3.22706	4.88446	3.58538	3.39818	4.15981	3.86749	1.48494	2.74632	1.55107	3.6918	4.22625	4.992	0.81692	0.615303	3.82212	0.606337	1.50728	5.1641	1.11075	0.749687	5.26709	3.51647	4.38992	3.8021	3.6718	0.30781	3.47941	0.286441	0.207734	4.53228	1.00547	0.293975	0.289404	0.755183	3.65888	1.93006	3.53027	3.15422	3.46544	0.762941	5.52017	0.944607	0.519165	4.79268	1.2278	3.32557	1.16493	3.51703	2.84114	1.90469	1.07222	4.24932	4.21538	0.972608	0.987506	1.30433	0.298651	3.10179	1.44057	3.73431	3.35706	3.33861	4.72613	2.85793	0.939731	0.713835	0.159756	0.68663	3.68457	0.368738	4.52764	2.02093	4.90693	4.56927	3.26391	3.84594	3.0263	3.50996	4.46835	3.68274	3.3035	0.528908	3.22165	5.0595	5.04374	3.12702	0.538089	4.6896	3.75903	3.89892	0.246592	3.70461	0.772344	0.580811	4.52492	0.364794	3.91164	5.75149	3.96227	0.793384	1.14424	2.19434	3.57243	2.61462	0.245988	0.601233	5.57171	1.23215	0.763945	3.06733	3.82158	2.92697	2.12787	3.35391	3.6709	4.88773	5.28443	3.59656	1.3999	3.71327	5.18335	4.53295	0.561054	0	0.420974	4.92964	3.4584	1.49793	1.08267	0.460122	4.06106	1.53769	3.7948	1.21125	3.97561	3.85336	3.86387	1.03452	3.76588	3.6772	3.23263	0.49531	3.45935	0.638056	0.636448	3.77203	4.28217	0.893946	0.211624	2.00506	0.87449	3.59859	3.34248	3.95026	3.56679	1.03653	4.19567	3.52738	4.75215	3.52148	1.25112	0.752501	0.294443	0.758453	1.44219	0.934117	4.95029	5.05368	4.05554	0.578331	0.391273	0.490473	1.32659	4.0402	0.441764	0.281779	3.66813	3.71975	2.02305	2.41965
S01504_B_TU	4.78275	3.7375	3.94007	5.26772	3.27979	5.14627	5.11646	3.98748	5.612	3.9782	4.53756	0.718598	5.45332	4.56657	3.22178	4.58131	3.29769	0.529356	4.62053	0.397248	3.83568	4.31869	2.62991	3.84603	2.74328	1.44715	3.33405	4.63644	3.30835	3.81342	4.25959	3.58444	0.706223	4.1444	4.57983	2.06141	3.87016	0.826193	3.88082	0.323639	1.11579	0.864775	1.45873	4.34621	4.77141	5.19924	3.48742	3.84606	2.33789	0.675577	4.64466	3.25792	3.06695	0.660726	3.63741	5.23182	5.11408	0.311169	1.83773	3.69935	3.93138	5.16938	3.35928	0.180361	2.62433	3.80482	1.21669	4.26183	5.19133	3.92206	0.792721	3.90413	4.90647	2.79416	5.1394	0.926656	1.43204	0.349653	4.91758	5.38646	4.07922	1.48507	4.11327	0.535363	0.83174	3.52433	3.36947	0.63596	0.56449	0.403372	5.47545	2.28658	0.309734	0.624345	2.81211	3.93748	3.50897	1.56214	3.29044	3.90729	5.09154	1.1743	3.59351	4.51938	3.7654	3.91417	0.776735	4.61829	5.17539	4.35995	3.63121	3.60097	4.95191	4.31279	4.39961	4.9383	1.39944	0.770808	1.55819	3.47958	0.743962	0.801931	4.93583	1.19316	3.79193	0.201634	0.517971	1.1131	3.47362	3.259	4.41568	3.3354	3.90135	0.739586	1.02996	4.88132	5.04268	3.28641	0.506781	3.22477	4.85476	3.68958	3.42222	3.98316	3.95529	1.80129	2.69166	1.96745	3.7974	4.35609	4.95972	0.872773	0.382219	3.91118	0.797759	1.10226	4.78306	1.52954	0.413814	5.24511	3.49478	4.1916	3.78113	3.52552	0.639469	3.56484	0.702238	0.480421	4.45428	0.653228	0.612887	0.447904	0.958321	3.73254	1.86872	3.5681	3.15294	3.52703	0.415697	5.13493	1.34965	0.932069	4.7072	1.53414	3.31215	0.824493	3.49296	2.595	2.28902	0.686096	3.9052	4.03938	0.571537	0.609753	1.7154	0.303838	3.12685	1.63748	3.80158	3.425	3.29411	4.60445	2.80372	0.546097	0.986171	0.274825	0.338762	3.68226	0.640374	4.41605	1.82487	4.82657	4.39978	3.11136	3.90055	2.97297	3.60761	4.62587	3.76325	3.36042	0.21238	3.17795	5.0478	4.99002	3.00523	0.842597	4.63282	3.8783	3.98914	0.380187	3.76841	1.1894	0.884348	4.389	0.369196	3.7858	5.36343	3.63154	1.17702	0.799245	1.84811	3.50364	2.57768	0.584227	1.00617	5.19609	1.60547	0.469156	3.02623	3.94479	2.86434	2.14644	3.41562	3.74234	4.82483	5.22357	3.71347	1.80909	3.83977	5.18079	4.5153	0.768377	0.420974	0	4.93161	3.12267	1.38319	1.49885	0.489385	4.16571	1.14056	3.89945	1.59782	4.13571	3.92441	4	1.4524	3.86117	3.74585	3.36073	0.763971	3.34246	0.755006	0.980302	3.76272	4.14705	1.15318	0.608584	1.99249	0.704405	3.64209	3.47148	4.05895	3.6153	1.2046	4.29121	3.5318	4.76128	3.61234	1.55008	0.538899	0.405418	1.01413	1.46465	0.606088	4.84278	5.04424	4.11645	0.856763	0.307446	0.841419	1.67936	4.1635	0.81299	0.453563	3.78949	3.69145	1.77131	2.02428
S01510	0.520418	4.0622	4.23704	6.99408	3.57483	0.595432	0.346368	2.84198	0.945613	4.56549	5.72911	4.81237	0.679381	0.953924	4.33399	1.73845	3.46388	4.47269	1.6108	4.85297	5.61169	3.70337	4.17303	4.31039	2.42091	4.60397	4.09393	1.27756	4.346	4.29742	4.50988	4.54533	4.23297	2.30201	0.777788	5.44871	3.91975	5.36859	4.37244	4.98769	4.89595	4.73673	3.8684	4.20695	0.33808	0.347065	3.72057	3.92444	3.91598	4.27683	1.44403	3.79837	4.0516	4.96957	3.74948	0.878241	0.416707	5.03676	3.13172	5.45033	3.14036	0.340813	4.39239	4.88115	3.46702	4.38722	5.20637	1.29067	1.17015	3.62956	4.28355	4.30755	0.706324	2.20967	0.459108	5.3295	5.4532	4.85442	1.19863	0.534944	4.14329	5.24789	4.42792	4.59541	5.62921	4.88525	3.99725	5.18931	5.2438	5.00219	0.696517	4.65884	5.12509	4.96137	2.47779	2.29202	4.24544	4.47928	4.43448	4.32631	1.16447	4.73174	4.05413	0.555884	4.28683	1.74542	4.93882	0.697373	0.4935	4.55756	4.25961	4.49795	0.148802	0.967125	1.01182	1.2147	4.25471	5.09828	5.41056	4.15425	4.92004	5.32608	0.522445	5.0978	4.06246	4.87951	5.06553	5.06971	4.10411	4.23369	1.008	4.28565	4.29727	4.96693	5.21896	0.256629	0.327052	4.03201	4.95252	4.14698	0.395738	4.34652	4.42712	2.2182	4.16437	6.02449	2.28642	5.2377	3.83463	4.52305	0.4235	4.55512	4.86331	3.77747	5.52562	5.03047	6.27398	5.08963	4.74858	0.436404	4.33259	2.45103	4.46997	2.39865	5.17245	4.19774	5.01468	4.95704	1.03002	5.35989	5.18459	5.20569	4.21792	4.4713	3.07336	4.21525	3.70873	3.97495	5.01443	6.66124	4.7728	5.08391	1.04333	4.42923	4.29274	4.61792	4.52805	3.21219	5.08613	4.91099	5.6439	2.16816	4.93598	4.94584	5.29035	5.02214	3.97118	4.07263	4.41726	4.14815	4.20113	1.47639	4.19098	4.80543	4.77199	4.884	4.82832	3.95636	5.05615	1.44607	3.49877	1.0229	2.2075	4.37716	4.12024	4.19964	4.2024	4.08271	4.3566	4.33986	4.94784	3.64204	0.209203	0.665099	4.05704	4.56941	0.723555	4.38763	4.34158	5.13946	4.30977	5.09205	4.99848	1.7607	5.22571	1.82686	6.73085	4.91159	4.701	4.86509	4.55212	4.46824	2.8902	5.09808	5.15478	6.20883	5.63085	4.60165	2.03034	3.69519	2.12525	2.82864	4.19144	4.47119	1.01369	0.920554	3.83858	5.51413	4.00996	0.32836	1.02547	5.48068	4.92964	4.93161	0	4.47927	4.13622	5.08335	4.74498	4.79379	4.72009	4.57432	5.56925	4.25015	4.56768	4.37328	5.18572	4.2095	4.2925	3.90796	5.2184	4.26051	4.47245	5.31083	3.93032	1.83079	4.18669	5.04089	3.51682	5.62775	4.18023	4.44089	4.50897	4.42374	4.4064	4.11436	4.02284	0.307385	3.32698	4.66346	5.3697	4.95703	4.56259	4.29275	4.59693	1.43215	0.711495	4.36062	5.26548	4.79387	5.21683	4.54213	4.53561	4.69728	5.03872	4.41019	4.65243	3.70395	4.98944
S01513	4.04847	3.78247	3.97769	2.73132	3.25677	4.31041	4.44645	1.94826	4.66125	4.22851	1.61163	3.63706	4.69021	3.64247	2.27706	3.10022	3.0778	2.73471	3.21004	2.78219	1.17758	4.48147	3.23188	3.70331	2.36942	2.97759	2.87709	3.4473	2.80458	3.85119	4.32265	3.6165	2.7804	2.41747	3.7909	1.73549	4.24	3.40565	3.75341	2.86581	4.04212	3.76313	3.63137	4.29203	4.17925	4.55761	2.72831	3.3637	2.50064	2.89516	3.354	2.69267	2.37999	3.71701	3.46531	4.31171	4.41279	2.94306	2.57264	1.0069	1.64244	4.60875	2.87117	2.95409	3.12746	3.01688	4.24044	3.24803	3.99123	1.27966	3.29269	4.13802	4.04779	2.80171	4.41221	2.59342	4.52231	3.27438	3.72712	4.70987	4.22279	4.38918	4.38928	2.75677	3.85855	3.46362	3.28013	3.70372	2.88107	2.88807	4.67771	0.895933	3.32341	3.51015	2.23698	2.3227	3.6883	2.77932	2.96729	3.76955	3.90226	3.59169	3.74536	4.22564	3.45375	2.83205	2.74725	3.86425	4.92859	4.79016	3.7286	3.59013	4.57623	3.52282	3.51556	3.73045	1.76915	3.80944	4.53345	3.4467	3.7472	3.90244	4.17358	4.15309	3.83664	3.19811	3.6237	4.10824	2.92272	2.58484	3.51925	3.01504	3.92123	2.58566	3.77992	4.35042	4.52515	3.49988	3.20791	2.98614	4.25359	3.93814	3.30431	2.41038	3.96434	4.91357	2.74984	4.87116	3.94753	4.55177	4.24203	3.00612	2.89812	3.90381	3.81557	2.19972	2.04618	4.44572	2.72513	4.57039	3.01353	2.35738	3.18598	2.16199	3.7402	3.72408	3.71113	3.40995	3.53017	2.91006	3.71161	3.54681	3.39763	3.79131	2.67164	3.42255	2.89323	3.51791	2.82648	2.45609	4.09109	3.95052	3.68106	4.19678	2.98089	2.30465	3.04483	1.51069	5.14033	2.4965	1.2965	2.49878	2.61333	2.58674	4.69125	3.26705	3.08812	3.40406	3.77863	3.52988	2.74279	3.33042	2.52171	2.59167	3.49955	3.30519	2.80616	3.16874	3.5007	3.19803	1.8632	3.75641	2.64275	1.94541	3.70358	2.57386	3.8263	4.88425	3.83161	3.46331	2.99836	2.60907	4.46548	4.16477	2.06634	3.64519	3.88639	4.15401	4.02679	3.49128	3.71799	4.16788	3.59929	2.95353	3.45052	2.66	2.63078	0.667038	3.86224	2.40269	1.29172	2.72205	2.51514	3.68268	3.96638	2.27419	4.68613	2.69774	3.25043	4.14892	2.7973	2.9522	3.49305	3.78252	3.78033	4.17618	3.96967	4.77982	4.12745	4.58659	3.80069	3.84131	3.4584	3.12267	4.47927	0	2.32441	4.43208	3.10185	4.31016	2.06563	4.1057	4.65544	4.56796	3.90261	4.33702	4.35385	3.96214	3.73386	3.83601	3.62973	2.24808	3.1219	3.89997	3.15865	2.76824	3.53753	3.62885	2.56693	3.41013	3.49281	3.98145	4.21776	3.55676	3.23848	4.22605	3.14861	4.33199	3.70988	3.79853	3.16126	3.28267	3.7989	2.80032	2.53031	3.49908	4.31023	3.91231	3.69939	3.08389	3.78966	4.05683	4.38378	3.61226	3.37367	4.11651	3.13821	1.68784	1.37158
S01515	3.9108	2.52077	2.73856	4.79186	2.00729	4.25282	4.27796	2.86553	4.75126	2.85473	3.8631	1.55292	4.64118	3.69713	1.89157	3.61624	1.9859	0.923525	3.63097	1.31722	3.19982	3.18058	1.49474	2.59968	1.95098	0.764565	1.99766	3.69463	1.99265	2.60811	3.08979	2.38719	0.994703	3.17684	3.74793	1.79172	2.76526	1.47261	2.643	1.27867	1.90993	1.69366	1.58469	3.13946	3.91732	4.36677	2.1126	2.51995	0.996092	0.957663	3.72278	1.89116	1.70374	1.75035	2.35606	4.42629	4.29105	1.2763	1.16244	3.036	2.94922	4.39436	2.05158	1.31297	1.45484	2.47066	2.1264	3.36489	4.27403	2.97051	1.35832	2.75985	4.06741	2.13903	4.31237	1.52861	2.477	1.30157	4.01234	4.5771	2.91332	2.17332	2.99702	1.30313	2.04561	2.35366	2.09178	1.72527	1.39613	1.17122	4.63943	1.72625	1.47316	1.42778	2.02415	2.99186	2.32212	0.622527	2.00681	2.66542	4.1838	1.30457	2.39671	3.68286	2.48102	2.85619	0.907628	3.70155	4.45485	3.31044	2.42991	2.38954	4.18986	3.43202	3.47184	4.02444	0.811589	1.76335	2.34928	2.23025	1.70583	1.94118	4.0999	1.9965	2.57866	1.3167	1.72116	1.9928	2.13227	1.91684	3.5074	2.03483	2.69568	0.999096	1.62536	4.10546	4.29101	2.08237	1.19591	1.91833	4.07681	2.53966	2.17464	3.05255	2.74467	2.9089	1.91961	2.65307	2.61388	3.22845	4.1159	0.782678	1.06744	2.6905	1.91983	1.3864	4.19833	2.25067	1.0473	4.43106	2.18224	3.25514	2.47274	2.4187	1.79093	2.37342	1.65697	1.38952	3.5799	1.56148	1.76784	1.68261	1.33284	2.54021	1.36061	2.30256	1.81742	2.27927	1.21226	4.5854	1.85293	1.86584	3.84083	2.19381	2.01004	0.899434	2.2083	1.83907	3.00528	1.15415	3.15701	3.13944	1.22817	1.15604	2.515	1.3658	1.83977	1.1211	2.58781	2.2064	1.9568	3.71816	1.47551	1.15877	1.25366	1.39559	1.11915	2.34536	1.4343	3.48152	0.942548	3.92077	3.3923	1.8115	2.63598	1.64111	2.43672	3.5295	2.56677	2.15068	1.24346	1.80553	4.22905	4.17087	1.64864	1.62194	3.8295	2.74888	2.79422	1.6382	2.53971	2.02813	1.42594	3.41897	1.65492	2.83896	4.8143	2.76971	1.62172	0.999347	1.28995	2.18424	1.38133	1.74175	1.83262	4.53846	2.59465	0.979117	2.54121	2.79307	2.11227	1.47657	2.1916	2.54572	3.84639	4.2996	2.55748	2.57611	2.7032	4.32742	3.50367	1.95778	1.49793	1.38319	4.13622	2.32441	0	2.25385	1.05807	3.03295	1.30237	2.76074	2.535	3.07055	2.7262	2.89618	2.13951	2.67182	2.52435	2.25139	1.57155	2.00014	0.942933	1.79629	2.41647	3.15998	1.38203	1.60395	0.769212	1.8675	2.37742	2.40072	2.9085	2.38673	0.921693	3.07772	2.20987	3.91827	2.41601	1.47668	1.52472	1.30088	1.8699	0.52352	0.944687	3.87192	4.08154	2.86949	1.62205	1.1521	1.70654	1.74548	3.03643	1.47123	1.39112	2.67284	2.4107	1.04633	1.80543
S01519	5.07648	3.81338	3.98223	6.72319	3.48722	5.43091	5.3423	4.86632	5.91717	3.93076	5.93453	0.817651	5.7005	4.99473	3.94839	5.22306	3.59072	1.72153	5.21506	1.87989	5.23677	4.15794	2.81441	4.0172	3.41268	1.92378	3.78719	5.14882	3.82392	3.89726	4.23561	3.77322	1.70598	4.94779	4.95475	3.45548	3.71495	1.49273	4.04169	1.7962	0.402818	0.706782	1.25371	4.33385	4.99824	5.40097	3.98994	4.14492	2.88814	1.55914	5.21223	3.7526	3.70557	0.865263	3.82595	5.59485	5.36538	1.72153	2.42505	5.08983	4.9436	5.35933	3.85735	1.6694	2.79101	4.30222	0.354157	4.77358	5.64531	5.04266	1.25216	3.85558	5.26364	3.29321	5.39939	2.37776	0.531367	1.23462	5.40776	5.59524	4.01806	0.363909	3.99858	1.87482	1.26123	3.83662	3.6215	0.959582	1.94755	1.74499	5.72646	3.67128	1.3484	1.01745	3.55139	4.74129	3.60139	2.13396	3.74143	4.06079	5.55726	1.08932	3.65267	4.62828	4.04153	4.46114	1.89291	4.9284	5.20861	4.10943	3.73207	3.80049	5.07307	4.71205	4.80935	5.42995	2.66614	0.762905	0.382863	3.68476	0.756936	0.8805	5.23907	0.347302	3.85267	1.34772	1.02861	0.394029	3.9269	3.85015	4.83746	3.7485	3.97019	2.05604	0.99178	5.09578	5.23831	3.4085	1.36057	3.61822	5.11173	3.69934	3.72586	4.76971	4.00117	1.00547	3.15851	0.468947	3.77841	4.23692	5.23143	1.52033	1.65163	3.94272	1.15885	2.58827	6.21207	0.0698736	1.80746	5.46862	3.93797	5.04138	4.20981	4.26094	0.936249	3.64489	0.818814	1.12611	4.89885	2.04862	0.971632	1.18202	1.13611	3.85038	2.43532	3.81096	3.53337	3.68497	1.83213	6.57502	0.45663	0.586742	5.16576	0.852765	3.73926	2.20131	3.94869	3.6332	0.926315	2.14785	5.25354	4.81757	2.05378	2.06203	0.2689	1.33316	3.43392	1.57987	3.93575	3.57372	3.81613	5.18715	3.38587	2.01292	1.08746	1.23732	1.75594	4.04246	1.0914	4.97959	2.7959	5.27029	5.16146	3.96158	4.06394	3.54137	3.64184	4.37364	3.85214	3.55688	1.6036	3.68628	5.24445	5.32776	3.76552	0.867755	4.99094	3.82247	4.02961	1.2037	3.91355	0.325808	1.00935	5.0372	1.31828	4.42175	6.80717	4.9358	0.65402	2.1967	3.20839	4.09499	3.06214	0.958066	0.619015	6.60459	0.578222	1.79037	3.38421	3.84714	3.33665	2.45575	3.58758	3.86724	5.22294	5.59369	3.65886	0.487181	3.74777	5.34801	4.78309	1.10451	1.08267	1.49885	5.08335	4.43208	2.25385	0	1.3803	4.15631	2.59857	3.90035	0.498108	3.9066	4.04203	3.87393	0.311599	3.8875	3.87519	3.29281	1.0743	4.0783	1.3322	0.857309	4.14034	4.80372	1.05093	0.929859	2.4909	1.76152	3.86034	3.41022	4.03385	3.82517	1.42998	4.28901	3.88082	4.90337	3.63853	1.1813	1.73433	1.27045	0.916757	1.99671	1.96781	5.38467	5.25694	4.25287	1.05125	1.41825	0.877423	0.951955	4.07973	0.820854	1.21603	3.73248	4.15237	2.88089	3.48646
S01520	4.59908	3.27441	3.47233	5.35522	2.84328	4.95828	4.93455	3.82447	5.44667	3.49926	4.5696	0.592914	5.29066	4.4108	2.87495	4.43785	2.87901	0.488382	4.45894	0.737298	3.85978	3.85839	2.16194	3.38984	2.6185	0.984502	2.9218	4.47462	2.90477	3.34719	3.78524	3.12516	0.6738	4.02623	4.42559	2.10137	3.3981	0.661306	3.42285	0.599971	1.00785	0.79144	1.25035	3.87902	4.57835	5.01517	3.10127	3.41719	1.9363	0.534776	4.50194	2.86314	2.69736	0.740782	3.19506	5.09436	4.94362	0.525989	1.65439	3.71412	3.84042	5.00299	2.95196	0.559111	2.19038	3.40434	1.15872	4.10966	5.03308	3.85484	0.74115	3.42776	4.75108	2.67436	4.96986	1.16293	1.47506	0.259069	4.76799	5.21516	3.60712	1.30453	3.63298	0.819752	1.01414	3.08363	2.92443	0.670167	0.773592	0.476854	5.30527	2.31698	0.461993	0.410409	2.70812	3.82401	3.0411	1.12211	2.87144	3.44941	4.93805	0.738833	3.12748	4.2992	3.32336	3.70613	0.564854	4.41932	4.9921	3.87485	3.16531	3.1435	4.77051	4.14183	4.21594	4.78622	1.34984	0.736737	1.43451	3.02589	0.715462	0.886703	4.76983	1.06746	3.32803	0.325409	0.685054	1.0384	3.06349	2.87519	4.24203	2.91118	3.4346	0.707674	0.757624	4.71557	4.88398	2.82348	0.212159	2.79747	4.6976	3.21478	2.97819	3.87224	3.48954	1.8781	2.51972	1.83301	3.33388	3.87619	4.78403	0.396654	0.328364	3.45454	0.888208	1.29461	4.83876	1.39106	0.512865	5.07347	3.07847	4.09357	3.36433	3.33457	0.737892	3.09725	0.635131	0.336044	4.2985	0.941585	0.711881	0.636671	0.773085	3.26686	1.73703	3.1196	2.73623	3.0724	0.579987	5.20196	1.10209	0.87258	4.56153	1.49799	2.89024	0.862741	3.0773	2.55525	2.2235	0.846738	3.87614	3.93826	0.797316	0.765258	1.62336	0.342094	2.68743	1.18381	3.33899	2.96386	2.89426	4.47689	2.40965	0.754152	0.55907	0.379972	0.484304	3.26078	0.425716	4.26459	1.69017	4.66538	4.26272	2.80525	3.44771	2.5786	3.13633	4.15406	3.29612	2.90112	0.412073	2.79214	4.8652	4.83866	2.67315	0.793489	4.48581	3.39999	3.51995	0.599885	3.30815	1.09003	0.552412	4.24248	0.638803	3.63448	5.43789	3.5818	0.883007	0.842494	1.85115	3.12045	2.26047	0.695871	0.864576	5.23942	1.603	0.515492	2.94011	3.48342	2.70962	1.91855	2.95622	3.27754	4.62693	5.04483	3.24691	1.68471	3.36709	4.98066	4.26888	0.90793	0.460122	0.489385	4.74498	3.10185	1.05807	1.3803	0	3.6897	1.32203	3.42343	1.56213	3.65504	3.45982	3.51909	1.27292	3.39174	3.28378	2.88851	0.590655	3.00249	0.326915	0.827617	3.34656	3.99263	0.88741	0.560797	1.62095	0.997064	3.19178	2.9891	3.58277	3.15995	0.725505	3.82637	3.10413	4.55177	3.17239	1.10801	0.719308	0.251429	1.06804	1.01632	0.668051	4.67967	4.8119	3.65843	0.667919	0.183651	0.706529	1.30106	3.68391	0.592289	0.344925	3.31007	3.27894	1.70702	2.14781
S01521	4.62683	0.771444	0.563252	6.43121	1.42309	4.82692	4.90512	3.93871	5.34403	0.294538	5.49152	3.94456	5.29605	4.64505	2.0728	4.60953	1.5852	3.83953	4.50801	4.25234	4.96341	1.3292	1.56645	0.666978	3.88314	2.73108	1.44621	4.57535	1.5182	0.560997	0.361582	0.715519	3.88309	4.45275	4.70277	4.17138	1.02739	3.76366	0.605908	4.1273	4.06374	4.05357	3.72615	0.724693	4.58283	4.95796	1.74639	1.18322	2.12742	3.76715	4.70769	1.69563	1.93337	4.23107	1.14921	5.28386	4.98894	4.06433	3.51579	4.81979	4.40854	5.10508	1.45881	4.17293	1.94927	1.4589	4.2184	4.43995	5.00696	4.51438	3.98289	0.529513	4.91156	4.02201	5.00815	4.34624	4.58687	3.91812	4.87633	5.19765	0.697967	3.95949	0.501426	4.27414	4.46062	1.03556	1.12454	4.14219	4.15618	3.94054	5.24066	4.20121	4.08836	3.82385	3.99213	4.37705	0.760864	2.63548	1.3631	0.619772	4.97411	3.25331	0.828618	4.27301	0.905965	3.76075	3.56872	4.37785	5.06555	0.792754	0.68115	0.728802	4.87447	4.38759	4.31836	4.86672	3.72873	4.09986	4.15499	0.925678	4.10018	4.30746	4.87484	4.04544	0.752392	4.01479	4.27085	4.14153	1.42241	1.73579	4.40655	1.29538	0.527793	3.79189	3.65962	4.90257	5.083	1.04532	3.73577	1.33841	4.93102	0.56944	1.01585	4.43342	0.635113	4.90269	3.69454	4.27585	0.977799	0.521141	4.82614	3.29873	3.84163	1.01732	4.27634	4.2956	5.83124	4.10543	3.95062	5.08651	1.31684	4.61052	1.23886	3.61537	4.24418	0.747053	4.02824	3.89152	4.56656	4.33959	4.22802	4.2381	3.78525	0.535436	3.7425	0.91411	1.5705	0.969208	4.02945	6.17905	3.74142	4.11171	4.79771	4.35692	1.33015	3.8918	1.31603	4.12618	4.69405	4.07881	4.65694	4.54708	4.15091	4.05245	4.32505	3.98524	1.32942	2.78277	0.55101	0.901929	1.57214	4.80143	1.84083	4.11411	3.38978	4.04913	3.98729	1.27885	3.80774	4.49787	3.54402	4.74806	4.4702	2.41444	0.791902	1.75184	0.710916	1.29927	0.544022	0.911293	4.02236	1.83312	4.87413	5.01513	2.24588	4.06862	4.80812	0.479501	0.460874	4.23343	0.639586	4.10863	3.60152	4.46438	4.2711	4.11528	6.41122	4.37193	3.62519	3.89658	3.94735	1.67934	2.70694	4.2345	3.96262	6.05849	4.54913	3.91039	4.38867	1.17061	3.84194	3.41581	0.905239	0.539682	4.44568	4.90182	1.01442	4.24539	0.862019	4.82195	3.90408	4.36134	4.06106	4.16571	4.79379	4.31016	3.03295	4.15631	3.6897	0	4.28812	0.298059	4.44448	0.888084	0.414257	0.569011	3.95793	0.596215	0.636104	1.13462	3.84413	2.12611	3.49059	3.91284	1.34156	4.25671	3.62181	4.02597	2.60932	4.47726	0.868436	0.761787	0.295138	0.755785	3.04501	0.784404	1.22432	4.48749	1.49427	3.0043	4.15714	3.86785	4.33113	2.72614	3.92397	4.67013	4.39115	0.596725	3.81868	3.86376	3.93278	3.23179	0.359225	3.80321	3.90615	0.512102	1.30504	3.76934	4.48317
S01522	4.46605	3.79075	4.00758	4.19398	3.25458	4.81491	4.83505	3.23747	5.24399	4.13073	3.43224	1.78663	5.14014	4.15663	2.81646	3.9918	3.19367	0.935049	4.06713	0.756083	2.76571	4.45722	2.78172	3.83403	2.32011	1.80937	3.1419	4.15068	3.08944	3.86985	4.35995	3.61293	1.06129	3.44454	4.21381	1.24925	4.06177	1.6458	3.87746	0.888049	2.1994	1.91291	2.13322	4.40803	4.50863	4.93231	3.1996	3.70401	2.22024	1.19181	4.1141	3.0136	2.74118	1.77631	3.59451	4.84016	4.81402	0.997654	1.74284	2.63058	3.06486	4.91665	3.1529	0.960496	2.72329	3.53819	2.34574	3.80313	4.72342	2.9673	1.53959	4.04592	4.53424	2.52629	4.83102	0.731746	2.56393	1.39352	4.43531	5.10606	4.19884	2.58528	4.28686	0.789396	1.87125	3.49862	3.33039	1.76802	0.95893	1.00059	5.15676	1.20945	1.37978	1.67468	2.31032	3.25114	3.5934	1.7677	3.13964	3.90268	4.61968	2.02139	3.67594	4.36575	3.67952	3.45151	1.11146	4.29748	5.04455	4.60918	3.69465	3.61469	4.76456	3.94324	4.0135	4.45334	0.660463	1.90053	2.68204	3.47534	1.84976	1.93764	4.60445	2.3035	3.84994	1.2746	1.65159	2.22938	3.26297	2.96753	4.01931	3.19536	3.95838	0.847896	2.02856	4.62585	4.79415	3.36149	1.40313	3.10463	4.56787	3.81884	3.37305	3.30917	4.01301	2.92097	2.46512	3.06512	3.8964	4.51429	4.65116	1.45986	1.04558	3.95749	1.86546	0.346282	3.6893	2.6266	0.820547	4.96016	3.31073	3.44991	3.58385	2.93614	1.77989	3.64707	1.81911	1.54214	4.03823	0.957996	1.75228	1.57086	1.72708	3.78814	1.78665	3.52785	3.01529	3.53814	0.900154	4.04702	2.37067	2.05645	4.26422	2.4435	3.16435	0.502593	3.31726	1.81666	3.33586	0.556364	2.8947	3.37001	0.625524	0.658404	2.8329	1.35538	3.07673	2.18912	3.83173	3.47071	3.05718	4.06554	2.59156	0.607016	1.86138	1.37824	0.880943	3.51156	1.67046	3.90237	1.31128	4.38657	3.71983	2.60015	3.87337	2.74446	3.71801	4.8214	3.82684	3.39599	1.06184	2.9192	4.79378	4.62967	2.56813	1.81644	4.27854	4.0343	4.0602	1.51222	3.78561	2.30364	1.85993	3.80546	1.46011	3.25812	4.26142	2.59947	2.16275	0.609677	0.844357	3.20044	2.37627	1.72319	2.11384	4.08413	2.74573	0.83246	2.85568	4.07473	2.60229	2.19208	3.44876	3.79142	4.41916	4.81997	3.84733	2.9345	3.99746	4.9403	4.23446	1.86317	1.53769	1.14056	4.72009	2.06563	1.30237	2.59857	1.32203	4.28812	0	4.02791	2.73773	4.37175	3.96431	4.18966	2.55036	3.94716	3.77633	3.5514	1.79706	2.90289	1.476	2.05858	3.5659	3.57217	1.93791	1.72734	1.96555	1.43914	3.60855	3.68652	4.18203	3.6125	1.82606	4.345	3.39464	4.5653	3.66701	2.35401	1.24385	1.41837	1.94754	1.71616	0.666408	4.32031	4.77285	4.10345	1.88287	1.22008	1.9305	2.55544	4.31827	1.82394	1.49796	3.9586	3.49564	1.08874	0.922538
S01526	4.40876	0.531203	0.382078	6.30126	1.15546	4.62255	4.69386	3.73837	5.1465	0.14525	5.34032	3.67596	5.08912	4.41899	1.90967	4.3971	1.33335	3.56428	4.29912	3.98527	4.80268	1.21915	1.28675	0.511717	3.60648	2.47445	1.2507	4.35989	1.34966	0.336324	0.413598	0.53228	3.59983	4.23262	4.47336	3.96582	0.832168	3.52574	0.467817	3.86665	3.79847	3.78117	3.43601	0.705172	4.36374	4.74886	1.55696	1.03248	1.85943	3.48491	4.49056	1.48137	1.73135	3.96334	0.924346	5.0683	4.77488	3.80608	3.22152	4.65407	4.1987	4.88803	1.29892	3.90611	1.6528	1.36415	3.96278	4.20796	4.80453	4.31379	3.69758	0.319108	4.692	3.73918	4.79506	4.10221	4.33393	3.65183	4.66449	4.9899	0.567635	3.71427	0.428047	3.99828	4.21527	0.941224	0.875906	3.88477	3.907	3.68369	5.03758	3.97319	3.83031	3.56316	3.71942	4.14805	0.476066	2.37614	1.19088	0.482291	4.7675	2.99302	0.553634	4.04753	0.7643	3.53284	3.3183	4.15984	4.84768	0.806677	0.414389	0.544333	4.65258	4.15513	4.09349	4.6566	3.46575	3.83977	3.91298	0.681134	3.83311	4.05235	4.65653	3.78894	0.524379	3.74835	4.00584	3.88134	1.24737	1.56101	4.18008	1.10728	0.336708	3.54093	3.41542	4.67771	4.85989	0.755748	3.4774	1.11978	4.70477	0.274078	0.827739	4.20358	0.462787	4.66699	3.41103	4.03038	0.7562	0.576396	4.6101	3.03046	3.57996	0.827431	4.03106	4.04563	5.69057	3.85118	3.68443	4.87541	1.16318	4.39088	1.14732	3.38302	3.98389	0.463632	3.76599	3.62951	4.33773	4.09182	3.96856	3.97952	3.50002	0.323143	3.44733	0.705532	1.32184	0.713133	3.77229	6.04726	3.47893	3.85148	4.57526	4.07646	1.14245	3.62794	1.18429	3.86349	4.43876	3.82116	4.51544	4.31568	3.89118	3.7953	4.07612	3.72493	1.07022	2.49965	0.368534	0.628494	1.39084	4.57922	1.61745	3.84979	3.12862	3.78176	3.72282	1.11016	3.55167	4.27518	3.26592	4.53376	4.26137	2.24597	0.635498	1.54191	0.421492	1.27548	0.302485	0.664033	3.76027	1.60618	4.6593	4.79564	2.04799	3.79046	4.57736	0.253489	0.309708	3.97232	0.440104	3.8506	3.34712	4.24657	4.01307	3.87489	6.27855	4.20366	3.35944	3.64179	3.70638	1.55269	2.4263	3.97143	3.70873	5.92225	4.30607	3.63938	4.10478	0.984911	3.56211	3.11982	0.640835	0.336839	4.24156	4.70233	0.775917	4.00902	0.650293	4.61653	3.69572	4.11165	3.7948	3.89945	4.57432	4.1057	2.76074	3.90035	3.42343	0.298059	4.02791	0	4.2018	0.790406	0.318754	0.431895	3.70967	0.373866	0.417193	0.850719	3.59497	1.9698	3.21593	3.66699	1.18848	4.03295	3.33779	3.76469	2.31909	4.23391	0.662905	0.493765	0.20872	0.566384	2.77211	0.731049	1.03064	4.26926	1.25436	2.74709	3.91094	3.60676	4.05017	2.4545	3.65496	4.46517	4.19676	0.549264	3.57257	3.59699	3.68155	2.97024	0.353595	3.53266	3.64759	0.253338	1.21981	3.49648	4.2504
S01528	5.55278	4.1575	4.31595	6.81163	3.86249	5.90942	5.8243	5.24325	6.39381	4.23734	6.10107	1.04512	6.18008	5.45609	4.22349	5.65662	3.96912	1.93995	5.65604	1.99029	5.37788	4.55226	3.13021	4.33608	3.82517	2.15527	4.10169	5.60129	4.11033	4.22052	4.55531	4.06092	1.97962	5.34977	5.42105	3.51994	4.08583	1.48254	4.35607	1.87789	0.728867	0.995692	1.71777	4.68231	5.47993	5.88479	4.33577	4.49126	3.20892	1.84275	5.6569	4.0901	4.00942	0.995425	4.18965	6.06266	5.84467	1.79275	2.83147	5.24063	5.29344	5.84161	4.14118	1.77802	3.18696	4.5986	0.440211	5.22373	6.10685	5.35822	1.57692	4.18591	5.73296	3.72849	5.87811	2.39451	0.321179	1.38324	5.86365	6.0778	4.36794	0.491564	4.32529	2.04468	1.08962	4.07992	3.95678	0.981719	1.96865	1.83018	6.20677	3.84876	1.39266	1.156	3.95248	5.14187	3.92306	2.38092	4.02143	4.38051	6.01685	1.35389	3.99622	5.11746	4.35589	4.9025	2.00925	5.40328	5.69851	4.43578	4.05424	4.09321	5.55972	5.17601	5.27312	5.88592	2.89332	0.849144	0.292736	4.00918	0.937571	0.821263	5.71378	0.557467	4.19844	1.47515	1.09651	0.591312	4.24295	4.14268	5.29974	4.04659	4.2962	2.15665	1.04818	5.5759	5.71885	3.74709	1.47946	3.92911	5.58818	4.01833	4.01671	5.174	4.34164	0.528228	3.60024	0.65543	4.14846	4.56182	5.7094	1.76203	1.77797	4.31605	1.02894	2.6728	6.34079	0.50951	1.95317	5.95006	4.23362	5.43416	4.50083	4.66583	0.960928	3.97297	0.945386	1.25013	5.35795	2.04038	0.990294	1.1895	1.51495	4.15291	2.84422	4.12922	3.88526	4.02959	1.91096	6.68829	0.877077	0.712533	5.62385	1.25683	4.03545	2.36857	4.22433	3.96621	1.13556	2.25107	5.39895	5.22357	2.14847	2.15779	0.387109	1.417	3.76601	1.96897	4.24485	3.90086	4.11609	5.62867	3.67552	2.13711	1.32293	1.36938	1.8825	4.38006	1.18759	5.4239	3.12787	5.7316	5.57276	4.22349	4.40162	3.83329	3.97253	4.74867	4.16823	3.86065	1.70101	4.03542	5.72798	5.79847	4.06075	1.18237	5.45808	4.14464	4.35486	1.23703	4.23178	0.541972	1.15555	5.46868	1.31878	4.85118	6.92805	5.13977	1.02015	2.31559	3.39177	4.37099	3.47624	1.01745	0.711076	6.76453	0.111753	1.97236	3.82896	4.23448	3.7793	2.90596	3.909	4.16975	5.68991	6.06477	4.02974	0.351473	4.10687	5.83494	5.25968	0.982467	1.21125	1.59782	5.56925	4.65544	2.535	0.498108	1.56213	4.44448	2.73773	4.2018	0	4.25544	4.34043	4.20349	0.509953	4.22278	4.19528	3.6559	1.1054	4.3627	1.6089	0.845915	4.48059	5.2322	1.4744	1.02999	2.86826	1.65477	4.18463	3.71768	4.34764	4.12547	1.74025	4.64339	4.21073	5.39106	4.04527	1.48556	1.7126	1.38514	1.21985	2.28246	2.14341	5.83427	5.74104	4.57577	1.06667	1.57392	0.908521	1.34847	4.39625	1.10798	1.30369	4.05025	4.42151	3.17894	3.60866
S01529	4.16612	0.832416	0.737364	6.91828	1.33674	4.36264	4.40156	3.94416	4.88356	0.663105	5.89075	3.80327	4.79813	4.25816	2.50531	4.37183	1.53875	3.79827	4.24908	4.25696	5.37873	0.657401	1.63102	1.09189	3.64778	2.79558	1.79096	4.252	1.97284	0.870444	0.684159	1.255	3.78173	4.32145	4.28089	4.50273	0.392428	3.83051	1.08085	4.15835	3.85448	3.86506	3.39647	0.688063	4.08481	4.44082	1.96224	1.42363	2.23361	3.66	4.41142	1.91413	2.2528	4.0961	1.16009	4.84609	4.49642	4.0992	3.29063	5.22053	4.44193	4.57613	1.9386	4.16044	1.7366	1.98138	4.0357	4.1082	4.64152	4.63503	3.79376	0.534823	4.4781	3.69307	4.52044	4.48623	4.39072	3.85938	4.52945	4.68025	0.456004	3.768	0.395338	4.22755	4.44393	1.70758	1.31761	4.06702	4.24539	3.98801	4.748	4.4273	4.07386	3.75207	3.78711	4.23746	0.970119	2.72625	1.84225	1.04991	4.61324	3.14616	0.839933	3.71733	1.35957	3.50083	3.66631	3.9353	4.45903	0.332425	0.944052	1.25256	4.31344	3.99034	3.93505	4.52275	3.80894	3.98408	3.96502	1.19659	3.95432	4.21673	4.41231	3.86215	0.786042	3.96953	4.17346	3.95644	1.79187	2.14497	4.02552	1.71612	0.822319	3.89996	3.61453	4.38869	4.55608	1.10213	3.72938	1.66702	4.43871	0.760768	1.49164	4.27736	0.738016	4.75237	3.37218	3.96619	0.657737	0.490743	4.34812	3.2701	3.86172	0.778659	4.25547	4.42839	6.27807	3.85588	3.96445	4.57786	1.79057	4.49967	1.80291	3.49755	4.15136	0.910246	3.91587	3.83361	4.19078	4.43553	4.14461	4.19046	3.56865	1.03029	3.48858	1.27424	1.67712	1.07207	4.08249	6.6498	3.50388	3.96349	4.42564	4.01616	1.75245	3.95132	1.86875	4.0812	4.29214	4.15782	5.12551	4.37583	4.21016	4.12746	4.06495	3.96389	1.50392	2.57245	1.03377	1.09572	1.96895	4.50506	2.15113	4.14997	3.30386	3.98267	4.00263	1.56417	3.76373	4.20383	3.49539	4.37529	4.32743	2.83066	1.0492	2.09744	0.801246	0.605532	0.910814	1.26017	4.02927	1.9827	4.35389	4.56773	2.56408	3.86684	4.3728	0.564554	0.757261	4.1805	1.03073	3.91803	3.53853	4.23268	4.24391	3.87266	6.86846	4.73791	3.42516	3.99826	4.13292	2.20028	2.52051	4.13559	3.83725	6.48154	4.36428	3.89876	3.98271	0.603274	3.50892	3.08077	1.15288	1.04397	4.06525	4.49048	0.624407	4.02507	0.444275	4.29002	3.46024	4.31741	3.97561	4.13571	4.25015	4.56796	3.07055	3.9066	3.65504	0.888084	4.37175	0.790406	4.25544	0	1.04677	0.358915	3.758	0.700181	0.990792	0.825982	3.81425	2.54683	3.40048	3.84634	1.62631	4.03678	3.37436	3.93645	2.50385	4.54174	1.20022	0.842325	0.662832	1.24361	2.94771	0.695734	1.52452	3.94526	1.08481	2.84535	4.22924	3.83662	4.09221	2.73921	3.93876	4.37231	3.90221	1.0366	3.78962	3.83056	3.86234	2.96022	0.53865	3.64707	3.87487	0.615828	1.92847	3.76157	4.70012
S01531	4.36817	0.532603	0.410475	6.04561	1.11041	4.57722	4.66617	3.55157	5.09455	0.4398	5.08785	3.75743	5.05519	4.35367	1.66745	4.27591	1.24387	3.57034	4.18381	3.9801	4.56755	1.35342	1.31474	0.288129	3.5468	2.49935	1.03507	4.268	1.11479	0.295918	0.512549	0.370195	3.61356	4.0863	4.42222	3.83149	1.02871	3.56672	0.224225	3.86668	3.9121	3.87272	3.53404	0.745041	4.33908	4.72582	1.34417	0.819271	1.78418	3.51068	4.3894	1.2911	1.52515	4.04013	0.834516	5.01326	4.743	3.81237	3.21579	4.42211	4.01058	4.87184	1.05727	3.91697	1.68461	1.0664	4.08192	4.12801	4.71986	4.10599	3.75506	0.532665	4.63924	3.71473	4.76072	4.06094	4.45862	3.69817	4.57722	4.96499	0.709977	3.85507	0.674601	3.99656	4.2778	0.753176	0.755543	3.95664	3.89799	3.68725	5.00071	3.81929	3.8693	3.63114	3.64538	4.01	0.493816	2.37551	0.972123	0.265888	4.6827	3.08837	0.600208	4.0534	0.497728	3.43331	3.31066	4.11415	4.86741	1.07214	0.390561	0.358131	4.65412	4.09898	4.02896	4.56774	3.38717	3.92558	4.05561	0.559008	3.91781	4.13398	4.61489	3.90874	0.540187	3.78481	4.07051	3.99444	1.00837	1.32673	4.11474	0.891337	0.311664	3.51641	3.50469	4.65974	4.84546	0.76603	3.51679	0.941165	4.67822	0.438185	0.630664	4.06994	0.477365	4.79779	3.38947	4.20265	0.849603	0.76684	4.57415	3.06601	3.59053	0.856783	4.09805	3.98258	5.43606	3.99592	3.68118	4.84857	0.90745	4.23834	0.847809	3.24748	4.05699	0.490801	3.84689	3.68637	4.2704	4.07863	4.03907	4.03371	3.57336	0.199269	3.44755	0.515604	1.19317	0.648543	3.7687	5.78823	3.61091	3.95057	4.5018	4.19785	0.927208	3.58987	0.925149	3.74831	4.61647	3.79026	4.26686	4.18637	3.86954	3.77158	4.22966	3.76397	0.965295	2.59671	0.171559	0.585154	1.1619	4.47984	1.45809	3.83086	3.21009	3.82747	3.7243	0.883169	3.61576	4.17735	3.19539	4.45749	4.1119	2.01089	0.475784	1.35738	0.517778	1.45663	0.259328	0.575843	3.77551	1.43627	4.64012	4.74755	1.83682	3.8736	4.53125	0.511901	0.336738	4.02358	0.274162	3.96977	3.42734	4.127	4.05682	3.77476	6.01724	3.96496	3.47456	3.60413	3.58214	1.2813	2.37765	4.04164	3.81174	5.65782	4.44182	3.63811	4.10507	1.11201	3.53529	3.14505	0.569961	0.187562	4.16689	4.6345	0.906058	4.16782	0.828168	4.5997	3.6518	4.18076	3.85336	3.92441	4.56768	3.90261	2.7262	4.04203	3.45982	0.414257	3.96431	0.318754	4.34043	1.04677	0	0.699423	3.84897	0.449439	0.293612	1.00265	3.66518	1.71671	3.2645	3.75931	0.952633	3.91443	3.42935	3.83705	2.30257	4.25375	0.478505	0.708834	0.406832	0.362981	2.83996	0.762808	0.819178	4.26397	1.30015	2.87333	3.92327	3.65156	4.1378	2.46786	3.63817	4.36001	4.16244	0.355194	3.64843	3.62767	3.76595	3.12105	0.580834	3.61832	3.69786	0.524801	0.931793	3.41437	4.12027
S01532	4.25038	0.584716	0.452485	6.6268	1.18346	4.45633	4.51041	3.82274	4.98056	0.310826	5.62623	3.7145	4.90772	4.30407	2.21299	4.35606	1.38419	3.66146	4.24432	4.10596	5.10232	0.866334	1.42094	0.780653	3.59563	2.61512	1.51134	4.2737	1.66609	0.552195	0.42929	0.908959	3.66751	4.25325	4.34154	4.24019	0.484293	3.66477	0.760479	3.99851	3.79838	3.79599	3.37988	0.576556	4.18587	4.55734	1.73803	1.19267	2.02354	3.54823	4.42038	1.67715	1.98601	4.00637	0.975025	4.92312	4.59891	3.93865	3.22307	4.94782	4.30563	4.69456	1.62591	4.01678	1.6404	1.67942	3.97335	4.12484	4.6908	4.46543	3.718	0.211586	4.54991	3.68093	4.62123	4.28792	4.33737	3.73516	4.56495	4.7983	0.320852	3.71354	0.127395	4.09472	4.31394	1.35357	1.0594	3.95554	4.066	3.82215	4.85695	4.19875	3.93511	3.63591	3.72393	4.16829	0.671144	2.5326	1.52421	0.740629	4.65818	3.04207	0.597718	3.84106	1.05386	3.48317	3.48026	4.01007	4.61364	0.457137	0.632922	0.910151	4.44381	4.0367	3.9785	4.55774	3.6247	3.88906	3.91251	0.907312	3.86915	4.11402	4.49819	3.79876	0.546537	3.83977	4.06858	3.89247	1.51144	1.85406	4.06751	1.41097	0.512064	3.71012	3.49395	4.49537	4.67037	0.865478	3.58527	1.38189	4.53465	0.434617	1.16512	4.21539	0.485236	4.68827	3.3547	3.96671	0.57399	0.368043	4.44225	3.12814	3.70494	0.690165	4.12665	4.23007	5.99841	3.82375	3.80863	4.68975	1.481	4.42319	1.48573	3.4131	4.04671	0.619809	3.8179	3.71104	4.22983	4.25454	4.03614	4.06666	3.50407	0.683558	3.43497	0.972166	1.46454	0.829579	3.91441	6.3643	3.46005	3.88289	4.46711	4.01321	1.44739	3.77647	1.54078	3.95279	4.33173	3.97836	4.83507	4.32037	4.03855	3.9499	4.04139	3.82657	1.25521	2.4976	0.697007	0.815637	1.67823	4.51187	1.87785	3.98613	3.19104	3.86194	3.84717	1.31296	3.63759	4.20813	3.35831	4.42103	4.27	2.5442	0.788944	1.81565	0.516233	0.888188	0.578096	0.947809	3.87884	1.76906	4.46864	4.64642	2.30228	3.80085	4.4394	0.214832	0.447769	4.05775	0.711764	3.85747	3.42039	4.2109	4.11151	3.84295	6.58851	4.47798	3.36211	3.80969	3.91487	1.8877	2.43465	4.0322	3.74892	6.21435	4.31069	3.75146	4.00717	0.687787	3.49906	3.06088	0.861797	0.697818	4.11851	4.5622	0.564341	3.98952	0.369914	4.41499	3.53825	4.19691	3.86387	4	4.37328	4.33702	2.89618	3.87393	3.51909	0.569011	4.18966	0.431895	4.20349	0.358915	0.699423	0	3.70578	0.41366	0.673192	0.726504	3.68553	2.26225	3.2834	3.73572	1.38354	4.00578	3.32316	3.82885	2.37738	4.37712	0.905427	0.577932	0.327526	0.909145	2.83129	0.593964	1.25642	4.06726	1.08572	2.76342	4.05878	3.70268	4.04274	2.57305	3.78097	4.38796	4.01101	0.754214	3.66192	3.69462	3.75087	2.92838	0.255242	3.56314	3.7424	0.278977	1.59402	3.61056	4.47408
S01536	5.15827	3.65295	3.8139	6.60915	3.35778	5.51148	5.43631	4.83928	6.00884	3.74445	5.83896	0.785759	5.80325	5.07073	3.77551	5.26531	3.46866	1.67661	5.25549	1.84264	5.12312	4.0467	2.63604	3.83871	3.45982	1.72526	3.61841	5.20544	3.63917	3.72108	4.05844	3.574	1.70598	4.97014	5.04103	3.31234	3.5804	1.28595	3.85984	1.72063	0.476032	0.761973	1.3578	4.17801	5.08487	5.49742	3.85058	3.9914	2.74142	1.54304	5.27006	3.60641	3.54603	0.885487	3.684	5.6936	5.46251	1.62913	2.45425	4.97802	4.92878	5.46861	3.66939	1.62402	2.68562	4.12123	0.373965	4.83634	5.71518	5.00936	1.31317	3.68571	5.35243	3.37455	5.49571	2.27757	0.653382	1.15821	5.47628	5.69868	3.86381	0.070598	3.82836	1.87815	1.16465	3.61455	3.45823	0.875227	1.8367	1.6356	5.82394	3.58861	1.25361	0.893367	3.59578	4.76656	3.42395	1.9492	3.54817	3.88264	5.62793	0.896929	3.49166	4.71508	3.86243	4.48092	1.73632	4.99753	5.33025	3.94613	3.5551	3.6047	5.18327	4.78372	4.87111	5.49664	2.59746	0.699433	0.247256	3.51135	0.756593	0.823262	5.33044	0.285994	3.69353	1.28456	1.01636	0.421425	3.7587	3.67608	4.90345	3.56513	3.79606	1.92687	0.747784	5.20149	5.35129	3.24435	1.22154	3.44342	5.21594	3.5201	3.5321	4.80049	3.83799	1.02476	3.21661	0.623155	3.63996	4.06631	5.32194	1.38131	1.54811	3.80702	1.0314	2.50924	6.10493	0.267693	1.73639	5.56949	3.75407	5.06506	4.02105	4.25231	0.894507	3.47208	0.751189	1.02192	4.97186	1.95049	0.918161	1.11494	1.18308	3.65992	2.49408	3.63394	3.39203	3.52612	1.73471	6.46439	0.416934	0.550091	5.24248	1.10779	3.55546	2.12649	3.75217	3.64178	1.19287	2.06481	5.11817	4.85608	1.98112	1.97279	0.448439	1.23499	3.27133	1.47321	3.74991	3.40112	3.64159	5.25122	3.212	1.95304	0.908697	1.18714	1.68092	3.88507	0.939719	5.0328	2.77187	5.34017	5.18137	3.7955	3.89938	3.36666	3.4709	4.2503	3.67083	3.36858	1.52058	3.55265	5.34257	5.42233	3.61387	0.949649	5.08445	3.64678	3.85511	1.14898	3.73423	0.332222	0.813012	5.07623	1.24984	4.4606	6.70471	4.82849	0.565135	2.09302	3.12162	3.90813	3.01909	0.931597	0.465705	6.50971	0.613301	1.73482	3.50714	3.72615	3.40388	2.50513	3.4112	3.67682	5.27729	5.66561	3.52145	0.439302	3.60119	5.43945	4.82665	1.01501	1.03452	1.4524	5.18572	4.35385	2.13951	0.311599	1.27292	3.95793	2.55036	3.70967	0.509953	3.758	3.84897	3.70578	0	3.72033	3.69701	3.14815	0.890572	3.91253	1.24222	0.648649	3.98585	4.83606	1.08383	0.84842	2.40778	1.65638	3.68697	3.22332	3.85217	3.63462	1.28518	4.13768	3.71709	4.99239	3.53623	0.985659	1.60698	1.15911	1.08276	1.83985	1.90792	5.43465	5.31936	4.07686	0.846359	1.336	0.70825	0.845306	3.90155	0.777642	1.09625	3.55349	3.95147	2.85698	3.40842
S01537	4.04299	0.1994	0.0981857	6.24202	0.868266	4.25239	4.32519	3.45178	4.77519	0.38698	5.22971	3.64265	4.71927	4.06142	1.8266	4.05399	1.04109	3.49074	3.95035	3.92995	4.72265	0.940209	1.2391	0.400433	3.32941	2.47364	1.11888	4.00428	1.29035	0.18614	0.442239	0.628791	3.49988	3.91812	4.1149	3.95302	0.592733	3.56338	0.40263	3.83314	3.76975	3.7346	3.31101	0.509221	3.9978	4.37967	1.33202	0.785379	1.7398	3.39573	4.13985	1.28373	1.60335	3.93076	0.601617	4.703	4.40718	3.78239	3.0143	4.56844	3.93232	4.52171	1.25251	3.86027	1.44505	1.28495	3.95881	3.85969	4.44024	4.0786	3.60389	0.208012	4.32824	3.45486	4.42708	4.08536	4.33305	3.62134	4.30507	4.62034	0.32602	3.73194	0.434066	3.91619	4.23689	1.10292	0.687266	3.88054	3.8981	3.66301	4.66678	3.86913	3.81902	3.55222	3.44384	3.8376	0.385351	2.35727	1.16992	0.371565	4.40487	2.98886	0.286733	3.68636	0.660781	3.19118	3.31042	3.7945	4.48665	0.843957	0.295492	0.605427	4.28965	3.79986	3.73509	4.29686	3.35839	3.82931	3.93614	0.537667	3.80322	4.05339	4.29095	3.78369	0.166126	3.7142	3.98004	3.86697	1.10839	1.46702	3.82288	1.0388	0.153596	3.5206	3.44682	4.31448	4.49607	0.589846	3.46763	1.01333	4.34218	0.262099	0.827497	3.88945	0.135835	4.70356	3.12876	4.02682	0.409305	0.600329	4.24323	2.99558	3.55029	0.456399	4.05438	3.99643	5.60756	3.84211	3.63421	4.50674	1.0957	4.0825	1.10582	3.07788	3.97174	0.312083	3.75021	3.61309	3.98261	4.08327	3.95846	3.96952	3.40863	0.402377	3.23477	0.585707	1.09991	0.457096	3.74676	5.97379	3.45486	3.83965	4.21754	3.98518	1.0767	3.56085	1.17961	3.63531	4.39425	3.77728	4.45287	3.99917	3.84752	3.75785	4.07532	3.70843	0.913409	2.42468	0.369141	0.488802	1.291	4.23127	1.53661	3.79472	3.12098	3.74724	3.68004	0.899456	3.55223	3.92713	3.08419	4.17233	3.93702	2.16097	0.387113	1.45654	0.260644	1.11032	0.254597	0.648587	3.7305	1.38561	4.292	4.43123	1.91855	3.72484	4.21895	0.269424	0.176352	3.95523	0.337753	3.84089	3.35487	3.9069	4.00209	3.54724	6.19399	4.08674	3.33257	3.60178	3.61134	1.50322	2.16516	3.95169	3.71408	5.81256	4.32647	3.57549	3.81394	0.666004	3.26956	2.88651	0.530404	0.409068	3.87559	4.33347	0.466732	4.03769	0.390195	4.24669	3.32655	4.12467	3.76588	3.86117	4.2095	3.96214	2.67182	3.8875	3.39174	0.596215	3.94716	0.373866	4.22278	0.700181	0.449439	0.41366	3.72033	0	0.299775	0.655334	3.61262	1.86511	3.16337	3.69263	0.970905	3.69843	3.25045	3.75123	2.14929	4.24943	0.506561	0.58421	0.331146	0.573643	2.7328	0.486029	0.849604	3.90398	0.903355	2.74917	3.91882	3.59044	3.97163	2.40523	3.58756	4.10922	3.82415	0.442452	3.59787	3.56091	3.69453	2.94476	0.448524	3.49431	3.63886	0.321284	1.23828	3.32912	4.17152
S01538	4.09459	0.277047	0.297338	5.96647	0.818766	4.31145	4.39569	3.32534	4.83305	0.519144	4.97313	3.57707	4.78724	4.07839	1.5544	4.01741	0.961148	3.37204	3.9253	3.79532	4.45792	1.21355	1.12529	0.164565	3.26647	2.34442	0.865291	4.00158	1.00797	0.126207	0.608035	0.366796	3.39866	3.83432	4.14391	3.71314	0.865943	3.4379	0.179969	3.69501	3.73426	3.68394	3.30215	0.720894	4.06433	4.45643	1.14086	0.635966	1.56949	3.3005	4.12407	1.07747	1.35769	3.86053	0.557532	4.74198	4.47107	3.64611	2.94965	4.3065	3.7867	4.59786	0.965029	3.73555	1.41455	1.01705	3.91981	3.85247	4.45898	3.90241	3.53991	0.464697	4.36575	3.42691	4.48942	3.9094	4.29864	3.52201	4.31181	4.69632	0.618503	3.7078	0.687175	3.79468	4.13539	0.831775	0.497505	3.79567	3.74465	3.52337	4.73513	3.64804	3.70669	3.46586	3.36891	3.75297	0.276172	2.21184	0.882	0.187955	4.4196	2.92606	0.33878	3.77557	0.393141	3.16289	3.15721	3.84095	4.59376	1.10655	0.14984	0.327651	4.37772	3.81981	3.75406	4.30345	3.18624	3.75971	3.91209	0.310766	3.73952	3.97598	4.34121	3.74581	0.308175	3.6074	3.89598	3.82559	0.853824	1.19773	3.83923	0.76019	0.206233	3.35805	3.36685	4.38176	4.56828	0.508317	3.35492	0.761359	4.39979	0.327424	0.539259	3.8108	0.337873	4.66307	3.10148	4.04452	0.627997	0.833422	4.30137	2.88767	3.41941	0.638599	3.95634	3.81471	5.34001	3.83165	3.49905	4.57809	0.810364	3.98959	0.82516	2.98849	3.89074	0.250188	3.67776	3.51839	3.99416	3.92651	3.87434	3.8704	3.35883	0.192273	3.17888	0.314139	0.937972	0.355979	3.60289	5.70231	3.4366	3.78342	4.22926	3.98435	0.798313	3.40376	0.882092	3.49941	4.43485	3.61778	4.17861	3.92523	3.69531	3.60178	4.07124	3.59781	0.726092	2.39127	0.129251	0.331079	1.02317	4.21207	1.29441	3.64866	3.046	3.64886	3.5462	0.697252	3.45845	3.90893	2.95214	4.18922	3.86411	1.89284	0.292399	1.20214	0.310946	1.4022	0.119061	0.418421	3.60377	1.20417	4.36748	4.4737	1.6742	3.67363	4.25191	0.476605	0.309095	3.85585	0.0524963	3.80398	3.27367	3.86588	3.89396	3.50143	5.92628	3.83474	3.29788	3.43552	3.40395	1.21617	2.09725	3.87062	3.65573	5.55438	4.29617	3.44697	3.8139	0.917014	3.24615	2.86704	0.333836	0.186933	3.90384	4.37329	0.684985	4.02905	0.663726	4.33246	3.384	4.03177	3.6772	3.74585	4.2925	3.73386	2.52435	3.87519	3.28378	0.636104	3.77633	0.417193	4.19528	0.990792	0.293612	0.673192	3.69701	0.299775	0	0.7745	3.51909	1.59954	3.07392	3.6174	0.780753	3.65086	3.21692	3.66991	2.05262	4.11256	0.250966	0.626665	0.484637	0.280541	2.65604	0.700838	0.619634	3.98963	1.02856	2.71526	3.77773	3.4848	3.93035	2.28218	3.44756	4.10122	3.90251	0.383422	3.50722	3.44959	3.61574	2.9475	0.653468	3.43464	3.5356	0.481257	0.942898	3.1816	3.95532
S01539	3.7805	0.589095	0.750244	6.26801	0.679096	4.02637	4.06393	3.36484	4.56534	0.851498	5.23287	3.08277	4.47003	3.80076	1.92256	3.87692	0.914381	2.99698	3.77956	3.4579	4.69143	1.03175	0.867755	0.921406	2.92813	2.03885	1.24536	3.79586	1.44414	0.741978	1.04108	0.95223	2.98012	3.74179	3.83159	3.73878	0.525666	3.11531	0.949653	3.37089	3.18314	3.15447	2.6881	1.05097	3.71789	4.11865	1.43657	1.1257	1.43548	2.86693	3.93276	1.31224	1.61595	3.37329	0.743762	4.4519	4.14176	3.31982	2.50337	4.52782	3.80784	4.23214	1.43477	3.37319	0.927439	1.62819	3.38588	3.59941	4.252	3.98318	3.03149	0.653837	4.06938	2.99992	4.16618	3.69544	3.75576	3.1031	4.09728	4.36157	0.748264	3.16505	0.841133	3.42247	3.73742	1.37896	0.761468	3.35158	3.46814	3.20873	4.43055	3.63921	3.32282	3.02591	3.06565	3.6325	0.564384	1.94879	1.32739	0.935665	4.20674	2.44909	0.450359	3.36345	1.07663	2.97283	2.89065	3.54098	4.1594	1.10114	0.642628	0.945703	3.97265	3.51761	3.48207	4.09495	2.98652	3.28132	3.37124	0.736365	3.24107	3.51702	4.02537	3.21074	0.606814	3.20406	3.44005	3.29103	1.30139	1.58022	3.56485	1.19928	0.780734	3.11135	2.93954	4.00884	4.18949	0.457391	2.97767	1.08538	4.04095	0.590345	1.04924	3.67797	0.746844	4.1527	2.67242	3.42476	0.496228	1.07328	3.97874	2.49858	3.08069	0.678256	3.55376	3.61929	5.62305	3.24898	3.16735	4.24276	1.33753	3.90872	1.47899	2.87889	3.43377	0.537857	3.2036	3.09389	3.71761	3.65694	3.42508	3.45426	2.82209	0.845373	2.71274	0.87847	1.01553	0.603123	3.29742	6.00511	2.86108	3.27792	3.97148	3.35509	1.22672	3.13747	1.43649	3.31227	3.76257	3.35471	4.47478	3.77837	3.40953	3.3292	3.48255	3.20934	0.839135	1.83677	0.876753	0.593109	1.41783	4.00807	1.46234	3.34526	2.58984	3.22497	3.21105	1.16579	3.04045	3.7061	2.68145	3.95055	3.79281	2.20913	0.891433	1.45028	0.485147	1.29775	0.748415	0.777782	3.25143	1.34518	4.01376	4.16691	1.90891	3.14038	3.926	0.672644	0.826096	3.43765	0.824525	3.26421	2.83521	3.71703	3.49795	3.28654	6.22579	4.0633	2.75036	3.19612	3.32839	1.72928	1.76749	3.41081	3.16496	5.84988	3.7601	3.0972	3.32837	0.65099	2.8287	2.34033	0.659472	0.861165	3.68347	4.13919	0.381558	3.46832	0.482613	3.99075	3.10626	3.61126	3.23263	3.36073	3.90796	3.83601	2.25139	3.29281	2.88851	1.13462	3.5514	0.850719	3.6559	0.825982	1.00265	0.726504	3.14815	0.655334	0.7745	0	3.10907	1.98431	2.63263	3.17282	1.25742	3.49578	2.64955	3.21543	1.68197	3.79603	0.849798	0.543413	0.88831	0.92668	2.19755	0.998532	1.06266	3.60848	0.670218	2.19225	3.47312	3.08609	3.37384	1.94595	3.12991	3.9373	3.62	1.07115	3.0959	3.05887	3.17037	2.34378	0.939967	2.9281	3.13365	0.630151	1.5769	2.94435	3.89817
S01540	5.10355	3.522	3.69685	5.75648	3.17576	5.46206	5.42599	4.39505	5.95716	3.6624	5.04524	0.549339	5.78835	4.94152	3.26115	5.00141	3.24634	1.05349	5.01506	1.12796	4.30608	4.09529	2.40681	3.63783	3.17994	1.23115	3.26183	5.01945	3.22999	3.57172	3.97359	3.33902	1.2186	4.60617	4.94622	2.44462	3.60431	0.423918	3.66192	0.935942	0.804925	0.759664	1.50295	4.1063	5.06803	5.50153	3.49916	3.74283	2.33403	1.07463	5.05612	3.24924	3.09256	0.640635	3.5055	5.61498	5.44083	0.820132	2.19172	4.16951	4.42471	5.48653	3.26731	0.915244	2.53695	3.73372	0.795772	4.6538	5.5702	4.43142	1.08904	3.61872	5.26959	3.20432	5.46908	1.42581	1.09185	0.507286	5.31075	5.70406	3.81921	0.896542	3.80055	1.27132	0.630164	3.28271	3.22041	0.361426	0.983427	0.80916	5.80387	2.81848	0.483224	0.278532	3.27923	4.40437	3.26493	1.43836	3.16543	3.69278	5.47709	0.704815	3.3681	4.75847	3.60061	4.24774	0.914442	4.92538	5.43707	4.00352	3.39324	3.36733	5.23662	4.66569	4.7413	5.32916	1.90768	0.441175	0.987531	3.29159	0.586618	0.516504	5.27742	0.72849	3.57291	0.607651	0.588917	0.739658	3.40478	3.23586	4.77032	3.21542	3.65808	1.08792	0.290347	5.20333	5.36795	3.07805	0.428217	3.11202	5.19467	3.409	3.23468	4.45158	3.72369	1.38568	3.04515	1.49951	3.58277	4.04229	5.28492	0.813348	0.763518	3.72475	0.444696	1.69153	5.27843	1.07615	0.994812	5.56509	3.38947	4.67788	3.66349	3.89727	0.491845	3.32529	0.412949	0.344073	4.83176	1.11252	0.461269	0.484603	1.07307	3.47642	2.26572	3.39045	3.10099	3.34777	0.915286	5.62664	0.920826	0.568099	5.09837	1.51431	3.19701	1.37858	3.36664	3.14578	1.99151	1.26206	4.30708	4.51745	1.1911	1.1619	1.26193	0.468866	2.99937	1.41496	3.56241	3.21348	3.23984	5.03363	2.76792	1.19827	0.551397	0.573373	0.923338	3.5967	0.177357	4.81715	2.27691	5.19958	4.83767	3.21942	3.7168	2.93297	3.35257	4.34225	3.51316	3.13708	0.747187	3.19965	5.34975	5.35355	3.10193	0.897617	5.00317	3.57848	3.73378	0.528021	3.54645	0.76774	0.295908	4.80622	0.563495	4.19526	5.87363	4.07552	0.773172	1.27959	2.36007	3.45743	2.75603	0.526904	0.456294	5.70948	1.14578	1.04879	3.43526	3.72909	3.23765	2.3977	3.20649	3.48944	5.15001	5.56605	3.48455	1.23911	3.57885	5.45841	4.75895	0.517294	0.49531	0.763971	5.2184	3.62973	1.57155	1.0743	0.590655	3.84413	1.79706	3.59497	1.1054	3.81425	3.66518	3.68553	0.890572	3.61262	3.51909	3.10907	0	3.40313	0.772631	0.278631	3.6916	4.55613	1.11179	0.353775	2.087	0.884258	3.46199	3.14378	3.76226	3.39687	0.979254	4.06381	3.42672	5.02112	3.48225	1.0507	0.748676	0.406339	1.14861	1.38406	1.19598	5.22911	5.29546	3.90081	0.0929957	0.635779	0.205949	1.22597	3.84926	0.61016	0.320927	3.48206	3.56126	2.29586	2.59982
S01541	3.90803	1.71607	1.85682	4.38439	1.43975	4.14521	4.28447	2.27249	4.62254	2.09953	3.3766	3.49007	4.63328	3.70914	0.171701	3.36776	1.2994	2.90809	3.34623	3.22524	2.88762	2.55237	1.59761	1.53295	2.66053	2.21766	0.760612	3.53293	0.64386	1.72284	2.15367	1.4799	2.97139	2.95354	3.83471	2.56018	2.29672	3.20155	1.574	3.17145	3.79949	3.63503	3.35511	2.16595	3.96181	4.37435	0.764654	1.25211	1.22027	2.95087	3.57448	0.737995	0.430963	3.71614	1.47031	4.43496	4.31848	3.1652	2.55559	2.7397	2.59364	4.50356	0.695831	3.25781	1.7552	0.775063	4.00041	3.37869	4.06604	2.55855	3.32777	2.05178	4.0798	3.00109	4.32684	3.16721	4.37453	3.25946	3.8655	4.59223	2.14786	3.93267	2.28454	3.23721	3.91505	1.35147	1.25221	3.64297	3.18455	3.04535	4.58689	2.34714	3.392	3.3304	2.67347	2.87897	1.63687	1.98701	0.841186	1.59534	4.00755	3.01733	1.72129	3.82905	1.26132	2.66431	2.68331	3.65175	4.67335	2.70335	1.63719	1.44468	4.36837	3.49554	3.42847	3.85719	2.29687	3.68059	4.12778	1.36693	3.65085	3.85689	4.12585	3.84798	1.76674	3.28145	3.68635	3.88104	0.759841	0.428651	3.4908	0.880964	1.78478	2.75972	3.3762	4.25843	4.45694	1.55169	3.08873	0.927778	4.22257	1.8637	1.17507	2.96274	1.85393	4.7601	2.73376	4.39994	1.97402	2.41028	4.13156	2.6685	2.98619	1.90909	3.77729	2.95318	3.74575	4.05636	2.97522	4.45754	0.810808	3.04802	0.940512	2.19065	3.73055	1.6695	3.58064	3.3163	3.60499	3.32684	3.70337	3.61576	3.25641	1.64707	2.78558	1.29137	1.03737	1.48627	3.07585	4.11033	3.63581	3.77051	3.81717	4.07037	0.850913	2.70573	0.847698	2.48564	4.78914	2.94038	2.60303	3.09179	3.0564	2.96602	4.32226	3.29386	1.15317	2.59695	1.61752	1.4944	0.595327	3.63709	0.743796	3.02404	3.0444	3.36573	3.0437	1.04588	3.30954	3.36766	2.1737	3.80738	3.03777	0.377212	1.56496	0.638859	1.78138	2.87554	1.70307	1.40519	3.17068	0.808555	4.28643	4.2059	0.379866	3.58024	3.95516	2.06485	1.88316	3.58445	1.57045	3.89516	3.23678	3.20722	3.58286	2.86811	4.32927	2.25357	3.42622	2.74771	2.2594	0.491835	1.7803	3.69461	3.68434	3.95619	4.43942	2.93613	3.49259	2.23186	2.85609	2.69782	1.44277	1.63319	3.61113	4.09998	2.02907	4.32207	2.13361	4.30884	3.30734	3.84932	3.45935	3.34246	4.26051	2.24808	2.00014	4.0783	3.00249	2.12611	2.90289	1.9698	4.3627	2.54683	1.71671	2.26225	3.91253	1.86511	1.59954	1.98431	3.40313	0	2.88392	3.60618	1.03999	2.98124	3.23288	3.53022	1.80038	3.67653	1.36062	1.99648	2.07136	1.40571	2.6503	2.1194	1.0292	3.99836	1.95403	3.00349	3.33268	3.22508	3.83349	2.09161	2.85459	3.59657	3.87861	1.72079	3.42625	3.11344	3.55712	3.31597	2.2456	3.38715	3.30096	2.04367	0.913529	2.29477	2.75077
S01543	4.3406	3.04357	3.24656	5.48441	2.59888	4.69847	4.66993	3.67349	5.19425	3.28453	4.6389	0.614699	5.0328	4.17367	2.76185	4.23524	2.64055	0.56865	4.24551	0.966444	3.95065	3.58126	1.95258	3.18498	2.4217	0.876316	2.74573	4.24805	2.75692	3.1315	3.56416	2.94308	0.633962	3.85857	4.18235	2.27838	3.13398	0.911428	3.22029	0.883267	0.972147	0.762958	0.988648	3.64057	4.31102	4.7479	2.90935	3.20568	1.75465	0.449878	4.28721	2.67418	2.54956	0.844659	2.96	4.8544	4.68404	0.831367	1.42827	3.79707	3.72955	4.73879	2.80428	0.812632	1.91901	3.24912	1.18883	3.88418	4.79964	3.78146	0.631408	3.19702	4.50591	2.45343	4.71137	1.44025	1.53715	0.493456	4.54086	4.9516	3.36322	1.28285	3.40011	0.960211	1.27005	2.94648	2.71279	0.855738	1.08172	0.776855	5.04606	2.39324	0.761008	0.549362	2.52884	3.65689	2.82599	1.00561	2.72105	3.2426	4.70699	0.596733	2.89495	4.01536	3.13132	3.47747	0.769215	4.15948	4.71182	3.6329	2.95108	2.95887	4.4968	3.89751	3.97071	4.55884	1.37547	0.845367	1.44375	2.81845	0.774267	1.05723	4.51638	1.0661	3.09512	0.587964	0.860602	1.05186	2.88724	2.73144	4.00025	2.74303	3.21608	0.938301	0.84251	4.45346	4.62214	2.59753	0.501927	2.61685	4.44154	2.99555	2.80443	3.70185	3.25964	1.99414	2.28043	1.75987	3.07906	3.64445	4.52516	0.284491	0.613831	3.202	1.12866	1.50623	4.93819	1.33656	0.730648	4.81108	2.91628	3.93902	3.20511	3.14458	0.910904	2.87689	0.738473	0.545641	4.06334	1.25137	0.8982	0.885064	0.568644	3.06819	1.52255	2.92058	2.52321	2.84686	0.869699	5.31218	0.976955	0.930198	4.33067	1.36997	2.72493	1.00092	2.93149	2.45971	2.12466	1.07418	3.95372	3.76783	1.04118	1.01012	1.59305	0.642146	2.4813	0.883589	3.13739	2.74918	2.73674	4.26742	2.26413	0.968455	0.469323	0.601412	0.736209	3.06046	0.608522	4.04733	1.56771	4.42952	4.08406	2.71928	3.22953	2.4308	2.9107	3.88289	3.0856	2.70723	0.712824	2.59554	4.59762	4.59235	2.54784	0.732572	4.24244	3.17405	3.29985	0.845993	3.10107	1.09166	0.604918	4.04028	0.916779	3.42831	5.54306	3.61145	0.745367	1.04421	1.92516	2.99037	2.01145	0.862274	0.920618	5.31296	1.66525	0.670131	2.71533	3.21315	2.47568	1.64458	2.7476	3.07954	4.37869	4.79678	2.98866	1.67735	3.11435	4.70679	3.99704	1.13762	0.638056	0.755006	4.47245	3.1219	0.942933	1.3322	0.326915	3.49059	1.476	3.21593	1.6089	3.40048	3.2645	3.2834	1.24222	3.16337	3.07392	2.63263	0.772631	2.88392	0	0.947589	3.14677	3.79045	0.631903	0.710451	1.37703	1.31885	2.98656	2.772	3.36515	2.97089	0.475018	3.58481	2.90706	4.27324	2.8969	0.915666	1.04587	0.533272	1.02116	0.841702	0.814608	4.45773	4.53675	3.44865	0.829622	0.467877	0.840832	1.08032	3.46004	0.529836	0.607167	3.0868	3.13911	1.63995	2.28851
S01545	5.22079	3.61207	3.77975	6.03314	3.29175	5.57877	5.53149	4.61067	6.0758	3.72559	5.32311	0.579505	5.8961	5.07911	3.46272	5.17521	3.37758	1.28426	5.18268	1.36454	4.58434	4.14435	2.5161	3.74385	3.35016	1.40131	3.41918	5.17272	3.3968	3.66167	4.04271	3.44588	1.41342	4.80423	5.07424	2.71914	3.65232	0.65522	3.76564	1.18946	0.671147	0.735076	1.51787	4.18018	5.17431	5.60307	3.66565	3.87396	2.50981	1.26163	5.21699	3.4145	3.28119	0.655599	3.61764	5.74022	5.54965	1.07917	2.34809	4.44752	4.65508	5.58399	3.43081	1.14638	2.64534	3.89704	0.585433	4.80504	5.71384	4.67736	1.1901	3.68394	5.39525	3.34421	5.57939	1.6849	0.879472	0.715269	5.45933	5.80577	3.8838	0.644355	3.85277	1.48511	0.658169	3.40871	3.34281	0.413851	1.24295	1.07969	5.91316	3.0934	0.708672	0.441243	3.45956	4.60141	3.35642	1.62353	3.32054	3.79554	5.6221	0.741169	3.45495	4.84597	3.72575	4.41029	1.18848	5.04682	5.50813	4.02947	3.48636	3.47666	5.32302	4.79929	4.87832	5.47831	2.16812	0.394624	0.718876	3.40458	0.573885	0.459059	5.39472	0.525715	3.66025	0.824405	0.660818	0.568877	3.56202	3.41595	4.90843	3.36484	3.7454	1.36634	0.260696	5.30464	5.46538	3.17649	0.69368	3.25886	5.30258	3.48437	3.36354	4.64544	3.80784	1.15665	3.18501	1.25583	3.65672	4.09364	5.39769	1.01823	1.03021	3.80846	0.476786	1.95971	5.55697	0.853631	1.25139	5.66927	3.54379	4.88176	3.81445	4.0899	0.515821	3.41493	0.424202	0.546917	4.97201	1.35721	0.504959	0.621263	1.14296	3.57104	2.41239	3.50994	3.24711	3.45327	1.18132	5.90473	0.77828	0.442344	5.2405	1.42792	3.34885	1.64435	3.52183	3.36957	1.77903	1.52996	4.5824	4.70885	1.45188	1.4304	1.01703	0.708545	3.13186	1.47589	3.66069	3.31611	3.40849	5.19534	2.94756	1.45467	0.63869	0.759751	1.18013	3.7384	0.406477	4.97778	2.49624	5.34107	5.03123	3.43979	3.82276	3.1099	3.43366	4.37273	3.60346	3.24699	0.999789	3.36732	5.44999	5.47545	3.30955	0.915071	5.1275	3.64152	3.81565	0.675598	3.64758	0.57343	0.389912	4.98106	0.732606	4.36691	6.152	4.3482	0.695661	1.55501	2.63359	3.63618	2.91384	0.574073	0.265403	5.98774	0.894746	1.29431	3.5473	3.78934	3.37736	2.51262	3.31309	3.5854	5.28733	5.6971	3.55172	0.967225	3.63809	5.55543	4.87735	0.528335	0.636448	0.980302	5.31083	3.89997	1.79629	0.857309	0.827617	3.91284	2.05858	3.66699	0.845915	3.84634	3.75931	3.73572	0.648649	3.69263	3.6174	3.17282	0.278631	3.60618	0.947589	0	3.83642	4.73275	1.14268	0.433377	2.25002	1.06195	3.57729	3.20404	3.83052	3.50878	1.09764	4.14005	3.56621	5.11393	3.56624	1.02591	0.99168	0.650079	1.13644	1.56146	1.45056	5.38812	5.40363	4.00056	0.222662	0.874048	0.146143	1.13554	3.90651	0.638481	0.562736	3.5444	3.71646	2.53066	2.8745
S01546	3.65533	0.823007	0.942076	5.3954	0.774459	3.86112	3.98321	2.61836	4.36263	1.28193	4.34339	3.71491	4.35543	3.58243	1.07043	3.40647	0.696092	3.32434	3.32636	3.73187	3.90257	1.55492	1.38008	0.683467	2.85555	2.47091	0.495351	3.44945	0.713579	0.873293	1.2409	0.901178	3.33596	3.18684	3.67863	3.45219	1.39157	3.58083	0.74028	3.67008	3.9339	3.82411	3.39076	1.1644	3.66328	4.05464	0.457177	0.218775	1.42704	3.27811	3.55146	0.557635	0.894915	3.98122	0.557795	4.26057	4.0467	3.64629	2.74692	3.75041	3.09433	4.20779	0.704159	3.71649	1.45211	0.54318	4.14977	3.32938	3.9188	3.20341	3.56818	1.17825	3.89384	3.08713	4.05927	3.81744	4.53303	3.59659	3.76593	4.28668	1.1904	4.00609	1.3867	3.70752	4.27991	1.12112	0.584101	3.93901	3.72933	3.52582	4.29853	3.22682	3.78215	3.60528	2.92335	3.12609	0.916454	2.27951	0.768235	0.726509	3.87861	3.14642	0.896044	3.4551	0.476902	2.61005	3.16707	3.39464	4.29094	1.78901	0.858281	0.838082	4.03333	3.34917	3.26532	3.75451	2.93019	3.92407	4.21381	0.656596	3.88197	4.13842	3.89529	3.98061	0.854332	3.65579	3.99938	4.03607	0.386406	0.763804	3.34716	0.612867	0.901408	3.31222	3.59467	3.9897	4.1817	0.90176	3.445	0.623535	3.98699	1.08257	0.737632	3.19019	0.913468	4.94024	2.78111	4.37264	1.04919	1.48034	3.8698	2.9632	3.42887	0.933024	4.11575	3.64305	4.74195	4.1075	3.4548	4.16468	0.540801	3.33277	0.557334	2.37897	4.02518	0.900496	3.82966	3.62876	3.49528	3.89821	4.00649	3.97149	3.4283	0.917124	2.97426	0.566848	0.641936	0.672779	3.58311	5.10808	3.6856	3.971	3.71333	4.13004	0.635661	3.27313	0.729739	3.00814	4.72611	3.52217	3.62737	3.31127	3.61584	3.52852	4.36582	3.67109	0.720476	2.5759	0.833802	0.79977	0.636056	3.64269	1.05995	3.56258	3.2312	3.71353	3.51827	0.112657	3.60311	3.34624	2.63102	3.66821	3.20473	1.39208	0.609495	0.917252	0.991164	1.86625	0.899673	0.856086	3.61582	0.688141	3.97478	4.01082	1.16137	3.77799	3.79632	1.22334	0.986931	3.94398	0.7512	4.03138	3.46322	3.26048	3.97328	2.94867	5.3129	3.22701	3.51699	3.33728	3.0614	0.80294	1.78503	3.99194	3.87236	4.90474	4.57325	3.39277	3.51533	1.28534	2.89912	2.71286	0.778736	0.900968	3.39282	3.87221	1.14344	4.36356	1.23013	3.94904	2.95552	4.18194	3.77203	3.76272	3.93032	3.15865	2.41647	4.14034	3.34656	1.34156	3.5659	1.18848	4.48059	1.62631	0.952633	1.38354	3.98585	0.970905	0.780753	1.25742	3.6916	1.03999	3.14677	3.83642	0	3.05186	3.33288	3.80814	1.92587	4.17033	0.557729	1.33643	1.21023	0.755111	2.80232	1.10883	0.298557	3.63754	1.12227	3.00929	3.8218	3.57326	4.02257	2.33677	3.35802	3.52122	3.4904	0.803194	3.6989	3.49005	3.80668	3.24988	1.36246	3.58031	3.64111	1.24128	0.77753	2.84392	3.60895
S01567	1.33885	3.51066	3.71316	5.18282	2.92293	1.5549	1.72098	1.0546	1.90202	4.08143	3.91127	4.27053	1.94517	0.928362	3.08022	0.457229	2.72516	3.63459	0.497977	3.95127	3.84472	3.58928	3.4669	3.62993	1.4477	3.7918	3.12108	0.68218	3.29978	3.70758	4.04756	3.80417	3.46357	0.509718	1.11451	4.0315	3.66159	4.57123	3.69733	4.08725	4.50496	4.27157	3.57539	3.80208	1.51241	1.83205	2.69919	3.1454	2.95214	3.54747	0.633526	2.79456	2.90105	4.42043	3.11162	1.597	1.68591	4.15395	2.40953	3.6915	1.3165	1.91338	3.35985	4.04133	2.87719	3.34423	4.80751	0.57256	1.25058	1.80679	3.73019	3.86145	1.31902	1.62284	1.67926	4.24348	5.09947	4.14924	0.987505	1.97254	3.76602	4.89336	4.05446	3.7396	4.94743	3.99782	3.24591	4.57115	4.2856	4.10503	1.92185	3.14358	4.37007	4.32279	1.37212	0.518694	3.63095	3.60472	3.4495	3.66718	1.1622	4.17352	3.50875	1.73314	3.49232	0.550268	3.99346	1.18335	2.31592	4.3351	3.6432	3.75239	1.95053	0.888859	0.830453	0.989118	3.06589	4.54958	5.06881	3.4371	4.39658	4.75122	1.44983	4.69263	3.53246	4.1378	4.45068	4.65573	3.12662	3.11517	0.822883	3.34437	3.73134	3.95924	4.61237	1.69402	1.86084	3.40615	4.19095	3.237	1.58894	3.81208	3.58319	0.471726	3.65057	5.64949	1.6684	5.09868	3.43549	4.17224	1.52007	3.79752	4.0026	3.34633	4.85571	3.87115	4.46006	4.8129	3.8476	1.84017	3.3544	0.699978	3.49791	0.834294	4.57522	3.60638	4.44814	4.27976	0.832672	4.38375	4.57197	4.51992	3.72641	3.81612	2.41693	3.45562	2.84569	3.33264	4.09148	4.84349	4.43336	4.59861	0.954424	4.24965	3.33761	3.57971	3.52783	1.80405	5.12215	3.88646	3.88184	0.494082	3.95032	3.94745	5.05775	4.27077	3.16484	3.58282	3.75791	3.48651	3.1531	0.664384	3.12562	3.84035	4.16892	4.18532	3.94144	3.09474	4.38689	0.44692	2.37911	0.996083	0.486318	3.01597	3.47827	3.12931	3.65956	4.03743	3.74854	3.60611	4.10857	2.6321	1.7666	1.44327	2.78631	4.09941	1.2266	3.9311	3.80746	4.44955	3.6511	4.69605	4.3804	0.260992	4.49576	0.392119	4.91201	3.14341	4.28046	3.8136	3.16631	3.33174	2.0423	4.49826	4.65225	4.38453	5.28794	3.72166	1.84173	3.43875	1.52293	2.36302	3.50075	3.80976	1.03523	1.409	3.46721	5.2435	3.65943	1.87581	1.28124	4.8355	4.28217	4.14705	1.83079	2.76824	3.15998	4.80372	3.99263	4.25671	3.57217	4.03295	5.2322	4.03678	3.91443	4.00578	4.83606	3.69843	3.65086	3.49578	4.55613	2.98124	3.79045	4.73275	3.05186	0	3.76406	4.4327	2.69921	4.77014	3.45352	3.93705	4.02216	3.6768	3.7735	3.70809	3.1662	1.72771	2.96207	4.20203	4.4854	4.22736	4.16315	3.47535	3.65105	0.77197	1.6356	3.73383	4.61698	4.02532	4.6222	4.2397	4.11706	4.17432	4.32467	3.9404	3.63785	2.50873	3.55864
S01572	4.1237	3.13567	3.34049	6.00514	2.68417	4.48227	4.4187	3.82064	4.97432	3.38227	5.10212	0.666051	4.78077	4.00853	3.12441	4.19003	2.74299	1.01872	4.18548	1.39764	4.45502	3.51011	2.13734	3.34181	2.37891	1.32527	2.99461	4.13725	3.05995	3.25469	3.65132	3.14822	0.896799	3.90194	3.98643	2.87152	3.10434	1.41246	3.37943	1.38351	0.759551	0.61181	0.401519	3.69253	4.0662	4.48669	3.11792	3.36085	2.03682	0.746615	4.19477	2.89778	2.85862	0.891501	3.05769	4.64392	4.43751	1.34988	1.38033	4.29524	3.91048	4.45942	3.10547	1.24275	1.95179	3.52682	1.06536	3.76397	4.65367	4.03436	0.521926	3.26453	4.30293	2.29448	4.46877	1.98753	1.3871	0.892727	4.40822	4.68607	3.39779	1.14593	3.44692	1.28576	1.54095	3.24008	2.87645	1.06982	1.62545	1.33552	4.80125	2.86621	1.17628	0.862179	2.51872	3.69693	2.95754	1.451	3.01659	3.39211	4.56376	0.777548	2.98363	3.73027	3.32687	3.42822	1.39886	3.96249	4.37091	3.62727	3.08329	3.16109	4.19299	3.72609	3.81601	4.42903	1.82249	0.940445	1.30872	2.98252	0.786187	1.1908	4.29242	0.940828	3.17934	0.995886	1.02463	0.919971	3.1318	3.04405	3.84447	3.00457	3.32974	1.54458	1.10769	4.18371	4.33969	2.71733	1.03174	2.8576	4.18718	3.10059	3.04338	3.72735	3.34526	1.93054	2.13872	1.41038	3.09936	3.69019	4.29187	0.87417	1.17839	3.23338	1.4103	2.03183	5.43475	1.0596	1.24744	4.55221	3.18614	3.99841	3.47288	3.21103	1.06932	2.99487	0.865751	0.912134	3.90706	1.76917	1.08514	1.17712	0.256393	3.23028	1.41421	3.10346	2.69719	2.96634	1.41299	5.81813	0.693917	0.913495	4.17606	0.848895	2.99307	1.51946	3.22981	2.62997	1.64473	1.61086	4.47208	3.77939	1.55484	1.55575	1.3148	1.08315	2.66885	0.839248	3.29569	2.89247	3.02327	4.17254	2.58899	1.46021	0.760002	0.938075	1.25237	3.24696	0.976717	3.95879	1.79188	4.27854	4.11429	3.11938	3.35744	2.74537	3.00921	3.80749	3.22048	2.89819	1.21175	2.80252	4.33184	4.37665	2.89036	0.527652	4.03268	3.25	3.40421	1.13864	3.25137	0.945275	0.906846	4.00164	1.25702	3.38494	6.03541	4.06577	0.563795	1.61719	2.41205	3.32041	2.04925	1.01608	0.968216	5.77503	1.53932	1.15419	2.45718	3.17719	2.3253	1.43909	2.90639	3.24385	4.23153	4.61983	2.99576	1.48846	3.1259	4.44027	3.81857	1.37184	0.893946	1.15318	4.18669	3.53753	1.38203	1.05093	0.88741	3.62181	1.93791	3.33779	1.4744	3.37436	3.42935	3.32316	1.08383	3.25045	3.21692	2.64955	1.11179	3.23288	0.631903	1.14268	3.33288	3.76406	0	0.919159	1.52356	1.75418	3.15281	2.8692	3.4611	3.16673	0.757438	3.63207	3.10389	3.9983	2.86744	0.924341	1.55795	0.987576	0.724781	1.23577	1.30802	4.36658	4.31895	3.58651	1.14748	0.963847	1.05601	0.809353	3.53074	0.530486	1.02453	3.16887	3.44314	1.91953	2.78859
S01573	4.94148	3.65025	3.83734	5.81491	3.25809	5.3037	5.25513	4.33702	5.7875	3.82761	5.07453	0.266256	5.6083	4.77881	3.39818	4.86964	3.31801	0.931181	4.88739	1.00337	4.35976	4.17213	2.54732	3.78928	3.02305	1.3999	3.39468	4.87604	3.38484	3.72092	4.12876	3.51656	1.03327	4.48997	4.77423	2.54446	3.70524	0.716268	3.81816	0.879272	0.583264	0.456574	1.27822	4.23471	4.90353	5.32948	3.5922	3.85965	2.42796	0.902777	4.90922	3.35021	3.21009	0.29171	3.60743	5.43307	5.26528	0.795686	2.03817	4.21995	4.34774	5.30071	3.42696	0.783182	2.58036	3.88518	0.641339	4.50082	5.41692	4.37606	0.810612	3.7622	5.09747	3.01446	5.29416	1.44972	0.92406	0.355463	5.15612	5.52477	3.94459	0.87789	3.94727	1.08207	0.626237	3.49171	3.34748	0.157747	1.01846	0.824564	5.62961	2.81912	0.42137	0.212035	3.12444	4.28308	3.4133	1.58616	3.33246	3.84438	5.3219	0.802298	3.4961	4.59793	3.7513	4.14138	1.0365	4.77593	5.24569	4.14622	3.5419	3.54024	5.05213	4.50746	4.5946	5.17669	1.87201	0.18636	0.955511	3.43345	0.260927	0.346862	5.105	0.60002	3.70015	0.453429	0.275997	0.545411	3.53755	3.37509	4.61836	3.36877	3.80543	1.15462	0.552971	5.01881	5.17717	3.20665	0.497793	3.25289	5.00963	3.56199	3.40332	4.32449	3.85761	1.32423	2.88181	1.39232	3.68517	4.19146	5.11503	0.866936	0.75443	3.82372	0.49479	1.67561	5.32513	0.952039	0.925982	5.38732	3.54415	4.55902	3.82616	3.81629	0.220964	3.46813	0.113956	0.233946	4.67105	1.12764	0.210028	0.318614	0.833812	3.64356	2.07796	3.53746	3.19574	3.4712	0.908603	5.67918	0.81464	0.352849	4.93442	1.21821	3.35079	1.339	3.53903	3.02484	1.79512	1.23856	4.39158	4.38173	1.14424	1.14749	1.14143	0.406504	3.1232	1.42875	3.72372	3.35429	3.38015	4.87863	2.90493	1.12333	0.640377	0.358603	0.858825	3.71687	0.280642	4.67434	2.18555	5.04479	4.72745	3.3461	3.8504	3.07197	3.49383	4.43854	3.66866	3.29819	0.686716	3.28281	5.17536	5.17625	3.2074	0.582133	4.8241	3.72929	3.88262	0.329307	3.69878	0.608408	0.456438	4.67681	0.439293	4.06189	5.91512	4.1181	0.683395	1.29612	2.3622	3.61568	2.71348	0.214093	0.398141	5.73928	1.05811	0.948982	3.20867	3.81292	3.06629	2.23863	3.35208	3.65653	5.01497	5.41411	3.58551	1.20868	3.69311	5.29351	4.63991	0.462978	0.211624	0.608584	5.04089	3.62885	1.60395	0.929859	0.560797	4.02597	1.72734	3.76469	1.02999	3.93645	3.83705	3.82885	0.84842	3.75123	3.66991	3.21543	0.353775	3.53022	0.710451	0.433377	3.80814	4.4327	0.919159	0	2.08549	0.919763	3.60483	3.30525	3.92181	3.5627	1.03242	4.18596	3.55463	4.85795	3.53718	1.15005	0.823517	0.36993	0.808478	1.48122	1.11735	5.09351	5.16035	4.05109	0.419256	0.54502	0.289685	1.22033	4.00598	0.399959	0.307151	3.63634	3.74045	2.20194	2.59372
S01576	3.31171	1.98152	2.21834	5.18502	1.389	3.64333	3.66757	2.53879	4.16375	2.39356	4.1392	1.95217	4.05006	3.15644	1.72493	3.15095	1.36315	1.51224	3.13079	1.97392	3.56216	2.51339	1.1357	2.13237	1.61393	1.12935	1.6088	3.16717	1.71133	2.12165	2.58865	2.01801	1.45539	2.81869	3.19867	2.45757	2.15837	2.0845	2.1852	1.96504	2.20711	2.03172	1.57377	2.57158	3.29964	3.7504	1.63703	1.99713	0.683704	1.40637	3.23105	1.4388	1.42084	2.19306	1.77164	3.88283	3.69628	1.96081	0.954111	3.38822	2.76101	3.79718	1.77006	1.94993	0.779215	2.13243	2.46901	2.85445	3.72772	2.8929	1.67592	2.24509	3.50786	1.76026	3.71934	2.28342	2.83368	1.84314	3.48721	3.97302	2.34583	2.4481	2.48011	1.88172	2.62737	2.12975	1.60045	2.23147	2.12447	1.8666	4.04041	2.19468	2.07794	1.91225	1.73298	2.64489	1.854	0.969869	1.72927	2.192	3.64626	1.59268	1.86311	3.03036	2.04351	2.30611	1.62799	3.09057	3.83024	2.78127	1.95489	2.00713	3.57445	2.87325	2.89925	3.49689	1.39059	2.20616	2.64689	1.76369	2.11473	2.43155	3.51958	2.31735	2.03292	1.89235	2.22353	2.33065	1.73437	1.64276	2.94814	1.68895	2.19793	1.75185	2.06568	3.51621	3.70549	1.57745	1.78228	1.53261	3.50242	2.06539	1.82417	2.69706	2.20742	3.31721	1.46859	2.81089	2.00578	2.70648	3.52008	1.28749	1.73351	2.07269	2.48201	2.11298	4.53748	2.47886	1.72011	3.83002	1.84312	2.93747	2.1316	1.98613	2.28654	1.88408	2.10255	1.91377	3.04493	2.29342	2.27488	2.24539	1.56547	2.11462	1.19509	1.85513	1.28958	1.74836	1.91877	4.93838	2.04866	2.25794	3.31549	2.32132	1.67467	1.60869	1.93146	1.82125	3.09292	1.88398	3.48531	2.78687	1.94196	1.88596	2.74938	1.95976	1.37262	1.01958	2.14359	1.7298	1.63518	3.24754	1.24753	1.85035	1.62312	1.93854	1.79122	1.85886	1.94867	2.98376	1.03313	3.37339	2.99042	1.74784	2.11689	1.38278	1.93667	2.8952	2.10141	1.75087	1.89591	1.3177	3.6159	3.61138	1.45144	1.94135	3.28494	2.25479	2.29335	2.19984	2.07371	2.34936	1.86318	2.95694	2.25055	2.38289	5.14886	2.9961	1.85668	1.75002	1.83394	1.9457	0.707228	2.23389	2.22543	4.8015	2.94455	1.61786	2.17051	2.14441	1.6671	1.0525	1.73396	2.12046	3.25171	3.71392	1.95074	2.83391	2.12184	3.6907	2.83941	2.50714	2.00506	1.99249	3.51682	2.56693	0.769212	2.4909	1.62095	2.60932	1.96555	2.31909	2.86826	2.50385	2.30257	2.37738	2.40778	2.14929	2.05262	1.68197	2.087	1.80038	1.37703	2.25002	1.92587	2.69921	1.52356	2.08549	0	2.55334	1.90713	1.96924	2.42817	1.984	1.17487	2.49799	1.7455	3.27519	1.72135	1.59676	2.21997	1.86854	2.15794	0.818783	1.61558	3.34951	3.41914	2.38062	2.12271	1.7397	2.17512	1.77392	2.54197	1.82473	1.95198	2.19393	2.14211	1.295	2.40081
S01577	5.46594	4.14234	4.3252	5.25489	3.75018	5.82786	5.80631	4.51776	6.29341	4.32003	4.67773	1.1632	6.14268	5.23711	3.54158	5.20697	3.77902	1.16906	5.2529	0.852872	3.9329	4.7961	3.01418	4.21001	3.39645	1.77623	3.70925	5.28867	3.63671	4.1837	4.61945	3.90182	1.39534	4.73089	5.25882	2.03159	4.3118	0.761595	4.23682	0.683104	1.46864	1.32884	2.09621	4.75099	5.46028	5.89079	3.91838	4.25967	2.77051	1.36192	5.2892	3.67944	3.44142	1.03623	4.08015	5.91082	5.80319	0.625496	2.51559	3.81806	4.43246	5.86459	3.68107	0.757181	3.14408	4.13824	1.41534	4.92024	5.85217	4.3615	1.4644	4.28339	5.5858	3.47759	5.82761	0.849242	1.53372	0.872093	5.57517	6.07875	4.48781	1.66136	4.48533	1.11642	0.573954	3.77082	3.77131	0.823451	0.548991	0.70364	6.16326	2.52581	0.58161	0.970702	3.45028	4.52895	3.88089	1.91516	3.60584	4.27156	5.75185	1.53566	3.99882	5.21261	4.12505	4.54834	1.00997	5.29631	5.87769	4.73173	4.00239	3.92632	5.65077	4.98679	5.06789	5.59486	1.83213	1.02887	1.67377	3.85934	1.1291	0.888366	5.62045	1.43926	4.19849	0.789567	0.846579	1.38106	3.848	3.60312	5.08446	3.68001	4.27485	0.950111	1.1547	5.57549	5.73856	3.69028	0.853143	3.59383	5.54606	4.05365	3.74947	4.58093	4.35119	1.67976	3.37293	2.1939	4.24136	4.72405	5.64634	1.33965	0.826522	4.3609	0.645937	1.23521	4.84771	1.78755	0.926245	5.93641	3.83224	4.76588	4.10394	4.11448	0.854458	3.94605	1.02223	0.868356	5.12288	0.503766	0.815077	0.627966	1.59994	4.07097	2.55929	3.937	3.5962	3.93811	0.694928	5.16745	1.72217	1.19419	5.37324	2.03426	3.65452	1.23724	3.79591	3.14129	2.59126	0.95639	3.99791	4.64183	0.863213	0.874919	1.90826	0.688362	3.53139	2.15054	4.14979	3.80855	3.64747	5.24917	3.15797	0.950847	1.35482	0.826733	0.834198	4.08609	0.901656	5.06163	2.40546	5.49126	4.99083	3.41718	4.29467	3.32425	3.99152	5.07163	4.12272	3.70803	0.692839	3.62477	5.74058	5.67211	3.3744	1.39159	5.31478	4.24503	4.36024	0.651503	4.13203	1.44262	1.15005	5.01412	0.519303	4.42107	5.41127	3.85064	1.58527	1.06638	2.12853	3.81072	3.17887	0.870574	1.20934	5.31615	1.63687	1.05691	3.72058	4.41368	3.54586	2.83542	3.79058	4.08066	5.48743	5.89433	4.15848	1.91121	4.26416	5.87239	5.18234	0.677531	0.87449	0.704405	5.62775	3.41013	1.8675	1.76152	0.997064	4.47726	1.43914	4.23391	1.65477	4.54174	4.25375	4.37712	1.65638	4.24943	4.11256	3.79603	0.884258	3.67653	1.31885	1.06195	4.17033	4.77014	1.75418	0.919763	2.55334	0	4.01913	3.81936	4.41117	3.95293	1.67308	4.70599	3.92487	5.4541	4.12139	1.90502	0.350414	0.804794	1.53825	1.89888	1.12107	5.48592	5.72195	4.48312	0.942173	0.878847	0.986389	2.08693	4.51943	1.2901	0.769137	4.15019	3.9789	2.31078	2.16735
S01582	3.95861	0.388136	0.50286	5.73671	0.68633	4.17976	4.27252	3.09235	4.69919	0.76984	4.7309	3.51407	4.66092	3.91891	1.32257	3.82477	0.784216	3.24932	3.73949	3.66794	4.22443	1.33349	1.06493	0.2361	3.08261	2.26206	0.622941	3.82901	0.791417	0.366927	0.833023	0.406443	3.27522	3.61832	3.99281	3.53128	1.01543	3.36816	0.294945	3.57695	3.69506	3.62463	3.23691	0.883222	3.93975	4.33781	0.894838	0.45366	1.39892	3.18788	3.94325	0.831717	1.11905	3.79278	0.441636	4.59504	4.34284	3.53485	2.8013	4.07203	3.54713	4.47896	0.755595	3.62086	1.31772	0.81437	3.88951	3.67875	4.29898	3.65539	3.44722	0.693982	4.21896	3.26608	4.35991	3.77104	4.27138	3.43555	4.14432	4.57637	0.807294	3.70063	0.925014	3.66316	4.07103	0.798784	0.308288	3.732	3.6279	3.41186	4.60916	3.43154	3.61945	3.39963	3.17617	3.53761	0.37874	2.10898	0.694286	0.302782	4.25698	2.88528	0.433144	3.67123	0.22779	2.97839	3.04467	3.70208	4.50073	1.34304	0.31221	0.345959	4.26972	3.66393	3.59683	4.13587	3.00575	3.70436	3.90654	0.175732	3.6787	3.91955	4.20352	3.71669	0.436084	3.51292	3.82123	3.78878	0.607929	0.964258	3.68011	0.548035	0.431461	3.23054	3.32795	4.25749	4.44709	0.481857	3.27037	0.544459	4.26824	0.542984	0.406585	3.59814	0.51198	4.64875	2.94371	4.05549	0.723359	1.0658	4.16944	2.79719	3.31034	0.698385	3.8963	3.65535	5.10396	3.82032	3.37544	4.45505	0.594001	3.76928	0.647969	2.77336	3.82533	0.373249	3.61805	3.44275	3.83164	3.80663	3.80776	3.79275	3.27926	0.378941	3.03325	0.101532	0.722946	0.281745	3.48523	5.46862	3.4145	3.73714	4.06559	3.93802	0.586839	3.25516	0.702557	3.28297	4.44051	3.47863	3.94895	3.71475	3.56137	3.46868	4.06746	3.50974	0.545595	2.34235	0.320378	0.308152	0.789124	4.02923	1.0904	3.51352	2.99322	3.56026	3.42725	0.463115	3.39271	3.72748	2.76414	4.02865	3.6529	1.66017	0.300603	0.985964	0.472724	1.57753	0.365256	0.376843	3.49669	0.965714	4.2485	4.33014	1.43385	3.60422	4.10345	0.71514	0.535904	3.77442	0.232297	3.77296	3.22235	3.67124	3.809	3.3077	5.68972	3.59222	3.26319	3.29428	3.20272	1.00259	1.92483	3.80135	3.61744	5.3125	4.2827	3.32145	3.67007	1.01687	3.08573	2.74149	0.284573	0.367495	3.75173	4.2278	0.787837	4.03691	0.82423	4.22111	3.25472	3.9698	3.59859	3.64209	4.18023	3.49281	2.37742	3.86034	3.19178	0.868436	3.60855	0.662905	4.18463	1.20022	0.478505	0.905427	3.68697	0.506561	0.250966	0.849798	3.46199	1.36062	2.98656	3.57729	0.557729	3.45352	3.15281	3.60483	1.90713	4.01913	0	0.792842	0.731829	0.260433	2.58929	0.845941	0.368967	3.88038	1.00627	2.7014	3.67881	3.40125	3.86039	2.17909	3.31149	3.92519	3.78685	0.495336	3.4563	3.35167	3.56651	2.94437	0.898496	3.37441	3.45747	0.712922	0.786505	2.98818	3.75468
S01583	4.29734	0.634537	0.665672	6.27243	1.02046	4.53958	4.58769	3.69786	5.07594	0.525821	5.30739	3.20909	4.99173	4.3005	1.9107	4.32456	1.23864	3.15338	4.23426	3.5825	4.73145	1.30299	0.90666	0.786849	3.35031	2.06304	1.26364	4.27419	1.37289	0.589969	0.843675	0.649813	3.18385	4.14431	4.34134	3.72995	0.774499	3.103	0.778558	3.46163	3.316	3.3081	2.97349	1.04198	4.24276	4.64416	1.59366	1.21079	1.58166	3.0585	4.40248	1.45255	1.67696	3.49851	0.964069	4.9632	4.66442	3.39692	2.86311	4.57682	4.12436	4.76232	1.3409	3.48962	1.30712	1.55069	3.48049	4.08264	4.74014	4.24789	3.24742	0.51191	4.58037	3.45438	4.68761	3.74142	3.84989	3.20873	4.58251	4.88696	0.772216	3.22888	0.674594	3.59198	3.76888	1.02942	0.83301	3.42686	3.51486	3.2783	4.94973	3.75783	3.39491	3.10756	3.4766	4.0376	0.420026	1.98866	1.20141	0.795321	4.69484	2.52349	0.522506	3.89935	0.97607	3.42988	2.92895	4.05337	4.69936	0.967078	0.498293	0.677624	4.50867	4.02115	3.98054	4.57885	3.14955	3.3725	3.4283	0.694425	3.36427	3.58908	4.54286	3.30636	0.654827	3.31209	3.54911	3.40017	1.31344	1.56829	4.06295	1.12477	0.643312	3.16499	2.95639	4.53817	4.72074	0.555525	3.04351	1.07589	4.56644	0.338361	0.86733	4.09076	0.719945	4.18923	3.12575	3.53759	0.765503	0.907959	4.49891	2.59902	3.16729	0.921774	3.5825	3.70522	5.65938	3.36076	3.28199	4.76762	1.25224	4.30161	1.34771	3.27216	3.52363	0.446022	3.30098	3.18053	4.21447	3.70297	3.51029	3.53235	3.04084	0.561217	3.08437	0.800732	1.21991	0.707285	3.37244	6.02642	2.9908	3.37697	4.46637	3.59562	1.15297	3.26095	1.27898	3.63344	3.94643	3.44648	4.4789	4.1979	3.50629	3.41396	3.58503	3.28904	0.933756	2.03117	0.652038	0.555394	1.40349	4.47849	1.47833	3.46142	2.66632	3.33819	3.31625	1.23526	3.10084	4.17564	2.96157	4.44392	4.20076	2.21702	0.881655	1.45312	0.389663	1.42402	0.539591	0.596404	3.34232	1.5428	4.54164	4.68129	1.98531	3.32216	4.43928	0.448118	0.67118	3.52612	0.672058	3.36762	2.88774	4.16283	3.57337	3.73613	6.26209	4.14793	2.87716	3.27633	3.44834	1.64179	2.16782	3.51195	3.23531	5.91727	3.82263	3.23474	3.80492	0.983807	3.29132	2.75714	0.585119	0.583676	4.17521	4.63829	0.703894	3.52244	0.645088	4.51704	3.61424	3.65874	3.34248	3.47148	4.44089	3.98145	2.40072	3.41022	2.9891	0.761787	3.68652	0.493765	3.71768	0.842325	0.708834	0.577932	3.22332	0.58421	0.626665	0.543413	3.14378	1.99648	2.772	3.20404	1.33643	3.93705	2.8692	3.30525	1.96924	3.81936	0.792842	0	0.631364	0.708792	2.31751	1.03437	1.1038	4.14057	1.15097	2.26432	3.50236	3.16688	3.57993	2.04855	3.26532	4.4048	4.13228	0.940674	3.11977	3.16594	3.21993	2.47819	0.705922	3.06356	3.20466	0.346041	1.38751	3.19751	3.99545
S01584	4.35194	0.525709	0.310857	6.42697	1.19285	4.55348	4.62586	3.75684	5.07297	0.139459	5.44781	3.82371	5.01857	4.38064	2.02566	4.37283	1.36542	3.714	4.26706	4.14365	4.93052	1.06007	1.4384	0.55029	3.65483	2.64516	1.34851	4.32212	1.47258	0.371101	0.217155	0.697204	3.73769	4.23866	4.43292	4.13936	0.743954	3.70499	0.509615	4.03177	3.93736	3.92099	3.53963	0.51511	4.30296	4.67741	1.6035	1.02925	1.99366	3.62488	4.45962	1.55647	1.84104	4.11272	0.921365	5.01352	4.71085	3.9735	3.30951	4.78106	4.23713	4.82246	1.42277	4.06542	1.732	1.43362	4.10825	4.18428	4.74889	4.36927	3.82841	0.247178	4.6409	3.77793	4.73081	4.27695	4.47827	3.80957	4.62002	4.91756	0.412479	3.85837	0.273524	4.14614	4.38562	1.11732	0.96086	4.045	4.0811	3.8524	4.96432	4.11343	3.99597	3.72222	3.76953	4.16114	0.592602	2.54468	1.33062	0.499602	4.7162	3.14656	0.58911	3.98592	0.825704	3.51614	3.49215	4.10498	4.77527	0.666676	0.508121	0.695125	4.58778	4.1208	4.05379	4.61105	3.60913	3.99409	4.05794	0.778553	3.98113	4.21158	4.60011	3.93377	0.495177	3.90697	4.16087	4.02548	1.33018	1.6731	4.14251	1.22984	0.317529	3.71288	3.5815	4.62086	4.8001	0.853808	3.64335	1.2385	4.65192	0.373676	0.972174	4.21387	0.377593	4.82035	3.45104	4.15278	0.686595	0.383779	4.54947	3.18867	3.74465	0.736295	4.20079	4.21101	5.80834	3.98472	3.84418	4.8069	1.2696	4.40191	1.22959	3.40149	4.14125	0.552057	3.91997	3.78954	4.30369	4.26661	4.12727	4.14232	3.62734	0.46213	3.53116	0.797182	1.39643	0.761628	3.94046	6.16607	3.61255	4.00124	4.53621	4.18679	1.26707	3.78531	1.31105	3.94528	4.54223	3.98626	4.64267	4.3245	4.05553	3.96188	4.20853	3.88889	1.17854	2.62629	0.457964	0.734348	1.50054	4.55334	1.75762	4.00986	3.28509	3.93829	3.88452	1.14487	3.71535	4.24939	3.37442	4.48692	4.25359	2.36643	0.613467	1.67413	0.492023	1.09131	0.388788	0.817093	3.92428	1.6752	4.59244	4.74264	2.15771	3.92552	4.53645	0.228635	0.230693	4.13351	0.505117	3.99414	3.50881	4.2282	4.17789	3.87615	6.39203	4.31428	3.49853	3.80857	3.85329	1.66193	2.48504	4.12705	3.86284	6.02318	4.45286	3.79389	4.13299	0.876779	3.59451	3.18506	0.758071	0.470036	4.18372	4.63676	0.725371	4.14855	0.572268	4.54004	3.63087	4.27788	3.95026	4.05895	4.50897	4.21776	2.9085	4.03385	3.58277	0.295138	4.18203	0.20872	4.34764	0.662832	0.406832	0.327526	3.85217	0.331146	0.484637	0.88831	3.76226	2.07136	3.36515	3.83052	1.21023	4.02216	3.4611	3.92181	2.42817	4.41117	0.731829	0.631364	0	0.696855	2.92129	0.553409	1.09592	4.20252	1.20859	2.89227	4.08711	3.76953	4.17854	2.61101	3.81019	4.42269	4.11538	0.492935	3.74059	3.75603	3.84365	3.09544	0.178627	3.67734	3.81162	0.303558	1.33301	3.61279	4.40354
S01585	4.20415	0.528907	0.57375	5.73991	0.884227	4.43072	4.52074	3.2831	4.95179	0.701586	4.77404	3.48716	4.91062	4.15754	1.34339	4.05564	0.998361	3.24818	3.9756	3.65289	4.24008	1.48995	1.03516	0.298178	3.24973	2.20342	0.703673	4.06866	0.783762	0.394927	0.831873	0.151815	3.29493	3.82573	4.23112	3.48389	1.11876	3.28605	0.304628	3.54538	3.66799	3.60851	3.28019	0.984039	4.1848	4.58662	1.06995	0.683393	1.43516	3.19953	4.17866	0.974199	1.18051	3.7653	0.691827	4.84021	4.58993	3.49607	2.90767	4.09168	3.71667	4.7241	0.733634	3.59911	1.42545	0.853266	3.84538	3.90998	4.54642	3.79947	3.46407	0.711175	4.4627	3.4371	4.60741	3.72608	4.22607	3.40385	4.38675	4.8256	0.895826	3.64355	0.92651	3.6688	4.00344	0.566868	0.462805	3.68329	3.57759	3.37048	4.8603	3.4577	3.57333	3.35497	3.34264	3.74032	0.369047	2.06207	0.633783	0.356365	4.50252	2.83717	0.54039	3.91073	0.315831	3.20808	2.99234	3.94778	4.741	1.34012	0.324278	0.087832	4.51118	3.89996	3.83691	4.37888	3.03102	3.66135	3.84609	0.283132	3.64976	3.86813	4.44864	3.67335	0.573317	3.48348	3.78786	3.75136	0.705593	0.996389	3.91885	0.544922	0.473854	3.18753	3.25458	4.49916	4.68933	0.551355	3.22251	0.585311	4.50938	0.508992	0.279065	3.80345	0.617149	4.57818	3.11361	4.01806	0.880225	1.07061	4.41581	2.76692	3.27586	0.892376	3.82759	3.63473	5.12531	3.78279	3.35617	4.70317	0.6016	3.9712	0.641644	2.97488	3.78262	0.406873	3.57835	3.40133	4.06811	3.75624	3.76332	3.74698	3.29514	0.243656	3.14363	0.223204	0.88225	0.472437	3.44734	5.4834	3.38572	3.6964	4.30482	3.95819	0.580276	3.24809	0.633241	3.41103	4.43338	3.45394	3.95296	3.92124	3.53683	3.43921	4.02545	3.46729	0.634544	2.34595	0.252048	0.361554	0.828622	4.26136	1.09564	3.49774	2.94654	3.53171	3.40254	0.661328	3.33931	3.96038	2.85125	4.27225	3.87028	1.68087	0.485054	0.999066	0.500979	1.67978	0.336885	0.270481	3.46281	1.12214	4.49492	4.57416	1.49429	3.6016	4.34122	0.697616	0.564122	3.73362	0.259226	3.73282	3.16481	3.89891	3.76326	3.52269	5.71358	3.63901	3.23435	3.26621	3.21968	0.995772	2.08278	3.76392	3.56457	5.35708	4.22368	3.31269	3.84526	1.17733	3.26439	2.86911	0.309055	0.231717	4.00095	4.47902	0.923113	3.97499	0.920024	4.47087	3.50529	3.90875	3.56679	3.6153	4.42374	3.55676	2.38673	3.82517	3.15995	0.755785	3.6125	0.566384	4.12547	1.24361	0.362981	0.909145	3.63462	0.573643	0.280541	0.92668	3.39687	1.40571	2.97089	3.50878	0.755111	3.6768	3.16673	3.5627	1.984	3.95293	0.260433	0.708792	0.696855	0	2.5641	0.969349	0.539205	4.12447	1.21772	2.6519	3.61714	3.35885	3.86805	2.15712	3.30505	4.16688	4.0411	0.555711	3.3862	3.3231	3.50623	2.91825	0.873826	3.35139	3.40995	0.673445	0.707367	3.06324	3.7591
S01590	4.28105	2.62479	2.81859	5.64024	2.22962	4.62914	4.60729	3.64566	5.14432	2.83552	4.76431	0.925248	4.98717	4.14846	2.52157	4.22204	2.30058	0.990557	4.21243	1.40802	4.07542	3.16354	1.53479	2.77612	2.4829	0.578529	2.41255	4.21498	2.435	2.7063	3.12329	2.52908	1.04059	3.87823	4.15847	2.4551	2.69731	1.08235	2.80802	1.29551	1.16093	1.05477	1.08082	3.21262	4.24079	4.68168	2.61409	2.84137	1.4743	0.865046	4.27436	2.37074	2.2858	1.20495	2.57712	4.83887	4.6341	1.22693	1.50238	3.91766	3.77599	4.69209	2.47538	1.26202	1.56355	2.92318	1.36762	3.86837	4.7625	3.84709	1.01477	2.75372	4.47566	2.51804	4.66218	1.78652	1.74809	0.912207	4.51674	4.89713	2.92739	1.31623	2.94905	1.41434	1.58093	2.55916	2.32768	1.17329	1.43746	1.14323	4.9921	2.57911	1.1448	0.84118	2.60704	3.68616	2.39955	0.737338	2.37549	2.8306	4.67628	0.42319	2.4717	3.91719	2.74549	3.40656	0.978717	4.08549	4.64487	3.17177	2.52741	2.54812	4.43589	3.86028	3.91781	4.53172	1.58676	1.12782	1.51173	2.4171	1.09009	1.35773	4.47402	1.20818	2.67469	1.02684	1.24833	1.24769	2.55467	2.44038	3.95818	2.39002	2.78969	1.21967	0.904898	4.41151	4.58539	2.18193	0.821117	2.26199	4.4096	2.55551	2.41779	3.73308	2.8352	2.18144	2.29468	1.7849	2.65896	3.19383	4.47173	0.400424	0.995436	2.79339	1.40955	1.84416	5.07612	1.41161	1.13874	4.75803	2.57231	3.97777	2.85541	3.10124	1.25194	2.45079	1.03666	0.899622	4.04008	1.6223	1.24047	1.26075	0.846894	2.64326	1.64533	2.52669	2.18878	2.44409	1.24915	5.45425	0.997261	1.16935	4.31402	1.56928	2.37581	1.32927	2.58663	2.60224	2.20224	1.43695	4.02721	3.80816	1.4323	1.37521	1.67911	1.03096	2.10918	0.491212	2.71767	2.33553	2.42198	4.27131	1.97197	1.37139	0.459326	1.03509	1.14978	2.70892	0.870763	4.02909	1.68164	4.39428	4.07925	2.53444	2.82671	2.13242	2.47774	3.4451	2.65877	2.29642	1.12889	2.30825	4.53488	4.56516	2.33748	1.06274	4.22539	2.72703	2.86888	1.2414	2.68598	1.25437	0.715262	4.02717	1.30917	3.42343	5.69129	3.68182	0.777871	1.35385	2.1166	2.69249	1.85004	1.22389	1.08772	5.43987	1.81956	1.08723	2.80294	2.79524	2.5	1.63176	2.33691	2.65604	4.30298	4.73695	2.56317	1.71469	2.67762	4.62275	3.86981	1.44706	1.03653	1.2046	4.4064	3.23848	0.921693	1.42998	0.725505	3.04501	1.82606	2.77211	1.74025	2.94771	2.83996	2.83129	1.28518	2.7328	2.65604	2.19755	0.979254	2.6503	0.475018	1.09764	2.80232	3.7735	0.757438	1.03242	1.17487	1.67308	2.58929	2.31751	2.92129	2.5641	0	3.16105	2.54762	4.18395	2.51684	0.575592	1.38354	0.902906	1.35359	0.569627	1.19856	4.41985	4.4183	3.0354	0.995482	0.901506	1.04539	0.848264	3.00995	0.79172	0.950319	2.63777	2.79483	1.81545	2.54653
S01593	3.95892	0.573116	0.429304	6.49512	1.13234	4.13272	4.21469	3.51111	4.63917	0.677366	5.45199	4.06348	4.59813	4.01684	2.11523	4.02486	1.2568	3.90195	3.90384	4.3511	4.99814	0.677686	1.6928	0.695407	3.51091	2.93035	1.42134	3.9515	1.61606	0.606144	0.434917	1.0491	3.89111	3.95801	4.06979	4.36075	0.671031	4.02844	0.694793	4.26761	4.17864	4.14247	3.65538	0.0973354	3.90938	4.26148	1.50996	0.891013	2.12943	3.79443	4.10058	1.53975	1.90569	4.35215	0.793267	4.61582	4.30536	4.22229	3.30612	4.84482	4.03546	4.42109	1.5778	4.28705	1.77226	1.47607	4.37854	3.84936	4.34062	4.21295	3.99041	0.532853	4.25327	3.62364	4.32369	4.52458	4.74978	4.05369	4.23467	4.49814	0.30528	4.15189	0.533767	4.3193	4.68962	1.49237	1.04815	4.31972	4.34498	4.10502	4.5375	4.21069	4.26219	3.99052	3.62316	3.89916	0.861572	2.80756	1.53334	0.638085	4.31689	3.42504	0.707671	3.60883	0.922632	3.19798	3.75997	3.71523	4.38093	0.798996	0.758653	1.01521	4.19853	3.77108	3.68952	4.22305	3.73637	4.26083	4.35663	0.938598	4.22406	4.49149	4.20626	4.20325	0.513	4.14574	4.40901	4.28432	1.37198	1.76646	3.78197	1.38788	0.519117	3.9622	3.89876	4.23725	4.41147	1.02095	3.91302	1.37493	4.27222	0.734508	1.22355	3.94524	0.378233	5.13446	3.30586	4.40997	0.543625	0.509577	4.1497	3.43101	3.9878	0.455351	4.5073	4.41422	5.84807	4.24413	4.0599	4.39445	1.39523	4.13112	1.33478	3.16264	4.40596	0.783454	4.18092	4.05101	3.9491	4.52955	4.39462	4.4099	3.79319	0.81955	3.51619	0.945245	1.39257	0.815422	4.18593	6.21225	3.85838	4.26511	4.16712	4.34084	1.42672	3.97424	1.50155	3.87079	4.74103	4.2046	4.72139	4.05201	4.2755	4.18957	4.47477	4.14935	1.29327	2.82296	0.743175	0.931411	1.59775	4.20526	1.91372	4.21628	3.55938	4.17675	4.10987	1.08266	3.99737	3.90403	3.39903	4.10058	3.94022	2.45233	0.569936	1.81366	0.736884	0.807185	0.691109	1.10228	4.16688	1.63011	4.18786	4.35249	2.20757	4.12293	4.17383	0.61709	0.459363	4.39252	0.711159	4.25795	3.79986	3.89481	4.44392	3.59631	6.41956	4.33006	3.74472	4.03117	3.97857	1.77496	2.39722	4.38266	4.14766	6.01177	4.74812	3.99291	3.96149	0.615758	3.42482	3.13931	0.971395	0.817784	3.77674	4.21427	0.653804	4.44939	0.560408	4.1178	3.22417	4.57219	4.19567	4.29121	4.11436	4.22605	3.07772	4.28901	3.82637	0.784404	4.345	0.731049	4.64339	0.695734	0.762808	0.593964	4.13768	0.486029	0.700838	0.998532	4.06381	2.1194	3.58481	4.14005	1.10883	3.70809	3.63207	4.18596	2.49799	4.70599	0.845941	1.03437	0.553409	0.969349	3.16105	0	1.11555	3.80725	0.974052	3.17647	4.37335	4.03101	4.35644	2.83975	4.00245	4.0382	3.67716	0.52445	4.05084	3.99295	4.13901	3.3393	0.552703	3.91139	4.08209	0.714499	1.51541	3.65328	4.54428
S01605_B_TU	3.76521	0.692178	0.84426	5.412	0.631554	3.99074	4.0969	2.74798	4.50405	1.13864	4.38337	3.46658	4.47835	3.68959	1.01134	3.54242	0.615286	3.11087	3.46786	3.51982	3.89521	1.55246	1.09567	0.568724	2.8288	2.20555	0.310307	3.57846	0.550307	0.731297	1.17713	0.674525	3.1336	3.30088	3.77667	3.29793	1.28568	3.31615	0.627525	3.44541	3.68103	3.58073	3.18268	1.16735	3.76442	4.16876	0.534433	0.355761	1.21416	3.06479	3.67942	0.482911	0.794204	3.73588	0.488412	4.38152	4.15927	3.41478	2.61618	3.74117	3.19369	4.30956	0.538924	3.49343	1.25893	0.592369	3.88823	3.42876	4.06517	3.29154	3.3519	1.04584	4.00753	3.04868	4.17419	3.60713	4.27195	3.35391	3.90013	4.40407	1.12064	3.73509	1.27935	3.50687	4.02024	0.906245	0.320837	3.68334	3.49938	3.29265	4.42702	3.13452	3.5361	3.34982	2.90681	3.22243	0.690813	2.02312	0.547511	0.631008	4.01956	2.87939	0.720742	3.52999	0.360012	2.71458	2.92833	3.50557	4.37141	1.69312	0.662536	0.616532	4.11873	3.44231	3.37261	3.89144	2.77313	3.66782	3.94196	0.409631	3.63316	3.8804	4.00626	3.71844	0.740125	3.41818	3.75412	3.77829	0.274399	0.659742	3.4526	0.370714	0.787035	3.08796	3.3214	4.08155	4.27489	0.654847	3.1945	0.351347	4.08105	0.89576	0.476956	3.28708	0.833381	4.66774	2.73415	4.11136	0.960104	1.41263	3.98111	2.7166	3.19534	0.899099	3.85325	3.45673	4.76814	3.84633	3.23592	4.27878	0.384625	3.44486	0.52236	2.46174	3.77288	0.695169	3.57552	3.37815	3.59823	3.67193	3.75384	3.72249	3.20557	0.732176	2.84967	0.336592	0.477664	0.484609	3.35552	5.13665	3.42794	3.71351	3.82867	3.90753	0.400045	3.07584	0.570111	2.977	4.48389	3.31407	3.62686	3.40692	3.40443	3.31418	4.10275	3.42582	0.446953	2.32949	0.678293	0.555137	0.493512	3.76243	0.856268	3.35438	2.96812	3.47399	3.29502	0.188829	3.34437	3.46406	2.51494	3.79599	3.34169	1.34229	0.560225	0.729063	0.799577	1.85418	0.73387	0.581318	3.38303	0.633086	4.07986	4.12325	1.09939	3.54432	3.89107	1.07471	0.888295	3.69821	0.597943	3.77124	3.19751	3.38677	3.72758	3.02883	5.35207	3.24553	3.25999	3.12812	2.93404	0.746305	1.70624	3.74292	3.60747	4.96442	4.30412	3.17856	3.47671	1.23138	2.86942	2.59161	0.522535	0.719469	3.53285	4.01666	1.02743	4.0905	1.11511	4.06362	3.07566	3.92279	3.52738	3.5318	4.02284	3.14861	2.20987	3.88082	3.10413	1.22432	3.39464	1.03064	4.21073	1.52452	0.819178	1.25642	3.71709	0.849604	0.619634	1.06266	3.42672	1.0292	2.90706	3.56621	0.298557	3.1662	3.10389	3.55463	1.7455	3.92487	0.368967	1.1038	1.09592	0.539205	2.54762	1.11555	0	3.7293	1.07081	2.73715	3.57829	3.32517	3.7967	2.08929	3.15177	3.66791	3.62424	0.778715	3.43058	3.25305	3.54154	2.98997	1.2594	3.33205	3.38945	1.07003	0.684672	2.72913	3.48536
S01666	0.511386	3.75791	3.93122	6.87961	3.27861	0.669858	0.525581	2.69538	1.13371	4.25963	5.61188	4.63034	0.921136	0.944779	4.07022	1.69375	3.17073	4.29503	1.54925	4.69092	5.46713	3.39796	3.89149	4.00788	2.27431	4.36561	3.80802	1.23727	4.06396	3.99317	4.20273	4.2462	4.06308	2.22215	0.7987	5.26583	3.61482	5.16426	4.06957	4.8142	4.71719	4.56252	3.69128	3.89984	0.287589	0.552605	3.43898	3.62677	3.65436	4.0983	1.42916	3.51705	3.78228	4.80017	3.44806	1.07341	0.620075	4.85813	2.94999	5.30303	3.03556	0.633429	4.10875	4.71307	3.18947	4.10191	5.02759	1.22277	1.23774	3.5205	4.11742	4.00165	0.810625	2.07809	0.657023	5.15933	5.2874	4.67113	1.23469	0.784133	3.83619	5.05295	4.12123	4.44209	5.45327	4.59182	3.7012	5.00878	5.06485	4.81758	0.911371	4.50051	4.94447	4.76949	2.34394	2.20371	3.94442	4.23835	4.14866	4.023	1.2261	4.51409	3.75114	0.290093	3.98847	1.55934	4.73595	0.56743	0.69316	4.25233	3.95726	4.19876	0.405143	0.876629	0.899081	1.2465	4.07635	4.91739	5.22136	3.85564	4.74405	5.1504	0.644359	4.91242	3.75751	4.70143	4.89617	4.89074	3.81716	3.95791	0.923575	3.99726	3.99216	4.77561	5.01165	0.484279	0.620057	3.73426	4.75701	3.85884	0.585761	4.04286	4.13306	2.13885	3.85838	5.85659	2.11501	5.05823	3.52875	4.21582	0.540324	4.34454	4.67652	3.47095	5.34274	4.86686	6.15496	4.90649	4.57122	0.676125	4.04458	2.38759	4.17968	2.21894	4.99809	3.8957	4.83223	4.76935	0.995803	5.18786	5.00907	5.0307	4.03989	4.16884	2.91067	3.91698	3.42158	3.67418	4.83467	6.54631	4.57807	4.90352	1.07394	4.28066	4.00535	4.44101	4.24078	3.08345	4.93521	4.73747	5.47961	2.10592	4.76582	4.76969	5.11323	4.83855	3.68077	3.83863	4.11438	3.84892	3.91995	1.48115	3.91953	4.63666	4.56092	4.70749	4.65095	3.66265	4.86123	1.38819	3.31888	1.03707	2.12998	4.12702	3.8169	3.92492	3.89942	3.78025	4.05302	4.04312	4.769	3.3636	0.430651	0.817009	3.80041	4.40072	0.790675	4.08212	4.03568	4.96625	4.00712	4.91034	4.79362	1.69151	5.05235	1.70355	6.62705	4.75425	4.50228	4.68237	4.38092	4.19053	2.64285	4.92545	4.96416	6.10632	5.45659	4.42546	1.9491	3.38879	1.96904	2.63555	3.89293	4.16877	0.93152	0.981608	3.53365	5.32586	3.70434	0.449811	0.76834	5.30374	4.75215	4.76128	0.307385	4.33199	3.91827	4.90337	4.55177	4.48749	4.5653	4.26926	5.39106	3.94526	4.26397	4.06726	4.99239	3.90398	3.98963	3.60848	5.02112	3.99836	4.27324	5.11393	3.63754	1.72771	3.9983	4.85795	3.27519	5.4541	3.88038	4.14057	4.20252	4.12447	4.18395	3.80725	3.7293	0	3.0227	4.43382	5.18662	4.76842	4.41049	4.05716	4.42204	1.40585	0.566206	4.0562	5.0655	4.60946	5.02374	4.32398	4.22867	4.50976	4.84998	4.10557	4.36437	3.53813	4.83901
S01731	3.18425	0.768437	0.951293	6.21118	0.55967	3.40863	3.46117	2.91713	3.9414	1.24796	5.09817	3.37948	3.86209	3.2253	1.94665	3.3123	0.676129	3.18583	3.19903	3.65979	4.6389	0.826014	1.29417	1.09583	2.61022	2.40489	1.29061	3.20937	1.56323	1.00846	1.2614	1.31678	3.12363	3.24859	3.26099	3.91046	0.700941	3.50233	1.14761	3.6158	3.49697	3.42976	2.82878	1.06538	3.12626	3.51474	1.24357	0.989752	1.57274	3.04188	3.35833	1.21991	1.61757	3.66026	0.610891	3.85579	3.5431	3.58626	2.41233	4.47108	3.41192	3.6451	1.56848	3.60339	0.989835	1.63412	3.73686	3.04753	3.63788	3.64541	3.20798	0.992873	3.47837	2.67973	3.56549	3.93337	4.10372	3.38711	3.50124	3.75703	0.890605	3.56398	1.15346	3.57871	4.09618	1.75176	0.898076	3.68412	3.7453	3.48154	3.81592	3.63907	3.62818	3.3558	2.74201	3.15925	0.963312	2.27596	1.52748	1.10471	3.5998	2.826	0.746514	2.79535	1.18754	2.42684	3.18675	2.94199	3.59763	1.39626	0.972906	1.27905	3.40179	2.9539	2.90116	3.49627	3.05554	3.61202	3.77281	0.967027	3.53996	3.85792	3.43169	3.56519	0.76722	3.47348	3.73119	3.62561	1.30829	1.62637	2.98886	1.35643	1.01285	3.3695	3.34772	3.43378	3.61404	0.819975	3.29622	1.23061	3.46626	1.0237	1.32488	3.19725	0.890908	4.55258	2.36222	3.78798	0.528085	1.30615	3.38121	2.7924	3.34667	0.534484	3.92159	3.78974	5.53217	3.60317	3.38722	3.64164	1.44425	3.4282	1.56221	2.42646	3.75171	0.90304	3.52578	3.40708	3.14961	3.9276	3.74542	3.76608	3.01758	1.1925	2.60526	1.06314	0.958441	0.749749	3.55537	5.92178	3.20032	3.61193	3.39151	3.54981	1.38349	3.30584	1.61007	3.08175	4.0453	3.5627	4.43971	3.29403	3.62256	3.55351	3.8454	3.50949	0.999081	2.12987	1.15577	0.915357	1.48008	3.44554	1.60499	3.54188	2.94831	3.49804	3.44543	1.07761	3.38637	3.1428	2.6073	3.35354	3.26497	2.21671	0.936618	1.56678	0.886815	1.25819	1.06425	1.1478	3.51497	1.19915	3.41959	3.57633	1.8756	3.37806	3.35889	1.06704	1.05778	3.73682	1.05998	3.60943	3.20736	3.16548	3.80168	2.78911	6.11845	3.94817	3.08391	3.41035	3.37668	1.79749	1.52812	3.71549	3.53179	5.69574	4.14517	3.29613	2.99885	0.516574	2.48376	2.19971	0.977032	1.19722	3.06515	3.51528	0.527508	3.87948	0.718799	3.383	2.48485	3.96295	3.52148	3.61234	3.32698	3.70988	2.41601	3.63853	3.17239	1.49427	3.66701	1.25436	4.04527	1.08481	1.30015	1.08572	3.53623	0.903355	1.02856	0.670218	3.48225	1.95403	2.8969	3.56624	1.12227	2.96207	2.86744	3.53718	1.72135	4.12139	1.00627	1.15097	1.20859	1.21772	2.51684	0.974052	1.07081	3.0227	0	2.60524	3.78965	3.39342	3.58192	2.23267	3.31187	3.33881	2.98759	1.17587	3.48371	3.32635	3.54113	2.71012	1.25417	3.2233	3.45468	1.08466	1.73378	2.88735	3.95953
S01733	4.58768	2.6765	2.84131	6.16599	2.39347	4.92875	4.8891	4.12655	5.45212	2.78938	5.31121	1.0392	5.27768	4.50515	2.86736	4.64312	2.51375	1.48183	4.61672	1.84102	4.6102	3.13707	1.65196	2.85506	2.93952	0.932545	2.65003	4.59547	2.68163	2.74322	3.09919	2.59576	1.5226	4.34978	4.4985	2.94059	2.65108	1.24704	2.87734	1.70132	1.07246	1.12591	1.22244	3.21761	4.52333	4.95435	2.89912	3.01078	1.83116	1.33483	4.67414	2.6535	2.62017	1.32045	2.70911	5.17269	4.92673	1.60962	1.96001	4.45489	4.29721	4.96461	2.70897	1.65703	1.75798	3.15329	1.2162	4.25437	5.12109	4.38752	1.32949	2.72641	4.80705	2.92124	4.95767	2.21208	1.58835	1.20649	4.89012	5.17361	2.90998	1.00093	2.88493	1.86569	1.6541	2.65854	2.47473	1.2665	1.81383	1.54217	5.28222	3.14093	1.40205	0.997848	3.08165	4.16101	2.44337	1.13673	2.58369	2.90012	5.04013	0.381007	2.51575	4.15496	2.87726	3.79764	1.41204	4.39577	4.85956	3.04233	2.57463	2.62438	4.68332	4.20804	4.26558	4.90492	2.15885	1.16231	1.20885	2.52579	1.16757	1.3871	4.7859	1.04216	2.71915	1.35008	1.40694	1.14004	2.78857	2.73268	4.3114	2.59205	2.82018	1.67699	0.832994	4.69442	4.86207	2.26179	1.12588	2.46877	4.70843	2.55027	2.55243	4.20342	2.86553	1.96874	2.69007	1.42504	2.68349	3.12667	4.77123	0.900031	1.41255	2.84644	1.46697	2.34005	5.61296	1.13808	1.6009	5.04028	2.78288	4.46237	3.04685	3.55388	1.34839	2.49271	1.11206	1.11908	4.40298	1.98942	1.34643	1.43911	1.11001	2.68193	2.08541	2.64838	2.42951	2.5442	1.66021	5.98641	0.763957	1.13279	4.68037	1.5457	2.58443	1.85714	2.78727	3.14759	1.91614	1.91271	4.54061	4.27678	1.88871	1.83545	1.38306	1.31307	2.29212	0.628879	2.76959	2.41677	2.68407	4.67808	2.27944	1.84341	0.571758	1.31828	1.58683	2.90675	1.02147	4.42872	2.23314	4.75236	4.53454	2.93182	2.91673	2.42564	2.49649	3.3577	2.69287	2.38485	1.50725	2.61232	4.80725	4.89036	2.72587	1.20978	4.56066	2.68913	2.88326	1.44585	2.75173	1.10445	0.764155	4.45166	1.52804	3.85187	6.22999	4.21915	0.645177	1.84688	2.67796	2.96221	2.23679	1.34871	0.992455	5.98559	1.58517	1.56991	3.15573	2.79453	2.89389	1.98705	2.42608	2.69835	4.63926	5.06525	2.57026	1.35618	2.65319	4.88018	4.15474	1.51097	1.25112	1.55008	4.66346	3.79853	1.47668	1.1813	1.10801	3.0043	2.35401	2.74709	1.48556	2.84535	2.87333	2.76342	0.985659	2.74917	2.71526	2.19225	1.0507	3.00349	0.915666	1.02591	3.00929	4.20203	0.924341	1.15005	1.59676	1.90502	2.7014	2.26432	2.89227	2.6519	0.575592	3.17647	2.73715	4.43382	2.60524	0	1.6772	1.18023	1.47479	1.03554	1.70466	4.80656	4.68346	3.09621	1.01884	1.27502	1.04414	0.431409	2.95333	0.903199	1.17998	2.59564	2.98765	2.38248	3.09172
S01742	5.19625	3.80772	3.99338	5.11374	3.4086	5.55566	5.54269	4.2154	6.02917	3.99943	4.47903	1.04016	5.88562	4.96949	3.19807	4.92757	3.43397	0.901624	4.96845	0.676624	3.73245	4.47336	2.68185	3.87264	3.12999	1.44733	3.36135	5.01065	3.29157	3.85109	4.29349	3.56992	1.1593	4.45265	4.99674	1.83537	3.99214	0.550453	3.90072	0.442605	1.40631	1.23608	1.91206	4.41952	5.19242	5.62815	3.56798	3.91298	2.42123	1.11374	5.01584	3.32922	3.09248	0.995627	3.73782	5.65639	5.54283	0.347969	2.24308	3.60889	4.15553	5.61203	3.33688	0.566949	2.81284	3.79293	1.41283	4.64804	5.57935	4.09249	1.2965	3.95898	5.32372	3.22963	5.5668	0.709089	1.6119	0.670549	5.3042	5.82119	4.16092	1.61711	4.1659	0.952967	0.7281	3.44364	3.42864	0.782025	0.294715	0.383042	5.90197	2.29313	0.422585	0.801159	3.18673	4.25309	3.54911	1.57403	3.26346	3.93492	5.48061	1.30456	3.66609	4.94453	3.78322	4.24896	0.659842	5.01847	5.63239	4.42328	3.66946	3.59268	5.39828	4.71534	4.78913	5.3225	1.54456	0.977752	1.6733	3.52012	1.05721	0.92441	5.35799	1.39433	3.86447	0.592879	0.819499	1.34997	3.50002	3.25599	4.80931	3.33557	3.94251	0.623703	1.01171	5.32184	5.48977	3.35534	0.58175	3.24812	5.2927	3.72756	3.41085	4.30744	4.01815	1.83724	3.10511	2.18303	3.91102	4.40422	5.38197	1.02706	0.514304	4.0262	0.707407	1.05238	4.67375	1.75316	0.649752	5.6777	3.4875	4.49423	3.76092	3.80959	0.844143	3.61394	0.937003	0.688984	4.85417	0.380537	0.799631	0.599387	1.4118	3.74009	2.30977	3.59643	3.24819	3.59915	0.402583	5.00655	1.60477	1.1536	5.10748	1.97533	3.30991	0.956926	3.45478	2.88405	2.60069	0.706695	3.77513	4.37362	0.634346	0.610966	1.91708	0.482797	3.18712	1.86849	3.81642	3.47256	3.30003	4.98212	2.80981	0.716703	1.12218	0.667955	0.561262	3.7383	0.724577	4.78495	2.11227	5.21883	4.70624	3.07937	3.9549	2.97646	3.66214	4.75607	3.79113	3.37295	0.432122	3.27465	5.47968	5.41359	3.02847	1.28155	5.05768	3.92266	4.02965	0.603202	3.79647	1.4087	0.960404	4.73317	0.48932	4.14044	5.25233	3.59958	1.43149	0.775347	1.87191	3.4674	2.85318	0.843075	1.14463	5.12902	1.7167	0.787908	3.50192	4.08799	3.28364	2.56825	3.45397	3.7493	5.2015	5.61868	3.83137	1.92385	3.94013	5.60529	4.88734	0.76166	0.752501	0.538899	5.3697	3.16126	1.52472	1.73433	0.719308	4.15714	1.24385	3.91094	1.7126	4.22924	3.92327	4.05878	1.60698	3.91882	3.77773	3.47312	0.748676	3.33268	1.04587	0.99168	3.8218	4.4854	1.55795	0.823517	2.21997	0.350414	3.67881	3.50236	4.08711	3.61714	1.38354	4.37335	3.57829	5.18662	3.78965	1.6772	0	0.58146	1.47945	1.56111	0.848663	5.20436	5.43591	4.14649	0.81755	0.623146	0.901421	1.89918	4.19903	1.13455	0.576993	3.82912	3.63965	2.03434	1.98551
S01746	4.82141	3.48021	3.67205	5.46263	3.06974	5.18215	5.15217	4.0635	5.6673	3.68086	4.71907	0.504888	5.50568	4.63464	3.09357	4.67033	3.11294	0.655213	4.69377	0.749306	3.99878	4.06186	2.36193	3.59392	2.84051	1.16336	3.14358	4.70542	3.11827	3.54594	3.97519	3.3169	0.838344	4.25699	4.64532	2.18701	3.59274	0.535847	3.62441	0.582902	0.909244	0.719979	1.35857	4.0809	4.79786	5.23167	3.33737	3.641	2.16966	0.716679	4.7309	3.09639	2.92537	0.584774	3.41678	5.31044	5.16015	0.485455	1.87665	3.85878	4.06462	5.21347	3.16323	0.537831	2.41739	3.62059	1.00348	4.33689	5.2609	4.06936	0.818905	3.61819	4.97089	2.88315	5.18691	1.14892	1.29196	0.149376	4.99509	5.42929	3.80437	1.18495	3.81711	0.875645	0.762927	3.26397	3.14042	0.443989	0.719968	0.479698	5.52275	2.4703	0.242437	0.268922	2.9285	4.05329	3.23887	1.32352	3.07813	3.65259	5.16511	0.799563	3.33114	4.51466	3.53325	3.94709	0.672503	4.64619	5.19325	4.04769	3.36445	3.33831	4.97846	4.36688	4.44523	5.0141	1.53975	0.555356	1.28732	3.23409	0.582	0.660106	4.98864	0.938552	3.53334	0.228642	0.492052	0.901041	3.28573	3.09556	4.46966	3.12347	3.63347	0.790002	0.642491	4.92695	5.09228	3.02972	0.160633	3.01394	4.90996	3.405	3.1797	4.10055	3.69215	1.65999	2.74046	1.72958	3.54069	4.06038	5.00312	0.615794	0.396488	3.66726	0.639739	1.35305	4.96855	1.28558	0.603246	5.28849	3.29155	4.32049	3.57442	3.57753	0.522012	3.29671	0.469539	0.144829	4.52308	0.865292	0.488768	0.399142	0.871199	3.45973	1.94242	3.3284	2.96773	3.28467	0.580363	5.32354	1.06484	0.715333	4.78505	1.47312	3.10262	1.0017	3.28225	2.76495	2.13618	0.908381	4.02394	4.16395	0.832846	0.814808	1.49401	0.134431	2.90623	1.36087	3.5361	3.16837	3.11408	4.70256	2.62954	0.817115	0.608801	0.249599	0.537753	3.48544	0.257042	4.495	1.91919	4.89242	4.49726	3.02182	3.6586	2.79823	3.33296	4.34457	3.49227	3.09977	0.377348	3.03035	5.08039	5.05615	2.90236	0.767748	4.70242	3.58651	3.71646	0.377335	3.50975	0.957507	0.486985	4.47556	0.413154	3.86663	5.5619	3.75857	0.873505	0.941206	2.01154	3.33301	2.50922	0.493993	0.711951	5.38464	1.41582	0.646584	3.12739	3.6891	2.92747	2.13288	3.16035	3.471	4.8601	5.27259	3.45035	1.54242	3.56366	5.19849	4.50295	0.658778	0.294443	0.405418	4.95703	3.28267	1.30088	1.27045	0.251429	3.86785	1.41837	3.60676	1.38514	3.83662	3.65156	3.70268	1.15911	3.59044	3.4848	3.08609	0.406339	3.22508	0.533272	0.650079	3.57326	4.22736	0.987576	0.36993	1.86854	0.804794	3.40125	3.16688	3.76953	3.35885	0.902906	4.03101	3.32517	4.76842	3.39342	1.18023	0.58146	0	1.02338	1.23789	0.800893	4.91283	5.04064	3.86201	0.496308	0.231434	0.520294	1.3501	3.86713	0.566445	0.10083	3.49432	3.48122	1.91807	2.25581
S02126	4.51809	3.85628	4.06125	6.13838	3.39383	4.88213	4.79919	4.25299	5.34111	4.09691	5.30973	0.61845	5.13331	4.37886	3.72493	4.57218	3.43981	1.14478	4.58895	1.2864	4.66363	4.2274	2.83528	4.05285	2.7257	1.8735	3.66721	4.52977	3.71407	3.97136	4.37119	3.8459	1.02719	4.26509	4.34593	3.01717	3.82692	1.50571	4.0902	1.3241	0.61227	0.422837	0.833645	4.41686	4.46518	4.86664	3.78106	4.0624	2.67823	0.955964	4.56555	3.56274	3.48618	0.562041	3.77095	4.97481	4.8035	1.31272	1.79563	4.51475	4.25566	4.80816	3.76249	1.13345	2.6615	4.191	0.839556	4.14053	5.03276	4.35624	0.53582	3.98542	4.66174	2.61095	4.8347	1.92681	0.990874	0.893982	4.77879	5.04621	4.12207	1.14685	4.16666	1.16434	1.25867	3.90513	3.58142	0.885699	1.57614	1.36795	5.16676	3.05361	1.07185	0.920815	2.84275	4.05204	3.67178	2.01533	3.67937	4.10479	4.93701	1.23827	3.7044	4.15512	4.02724	3.89316	1.61795	4.3839	4.7202	4.34073	3.79805	3.86023	4.55489	4.11601	4.22769	4.80379	2.06431	0.764004	1.20406	3.6904	0.572865	0.903682	4.65968	0.839484	3.90088	0.935908	0.716224	0.719635	3.80554	3.68357	4.2421	3.67992	4.04799	1.67605	1.2575	4.53564	4.67659	3.43307	1.15677	3.53846	4.53211	3.81729	3.73102	4.07681	4.06701	1.54548	2.53592	1.31002	3.82379	4.41027	4.66977	1.29916	1.26223	3.95616	1.20829	2.02846	5.61079	0.969542	1.29281	4.91544	3.85741	4.33781	4.14729	3.66684	0.796717	3.71165	0.744122	0.922278	4.27975	1.6544	0.832756	0.951229	0.596024	3.93884	1.7478	3.80702	3.38371	3.68167	1.40993	5.97978	0.885066	0.725216	4.53517	0.537768	3.66546	1.64138	3.89234	2.89165	1.4103	1.63071	4.74057	4.11337	1.52676	1.5745	1.12877	1.04269	3.36548	1.55225	4.00607	3.60479	3.6796	4.52173	3.22421	1.4467	1.14306	0.834357	1.26735	3.93918	1.04208	4.34199	2.15126	4.66025	4.50146	3.67645	4.07261	3.3866	3.72821	4.52289	3.93479	3.59958	1.18254	3.46205	4.7086	4.72577	3.48005	0.304845	4.3777	3.96871	4.12347	0.909612	3.96354	0.789308	1.11569	4.38866	1.03479	3.77529	6.18987	4.3642	0.864799	1.72264	2.6175	3.95796	2.64694	0.7358	0.920159	5.97147	1.23499	1.2304	2.69262	3.89921	2.6961	1.91288	3.61563	3.95214	4.66406	5.01838	3.72046	1.3794	3.85018	4.84075	4.30805	1.10299	0.758453	1.01413	4.56259	3.7989	1.8699	0.916757	1.06804	4.33113	1.94754	4.05017	1.21985	4.09221	4.1378	4.04274	1.08276	3.97163	3.93035	3.37384	1.14861	3.83349	1.02116	1.13644	4.02257	4.16315	0.724781	0.808478	2.15794	1.53825	3.86039	3.57993	4.17854	3.86805	1.35359	4.35644	3.7967	4.41049	3.58192	1.47479	1.47945	1.02338	0	1.82723	1.39428	4.76568	4.77824	4.30175	1.19994	1.02295	1.02995	1.32021	4.24891	0.658071	1.02768	3.8858	4.10424	2.19677	2.86633
S02154	4.10905	2.27913	2.48129	5.21386	1.85312	4.44697	4.45923	3.22641	4.96498	2.53858	4.31077	1.41879	4.84025	3.94831	1.96189	3.93091	1.89362	1.11664	3.92347	1.53542	3.62895	2.93095	1.17356	2.382	2.28885	0.32379	1.91697	3.96561	1.9186	2.35182	2.80738	2.13336	1.19976	3.54708	3.98483	2.13514	2.46832	1.3227	2.41748	1.43154	1.71142	1.56715	1.4879	2.89317	4.09089	4.54033	2.11931	2.40352	0.953532	1.082	4.01859	1.87311	1.74288	1.66961	2.19173	4.66967	4.48592	1.38355	1.42213	3.46848	3.37615	4.57435	1.96435	1.45659	1.26765	2.41341	1.91011	3.64149	4.5308	3.42066	1.38882	2.46037	4.29945	2.4164	4.51028	1.76896	2.28582	1.26546	4.2836	4.76058	2.63772	1.86546	2.68091	1.55538	1.9572	2.12434	1.90995	1.60876	1.52762	1.26929	4.83548	2.21338	1.45419	1.27835	2.39249	3.36681	2.04929	0.25105	1.87956	2.44304	4.44635	0.948784	2.13813	3.8034	2.30953	3.11089	0.962294	3.89475	4.58051	2.96257	2.16959	2.14661	4.34064	3.66649	3.70223	4.29473	1.31578	1.61298	2.05746	2.01534	1.58276	1.81449	4.31125	1.75767	2.33497	1.33482	1.67017	1.79016	2.05942	1.90505	3.74697	1.90566	2.44021	1.17733	1.3462	4.29142	4.47608	1.82687	1.11437	1.78563	4.27939	2.23995	1.97478	3.42393	2.49693	2.69582	2.16452	2.35136	2.36475	2.92025	4.31307	0.627651	1.14806	2.47349	1.79788	1.73977	4.63232	1.97879	1.23628	4.61796	2.07789	3.64478	2.36559	2.73989	1.69501	2.10538	1.51495	1.29293	3.83562	1.71509	1.67409	1.63523	1.2762	2.27493	1.62294	2.10664	1.73351	2.0666	1.35327	5.01339	1.56685	1.68709	4.10574	2.08011	1.88668	1.24607	2.08981	2.31395	2.76431	1.42387	3.54578	3.51244	1.47172	1.38937	2.24471	1.34098	1.67159	0.74064	2.3402	1.96117	1.90432	4.02564	1.43467	1.4177	0.962106	1.38773	1.27692	2.24834	1.27702	3.77242	1.40649	4.1734	3.74039	1.96549	2.43761	1.60015	2.15371	3.23816	2.30284	1.90035	1.32833	1.81647	4.40138	4.39977	1.77924	1.54494	4.06538	2.4376	2.53023	1.6092	2.3045	1.80373	1.1755	3.73478	1.64295	3.15283	5.25244	3.19758	1.346	1.276	1.77603	2.1583	1.52474	1.66256	1.60416	4.98361	2.35785	1.18763	2.78394	2.54184	2.36915	1.60948	1.95126	2.28426	4.06489	4.52252	2.28999	2.26434	2.41385	4.48157	3.6518	1.85348	1.44219	1.46465	4.29275	2.80032	0.52352	1.99671	1.01632	2.72614	1.71616	2.4545	2.28246	2.73921	2.46786	2.57305	1.83985	2.40523	2.28218	1.94595	1.38406	2.09161	0.841702	1.56146	2.33677	3.47535	1.23577	1.48122	0.818783	1.89888	2.17909	2.04855	2.61101	2.15712	0.569627	2.83975	2.08929	4.05716	2.23267	1.03554	1.56111	1.23789	1.82723	0	1.221	4.14929	4.22654	2.65192	1.40783	1.17266	1.5058	1.35782	2.72471	1.30743	1.30562	2.35207	2.29749	1.55018	2.26792
S02162	4.39703	3.44479	3.65857	4.78202	2.93813	4.75508	4.75167	3.41785	5.21786	3.74511	3.98474	1.15081	5.08522	4.14799	2.74748	4.08916	2.9199	0.290367	4.13583	0.382746	3.29941	4.06788	2.3746	3.52923	2.29816	1.2945	2.93138	4.18142	2.90316	3.52755	3.99997	3.2922	0.518427	3.61427	4.18254	1.64155	3.64467	1.12206	3.56956	0.439276	1.57005	1.29162	1.5577	4.06279	4.40711	4.84117	3.04054	3.46448	1.93954	0.582779	4.17892	2.82628	2.60855	1.19362	3.29441	4.83706	4.7457	0.514185	1.47706	3.15458	3.35147	4.82629	2.96104	0.458374	2.32919	3.38434	1.7347	3.8191	4.7512	3.32672	0.960965	3.65971	4.50914	2.42629	4.7677	0.794127	1.99553	0.765787	4.47267	5.02945	3.82167	1.94453	3.8875	0.428785	1.40272	3.22178	3.02975	1.18796	0.655052	0.490574	5.10132	1.7193	0.83081	1.03952	2.34513	3.41237	3.23351	1.31444	2.91581	3.59439	4.65102	1.3657	3.31345	4.19375	3.41524	3.43966	0.633878	4.22186	4.88469	4.17514	3.3469	3.30048	4.63182	3.9027	3.97702	4.49119	0.793368	1.29452	2.05761	3.16037	1.23728	1.38085	4.55297	1.67236	3.50184	0.673195	1.09374	1.61038	3.06509	2.82158	3.99317	2.96002	3.61607	0.489585	1.40689	4.53451	4.70419	2.99942	0.784845	2.85222	4.49661	3.43915	3.09087	3.46478	3.66783	2.39316	2.31473	2.43048	3.52377	4.12471	4.58337	0.829762	0.448272	3.61242	1.34975	0.727377	4.25997	1.9904	0.21843	4.88458	3.10398	3.65534	3.39031	2.99846	1.21289	3.28754	1.20205	0.917992	4.0316	0.767926	1.18676	1.03436	1.11391	3.45062	1.54285	3.23495	2.76141	3.21127	0.448919	4.62536	1.71236	1.44232	4.27985	1.87727	2.93364	0.248632	3.11258	2.04746	2.73605	0.354915	3.36546	3.52837	0.356113	0.358571	2.21153	0.769652	2.77849	1.59038	3.50655	3.1282	2.87664	4.14195	2.38932	0.239482	1.20446	0.777798	0.312386	3.28811	1.04912	3.95108	1.28579	4.39439	3.87155	2.6044	3.57292	2.55515	3.34423	4.40807	3.48201	3.06382	0.508137	2.73659	4.69531	4.601	2.5077	1.20936	4.24514	3.64252	3.71168	0.97237	3.46455	1.67853	1.21763	3.8959	0.954774	3.30619	4.84935	3.04879	1.49955	0.388506	1.26965	3.07185	2.1515	1.15295	1.48689	4.64997	2.16553	0.177819	2.73116	3.68661	2.48406	1.86436	3.114	3.45743	4.39152	4.80354	3.45642	2.30874	3.59782	4.82798	4.11615	1.3495	0.934117	0.606088	4.59693	2.53031	0.944687	1.96781	0.668051	3.92397	0.666408	3.65496	2.14341	3.93876	3.63817	3.78097	1.90792	3.58756	3.44756	3.12991	1.19598	2.85459	0.814608	1.45056	3.35802	3.65105	1.30802	1.11735	1.61558	1.12107	3.31149	3.26532	3.81019	3.30505	1.19856	4.00245	3.15177	4.42204	3.31187	1.70466	0.848663	0.800893	1.39428	1.221	0	4.37301	4.66098	3.801	1.28189	0.583397	1.31997	1.89377	3.93075	1.17144	0.892828	3.56049	3.30785	1.20221	1.52816
S02323	0.921326	3.93557	4.11722	5.79149	3.40529	0.970575	1.20113	1.67557	1.20323	4.49519	4.52174	4.91329	1.32755	0.615026	3.70682	0.420734	3.21924	4.33572	0.291627	4.66615	4.5327	3.84618	4.04245	4.07463	2.10725	4.46711	3.67224	0.261736	3.8758	4.14156	4.41871	4.30283	4.14683	1.10702	0.808282	4.80298	4.01683	5.27151	4.14024	4.80519	5.11239	4.89514	4.13801	4.13095	1.14103	1.30107	3.22864	3.58501	3.60342	4.22377	0.281449	3.35436	3.51952	5.06679	3.549	0.994796	1.15635	4.86968	3.05553	4.38715	1.94512	1.41735	3.9289	4.74664	3.4218	3.85861	5.42104	0.644327	0.513927	2.42964	4.36663	4.26289	0.810537	2.16797	1.1341	4.99147	5.70469	4.8287	0.338979	1.39159	4.12422	5.49361	4.42675	4.44112	5.63005	4.5437	3.74833	5.23596	5.01571	4.82304	1.28604	3.91155	5.06278	4.98857	2.0582	1.20866	4.10324	4.28682	4.01905	4.10146	0.452197	4.80998	3.9506	1.53726	3.96467	1.05461	4.71648	0.869031	1.90652	4.66498	4.10195	4.24755	1.56463	0.803826	0.685973	0.313864	3.82033	5.1977	5.66887	3.92617	5.03664	5.40792	0.95697	5.30577	3.94686	4.82507	5.11288	5.27129	3.66125	3.70778	0.656516	3.89561	4.15041	4.69454	5.27041	1.2918	1.41425	3.89735	4.88198	3.79084	1.18117	4.25531	4.11234	1.13804	4.04665	6.26592	2.23854	5.64272	3.81646	4.51661	1.03197	4.4787	4.71263	3.71286	5.53499	4.62498	5.07545	5.39275	4.56359	1.28763	3.89501	1.23291	4.00741	1.56247	5.23515	4.06605	5.09925	4.95433	0.629154	5.11682	5.23547	5.19923	4.3475	4.27985	3.04404	3.94377	3.38864	3.79538	4.81398	5.44301	5.02327	5.23168	0.518491	4.79264	3.89436	4.31687	4.08053	2.55584	5.6149	4.62373	4.5652	1.09538	4.68139	4.68132	5.62897	4.96163	3.70544	4.18097	4.21092	3.97232	3.72678	0.42388	3.75668	4.56678	4.8193	4.86373	4.65577	3.57396	5.06	0.438441	3.11434	0.429279	0.902791	3.67841	3.89875	3.74397	4.10649	4.27072	4.19491	4.11951	4.81556	3.20164	1.29457	0.919951	3.43817	4.72132	0.899034	4.3421	4.21308	5.12888	4.10225	5.30719	5.03925	0.555786	5.18416	1.069	5.48551	3.83185	4.88939	4.55501	3.93737	3.90555	2.66323	5.15781	5.2893	4.93701	5.89241	4.43216	2.2467	3.7699	2.07049	2.9319	3.99441	4.27329	0.530909	0.719697	3.85541	5.82597	4.0374	1.37154	1.12305	5.50915	4.95029	4.84278	1.43215	3.49908	3.87192	5.38467	4.67967	4.67013	4.32031	4.46517	5.83427	4.37231	4.36001	4.38796	5.43465	4.10922	4.10122	3.9373	5.22911	3.59657	4.45773	5.38812	3.52122	0.77197	4.36658	5.09351	3.34951	5.48592	3.92519	4.4048	4.42269	4.16688	4.41985	4.0382	3.66791	1.40585	3.33881	4.80656	5.20436	4.91283	4.76568	4.14929	4.37301	0	1.18051	4.13726	5.2869	4.71698	5.28099	4.80684	4.49652	4.81054	5.00783	4.36539	4.17496	3.25721	4.32511
S02325	0.579165	3.68117	3.83753	6.77768	3.24275	0.517785	0.61569	2.52626	0.988772	4.18878	5.50011	4.94395	0.939016	0.97476	3.97005	1.53319	3.11554	4.55453	1.3543	4.95622	5.40274	3.31392	3.94564	3.89859	2.48097	4.53304	3.71683	1.10195	3.97259	3.90728	4.09097	4.17375	4.34378	2.12063	0.931561	5.35659	3.58369	5.40275	3.95931	5.06869	5.05791	4.89742	4.0429	3.76733	0.535944	0.64622	3.3124	3.48196	3.70545	4.37796	1.31224	3.42955	3.70869	5.12839	3.35765	1.08661	0.72224	5.11104	3.21019	5.24328	2.9267	0.871133	4.01344	4.9863	3.2778	3.94308	5.36814	1.24309	1.02118	3.41021	4.44417	3.93619	0.849701	2.37728	0.730303	5.37354	5.65026	4.95429	1.09272	0.85396	3.75048	5.37707	4.04916	4.72395	5.75381	4.51607	3.63838	5.31319	5.30115	5.05965	0.867361	4.57517	5.2228	5.0544	2.52774	2.15053	3.89641	4.38391	4.07042	3.90963	1.04569	4.77165	3.6982	0.746536	3.86849	1.48443	4.94069	0.558115	1.08978	4.19246	3.89121	4.12098	0.846595	0.97655	0.887808	1.08556	4.24164	5.23263	5.55558	3.78733	5.06857	5.46868	0.730619	5.2432	3.67698	4.98393	5.21366	5.22859	3.70512	3.86249	0.934698	3.91501	3.89817	4.98177	5.28048	0.824844	0.93474	3.71004	5.01346	3.79366	0.867049	3.99071	4.05907	2.09192	3.76063	6.21544	2.37859	5.4266	3.46828	4.11828	0.634303	4.5762	4.92301	3.38025	5.63649	5.06524	6.04904	5.25615	4.81926	0.773941	3.93604	2.29157	4.03708	2.16102	5.31348	3.84253	5.14221	5.05279	1.03723	5.42855	5.32047	5.32962	4.3631	4.0895	3.20412	3.82959	3.3698	3.60776	5.07681	6.43214	4.90346	5.22926	1.05504	4.68046	3.92448	4.65456	4.1362	3.20581	5.35296	4.96108	5.38565	2.07274	5.0032	4.99723	5.47595	5.11331	3.64398	4.07292	4.02138	3.79974	3.82695	1.4133	3.89189	4.87954	4.82233	5.0003	4.90288	3.53158	5.13686	1.30806	3.49017	0.921752	1.96093	4.03734	3.69767	3.87383	3.851	3.69027	3.97363	3.99517	5.0307	3.28833	0.649164	0.886311	3.72707	4.74038	0.970718	4.02259	3.9379	5.26608	3.91388	5.2472	5.0634	1.56468	5.3448	1.72341	6.50493	4.66557	4.81093	4.88757	4.49226	4.06572	2.74342	5.24203	5.27406	5.96414	5.81097	4.67844	2.34532	3.33321	2.24031	2.92664	3.84061	4.08669	0.659917	0.728128	3.49482	5.66944	3.65773	0.524092	0.597002	5.60906	5.05368	5.04424	0.711495	4.31023	4.08154	5.25694	4.8119	4.39115	4.77285	4.19676	5.74104	3.90221	4.16244	4.01101	5.31936	3.82415	3.90251	3.62	5.29546	3.87861	4.53675	5.40363	3.4904	1.6356	4.31895	5.16035	3.41914	5.72195	3.78685	4.13228	4.11538	4.0411	4.4183	3.67716	3.62424	0.566206	2.98759	4.68346	5.43591	5.04064	4.77824	4.22654	4.66098	1.18051	0	3.91965	5.33856	4.87821	5.31575	4.61517	4.14433	4.81876	5.12554	4.05744	4.23613	3.70778	4.95889
S02326	4.15522	0.493935	0.352328	6.07808	1.06716	4.34484	4.44416	3.39415	4.85259	0.603827	5.08073	3.9571	4.82618	4.1549	1.70592	4.07335	1.16504	3.73274	3.9721	4.1543	4.60622	1.17314	1.50453	0.276072	3.48956	2.71953	1.05493	4.05789	1.19013	0.364529	0.465279	0.644188	3.75549	3.92128	4.22724	3.99338	0.986722	3.8135	0.252812	4.05844	4.11412	4.06219	3.65822	0.519647	4.12895	4.50154	1.24329	0.625685	1.89373	3.66331	4.18519	1.256	1.55453	4.24021	0.707121	4.79546	4.52415	4.01247	3.25522	4.45927	3.88582	4.65897	1.13911	4.10129	1.7385	1.02438	4.30166	3.94432	4.48723	4.00594	3.90633	0.586382	4.42799	3.65797	4.54032	4.2552	4.68018	3.89842	4.35929	4.7383	0.611296	4.08762	0.703356	4.15019	4.51569	1.0221	0.78979	4.17722	4.10574	3.88917	4.76662	3.89932	4.08269	3.84689	3.58428	3.8595	0.652966	2.57982	1.09903	0.211612	4.45613	3.30907	0.635702	3.85927	0.476263	3.25231	3.52002	3.90166	4.66514	1.0892	0.521774	0.602483	4.45219	3.91083	3.82897	4.34756	3.5001	4.14195	4.29177	0.641252	4.11999	4.35847	4.40173	4.12748	0.47748	3.98137	4.27522	4.20709	0.992469	1.36582	3.91735	0.979869	0.312674	3.71309	3.7497	4.45819	4.6415	0.8692	3.73148	1.02014	4.47773	0.60835	0.80296	3.91651	0.362826	5.04467	3.33729	4.41465	0.75582	0.733457	4.35807	3.26253	3.78717	0.68223	4.33732	4.14664	5.451	4.20906	3.85998	4.62614	0.955915	4.07895	0.852546	3.10818	4.27195	0.609187	4.05943	3.89763	4.07705	4.28558	4.25542	4.24926	3.72722	0.468507	3.48167	0.577364	1.17957	0.644621	3.96573	5.80562	3.81463	4.16575	4.29804	4.34886	1.0181	3.74794	1.02925	3.72584	4.79563	3.96774	4.30673	4.0321	4.04928	3.95561	4.44746	3.9737	1.03745	2.76464	0.35932	0.700883	1.20221	4.28384	1.56561	4.00256	3.42852	4.0246	3.90955	0.766386	3.83945	3.98243	3.24306	4.24123	3.92387	2.05257	0.287474	1.44621	0.63045	1.31012	0.417006	0.777868	3.97264	1.39086	4.42417	4.53583	1.85862	4.04825	4.33797	0.622477	0.317822	4.23384	0.354576	4.18537	3.65647	3.93412	4.27081	3.62107	6.02244	3.96782	3.67786	3.78305	3.68599	1.32058	2.34927	4.25102	4.03894	5.6368	4.67715	3.80678	4.04289	0.984346	3.46736	3.16098	0.702372	0.453936	3.93606	4.39594	0.857603	4.40526	0.797955	4.37209	3.42693	4.41319	4.05554	4.11645	4.36062	3.91231	2.86949	4.25287	3.65843	0.596725	4.10345	0.549264	4.57577	1.0366	0.355194	0.754214	4.07686	0.442452	0.383422	1.07115	3.90081	1.72079	3.44865	4.00056	0.803194	3.73383	3.58651	4.05109	2.38062	4.48312	0.495336	0.940674	0.492935	0.555711	3.0354	0.52445	0.778715	4.0562	1.17587	3.09621	4.14649	3.86201	4.30175	2.65192	3.801	4.13726	3.91965	0	3.88933	3.82228	3.99871	3.3208	0.629752	3.81424	3.91414	0.682167	1.01463	3.47134	4.23362
S02327	5.15452	3.51186	3.68252	5.81968	3.18125	5.51209	5.47535	4.45541	6.00992	3.6384	5.11227	0.599316	5.84013	4.99847	3.28218	5.06293	3.25804	1.13849	5.0739	1.21953	4.3696	4.08318	2.40041	3.62796	3.24603	1.2397	3.27012	5.07713	3.23724	3.55782	3.95289	3.32491	1.30107	4.67223	5.00226	2.50274	3.58773	0.443277	3.65056	1.02395	0.811952	0.800428	1.53963	4.09157	5.1164	5.55001	3.51709	3.74613	2.35565	1.15234	5.11675	3.26554	3.1131	0.69836	3.5062	5.67212	5.49205	0.906221	2.25369	4.23336	4.49365	5.53663	3.27272	1.00759	2.54793	3.74029	0.781559	4.71288	5.62692	4.50153	1.15837	3.5991	5.32493	3.26781	5.5206	1.50003	1.07936	0.59638	5.36923	5.75401	3.80259	0.846245	3.77686	1.36384	0.658483	3.26864	3.21963	0.419227	1.05925	0.89115	5.85493	2.89151	0.57309	0.348792	3.348	4.4712	3.2517	1.45495	3.16711	3.68196	5.53461	0.691337	3.35718	4.80091	3.59627	4.30115	0.973067	4.97508	5.48105	3.97361	3.38036	3.35471	5.28342	4.72065	4.79496	5.38738	1.98311	0.475606	0.937651	3.28549	0.632896	0.54571	5.33043	0.710276	3.56219	0.700081	0.659665	0.738109	3.41297	3.24985	4.82532	3.21778	3.64376	1.15832	0.216795	5.25427	5.41905	3.07035	0.506163	3.11588	5.24757	3.39049	3.22839	4.51854	3.71086	1.35282	3.10347	1.46158	3.57286	4.01788	5.33615	0.858736	0.847119	3.71805	0.467757	1.77185	5.34334	1.04816	1.08219	5.61544	3.39296	4.74631	3.6645	3.95505	0.547523	3.31251	0.460823	0.431353	4.8891	1.18755	0.520557	0.562257	1.12694	3.46068	2.33128	3.38523	3.11289	3.34283	0.998767	5.69064	0.904011	0.580767	5.15686	1.54108	3.20002	1.46034	3.36733	3.2222	1.97443	1.34498	4.36347	4.58534	1.27694	1.24436	1.22906	0.561308	3.00217	1.42037	3.54868	3.2047	3.25018	5.09614	2.78251	1.28637	0.556314	0.663704	1.01157	3.60249	0.25789	4.87695	2.34694	5.25604	4.90105	3.24833	3.71004	2.94625	3.33772	4.3217	3.49826	3.12676	0.836952	3.2199	5.39835	5.40884	3.13054	0.95028	5.05956	3.557	3.71769	0.610608	3.5351	0.755796	0.294075	4.86764	0.644989	4.25669	5.93956	4.13767	0.768018	1.35645	2.43285	3.46759	2.79688	0.590527	0.437652	5.77649	1.11155	1.13606	3.49797	3.71881	3.29741	2.44838	3.19797	3.47408	5.20138	5.61887	3.47311	1.18529	3.56286	5.50423	4.80191	0.550282	0.578331	0.856763	5.26548	3.69939	1.62205	1.05125	0.667919	3.81868	1.88287	3.57257	1.06667	3.78962	3.64843	3.66192	0.846359	3.59787	3.50722	3.0959	0.0929957	3.42625	0.829622	0.222662	3.6989	4.61698	1.14748	0.419256	2.12271	0.942173	3.4563	3.11977	3.74059	3.3862	0.995482	4.05084	3.43058	5.0655	3.48371	1.01884	0.81755	0.496308	1.19994	1.40783	1.28189	5.2869	5.33856	3.88933	0	0.72407	0.203032	1.19848	3.82513	0.650154	0.413265	3.4598	3.56071	2.37185	2.67643
S02330	4.64566	3.44012	3.64068	5.30538	2.99522	5.00688	4.98119	3.86026	5.48674	3.67421	4.5367	0.607953	5.32999	4.44556	2.98908	4.4669	3.02245	0.425235	4.49522	0.57578	3.82999	4.02296	2.33035	3.55284	2.63655	1.15232	3.06389	4.51135	3.04397	3.51501	3.95739	3.29072	0.625694	4.04455	4.46011	2.06436	3.56863	0.703218	3.58688	0.451714	1.03332	0.79227	1.3054	4.04689	4.62902	5.06288	3.2307	3.56645	2.07131	0.525167	4.53105	2.99639	2.82008	0.682855	3.35019	5.12313	4.98567	0.391087	1.69151	3.68719	3.84811	5.04398	3.09304	0.38291	2.3406	3.54227	1.17135	4.14222	5.06924	3.85395	0.71546	3.60071	4.78646	2.69175	5.01152	1.05035	1.45463	0.192453	4.80039	5.25804	3.77752	1.36903	3.8082	0.672512	0.938073	3.24232	3.08129	0.631327	0.662522	0.38177	5.34747	2.27791	0.353603	0.45795	2.7181	3.84017	3.20971	1.27674	3.01799	3.61323	4.97223	0.902222	3.29466	4.36112	3.4797	3.75993	0.604282	4.47158	5.04087	4.05313	3.33294	3.30798	4.81765	4.18234	4.26142	4.81959	1.33016	0.727091	1.47868	3.18733	0.698402	0.839902	4.80967	1.10468	3.49415	0.168948	0.594594	1.05374	3.20472	3.00509	4.28357	3.05944	3.60263	0.672774	0.853247	4.75591	4.9219	2.98906	0.275174	2.94656	4.73431	3.38712	3.13616	3.88751	3.65673	1.85198	2.55716	1.8817	3.49959	4.05122	4.82783	0.567642	0.250461	3.61673	0.841315	1.1925	4.79877	1.43726	0.401122	5.11627	3.22333	4.10416	3.50986	3.38047	0.677677	3.26556	0.632303	0.335363	4.33305	0.812735	0.650391	0.53886	0.80813	3.43506	1.75432	3.27877	2.87904	3.2338	0.464121	5.1587	1.18639	0.877989	4.59238	1.49524	3.03747	0.799047	3.22271	2.53947	2.24467	0.743566	3.86696	3.94988	0.671623	0.661308	1.65479	0.245844	2.84148	1.34687	3.50543	3.12888	3.03118	4.50007	2.54352	0.628824	0.717516	0.260945	0.354419	3.40672	0.477032	4.29683	1.7063	4.7024	4.2888	2.90198	3.60857	2.71284	3.3065	4.32483	3.4646	3.06596	0.258112	2.92088	4.91227	4.8727	2.77946	0.779681	4.51772	3.57416	3.68926	0.487727	3.47313	1.11671	0.668006	4.27245	0.515375	3.66546	5.39165	3.57737	0.983045	0.780789	1.81912	3.25114	2.35684	0.62688	0.905233	5.20326	1.60272	0.42068	2.94657	3.64824	2.74081	1.97762	3.12053	3.4453	4.67845	5.08938	3.41424	1.73147	3.53776	5.03481	4.34	0.843445	0.391273	0.307446	4.79387	3.08389	1.1521	1.41825	0.183651	3.86376	1.22008	3.59699	1.57392	3.83056	3.62767	3.69462	1.336	3.56091	3.44959	3.05887	0.635779	3.11344	0.467877	0.874048	3.49005	4.02532	0.963847	0.54502	1.7397	0.878847	3.35167	3.16594	3.75603	3.3231	0.901506	3.99295	3.25305	4.60946	3.32635	1.27502	0.623146	0.231434	1.02295	1.17266	0.583397	4.71698	4.87821	3.82228	0.72407	0	0.740274	1.44021	3.85895	0.648578	0.328451	3.48496	3.42339	1.69552	2.07552
S02331	5.12175	3.60675	3.78121	5.93964	3.26196	5.48115	5.43454	4.50416	5.97445	3.74233	5.21989	0.458773	5.79585	4.9722	3.41697	5.06358	3.33891	1.14951	5.0745	1.22889	4.48769	4.14026	2.50454	3.73956	3.2317	1.3684	3.38889	5.06543	3.3695	3.66286	4.05443	3.4488	1.27572	4.68786	4.9683	2.63522	3.65526	0.623761	3.76375	1.06372	0.626834	0.633682	1.43252	4.18201	5.07869	5.50731	3.62036	3.84962	2.45874	1.12873	5.10591	3.37163	3.23417	0.53248	3.59578	5.63281	5.45013	0.958385	2.23403	4.34986	4.5379	5.48587	3.40629	1.00941	2.60536	3.87081	0.590434	4.69564	5.60759	4.56068	1.06004	3.69313	5.2903	3.22778	5.4795	1.58227	0.892514	0.574618	5.35075	5.70798	3.88799	0.717328	3.86833	1.34143	0.615539	3.41381	3.32409	0.28748	1.13964	0.964836	5.81397	2.98122	0.582225	0.310106	3.33812	4.4839	3.35625	1.58056	3.30129	3.79264	5.51477	0.725629	3.45055	4.75837	3.71377	4.30956	1.10181	4.94968	5.41841	4.05443	3.48587	3.47724	5.22934	4.69498	4.77602	5.37014	2.049	0.285475	0.797404	3.39412	0.45876	0.385584	5.29282	0.531481	3.65576	0.683339	0.528875	0.542631	3.53198	3.3789	4.80426	3.34369	3.74718	1.26524	0.312022	5.20532	5.36583	3.16723	0.583669	3.23473	5.20062	3.49217	3.35501	4.52749	3.80685	1.21603	3.07564	1.30552	3.64993	4.11059	5.29821	0.933132	0.909344	3.79705	0.435998	1.84374	5.45888	0.88241	1.12153	5.57093	3.52147	4.76256	3.79626	3.98496	0.397649	3.4139	0.295059	0.408336	4.86461	1.25524	0.383754	0.496376	1.03146	3.57576	2.29286	3.4987	3.20938	3.44021	1.06375	5.80876	0.77505	0.379874	5.13162	1.36118	3.32688	1.52094	3.50453	3.24179	1.79266	1.40999	4.49565	4.58943	1.32799	1.31201	1.06037	0.57728	3.10785	1.43907	3.66232	3.3092	3.37611	5.08167	2.90908	1.32492	0.594675	0.614805	1.05085	3.71081	0.290288	4.86783	2.37691	5.23505	4.9183	3.38388	3.81317	3.0734	3.43553	4.38209	3.60635	3.24332	0.871115	3.31816	5.35399	5.37049	3.25187	0.801288	5.02098	3.65376	3.82012	0.543351	3.64533	0.568399	0.345021	4.86962	0.611014	4.2552	6.05279	4.24982	0.666629	1.44288	2.52151	3.60574	2.83106	0.446047	0.259278	5.88487	0.950634	1.16054	3.43128	3.7825	3.26607	2.41239	3.30609	3.5896	5.18843	5.59595	3.54698	1.05184	3.64064	5.46339	4.78988	0.468196	0.490473	0.841419	5.21683	3.78966	1.70654	0.877423	0.706529	3.93278	1.9305	3.68155	0.908521	3.86234	3.76595	3.75087	0.70825	3.69453	3.61574	3.17037	0.205949	3.55712	0.840832	0.146143	3.80668	4.6222	1.05601	0.289685	2.17512	0.986389	3.56651	3.21993	3.84365	3.50623	1.04539	4.13901	3.54154	5.02374	3.54113	1.04414	0.901421	0.520294	1.02995	1.5058	1.31997	5.28099	5.31575	3.99871	0.203032	0.740274	0	1.14943	3.92322	0.535179	0.433748	3.55784	3.70153	2.40537	2.76067
S02333	4.51172	2.87374	3.0404	6.48512	2.57653	4.85347	4.78965	4.2694	5.36969	2.9958	5.60249	1.04427	5.17374	4.45752	3.19012	4.66773	2.70039	1.63392	4.63595	1.99314	4.92149	3.21345	1.92575	3.09344	2.95773	1.31955	2.92957	4.58316	2.99284	2.96316	3.29374	2.87126	1.60911	4.42167	4.43101	3.27157	2.76351	1.52249	3.118	1.88995	0.928855	1.04081	1.01464	3.38419	4.43075	4.84848	3.14141	3.23597	2.11322	1.42778	4.66947	2.90792	2.91636	1.30444	2.90177	5.0918	4.82839	1.80994	1.98197	4.76287	4.44331	4.84361	3.02122	1.8024	1.90737	3.44805	1.10246	4.23434	5.08569	4.57051	1.29066	2.91063	4.73476	2.87359	4.86172	2.45624	1.44227	1.33679	4.86162	5.06229	3.06754	0.876679	3.05377	1.96971	1.75576	2.98617	2.7142	1.33848	2.0455	1.7671	5.18437	3.40523	1.55636	1.12753	3.11406	4.22917	2.67248	1.50376	2.89826	3.13389	5.00561	0.648836	2.71306	4.04066	3.1358	3.83236	1.71531	4.33578	4.69938	3.17153	2.80212	2.89659	4.54889	4.15961	4.23003	4.87869	2.38542	1.18004	1.07867	2.76978	1.14433	1.41566	4.7019	0.936413	2.91086	1.48172	1.44027	1.03083	3.06472	3.03994	4.27324	2.88644	3.03301	1.95306	1.02754	4.58038	4.73798	2.48162	1.34364	2.75051	4.60311	2.76273	2.84288	4.2626	3.05784	1.86964	2.6624	1.12293	2.82998	3.2926	4.68282	1.16711	1.62775	2.99762	1.58369	2.57645	5.92115	0.906885	1.79166	4.93372	3.0791	4.5397	3.34239	3.65269	1.38578	2.71164	1.14707	1.25467	4.36105	2.20805	1.3983	1.53677	1.04297	2.92965	2.06846	2.90215	2.66153	2.75778	1.87735	6.30025	0.552133	1.0934	4.63735	1.25028	2.88196	2.07797	3.10263	3.26355	1.54503	2.13667	4.8736	4.32583	2.09355	2.06129	1.14313	1.47478	2.54496	0.761086	3.01247	2.65087	2.98219	4.66886	2.59467	2.03271	0.801415	1.42087	1.77663	3.14984	1.18913	4.42812	2.37805	4.71454	4.60338	3.26043	3.13333	2.73661	2.70323	3.43118	2.92187	2.65157	1.68879	2.8517	4.69837	4.80898	3.02628	1.1172	4.4829	2.88051	3.08997	1.53916	2.98802	0.983449	0.957564	4.48066	1.64588	3.87799	6.53527	4.51441	0.553853	2.1011	2.94119	3.28272	2.34447	1.38128	1.0036	6.27837	1.45178	1.74146	3.0431	2.89899	2.85759	1.93815	2.67	2.94707	4.61093	5.01378	2.70904	1.17883	2.79624	4.77352	4.11565	1.59288	1.32659	1.67936	4.54213	4.05683	1.74548	0.951955	1.30106	3.23179	2.55544	2.97024	1.34847	2.96022	3.12105	2.92838	0.845306	2.94476	2.9475	2.34378	1.22597	3.31597	1.08032	1.13554	3.24988	4.2397	0.809353	1.22033	1.77392	2.08693	2.94437	2.47819	3.09544	2.91825	0.848264	3.3393	2.98997	4.32398	2.71012	0.431409	1.89918	1.3501	1.32021	1.35782	1.89377	4.80684	4.61517	3.3208	1.19848	1.44021	1.14943	0	3.13879	0.903643	1.34395	2.79286	3.30579	2.5412	3.34989
S02334	4.39627	0.647565	0.435922	6.60484	1.30745	4.59228	4.65867	3.88532	5.11053	0.223254	5.62176	3.90237	5.05142	4.44341	2.20149	4.46116	1.4874	3.82499	4.34985	4.25973	5.10637	0.989806	1.55701	0.719535	3.75723	2.75643	1.51853	4.39432	1.6493	0.533665	0.216645	0.86994	3.84285	4.34941	4.48951	4.30007	0.707274	3.80611	0.681427	4.14726	3.99876	3.99308	3.60029	0.499746	4.33943	4.70645	1.757	1.17173	2.13592	3.72613	4.53804	1.71488	2.01024	4.19296	1.04183	5.06267	4.74722	4.08702	3.40842	4.95626	4.37364	4.8519	1.60032	4.17559	1.82522	1.60413	4.16764	4.25996	4.80829	4.5174	3.91366	0.302825	4.69197	3.86349	4.76791	4.4087	4.5336	3.90557	4.68653	4.94628	0.394889	3.90717	0.15112	4.2587	4.47472	1.28286	1.11486	4.12952	4.20121	3.96746	4.99683	4.27424	4.09584	3.80929	3.87723	4.27277	0.737536	2.66586	1.50742	0.665479	4.77806	3.22254	0.705024	4.01121	0.996995	3.60364	3.61307	4.15286	4.78704	0.493872	0.664534	0.870682	4.61138	4.18309	4.11644	4.67754	3.74896	4.07142	4.10518	0.940114	4.05788	4.29099	4.64443	3.99327	0.607316	4.00701	4.24746	4.08789	1.5002	1.84769	4.20629	1.40484	0.472869	3.83929	3.66007	4.65619	4.8321	0.981788	3.74408	1.4072	4.69253	0.49988	1.14776	4.3228	0.483985	4.87282	3.53713	4.17949	0.726396	0.225765	4.58955	3.29134	3.85664	0.786763	4.28825	4.3491	5.98481	4.02917	3.96043	4.83871	1.44629	4.51644	1.40311	3.5166	4.22451	0.692139	3.99974	3.88146	4.36956	4.38804	4.21195	4.23486	3.7055	0.637328	3.6256	0.967514	1.54238	0.900207	4.05801	6.34316	3.66494	4.07152	4.60106	4.23646	1.44214	3.91406	1.48967	4.07782	4.56024	4.11343	4.82022	4.43123	4.17905	4.08671	4.24735	3.98877	1.33059	2.69873	0.635642	0.883354	1.67436	4.63353	1.92373	4.13172	3.36731	4.03398	3.99921	1.30108	3.80484	4.3298	3.50267	4.54877	4.35875	2.54181	0.755891	1.84422	0.613861	0.958399	0.558178	0.979395	4.03384	1.82657	4.6228	4.79081	2.3271	4.00033	4.59074	0.291479	0.376793	4.2271	0.676688	4.05354	3.59145	4.31927	4.27516	3.97125	6.56832	4.48711	3.56085	3.93877	4.00754	1.83933	2.59262	4.21137	3.93235	6.19696	4.50286	3.90849	4.20377	0.860214	3.67887	3.26438	0.914133	0.646443	4.23988	4.68522	0.75494	4.1858	0.57188	4.56422	3.67421	4.36382	4.0402	4.1635	4.53561	4.38378	3.03643	4.07973	3.68391	0.359225	4.31827	0.353595	4.39625	0.53865	0.580834	0.255242	3.90155	0.448524	0.653468	0.939967	3.84926	2.2456	3.46004	3.90651	1.36246	4.11706	3.53074	4.00598	2.54197	4.51943	0.898496	0.705922	0.178627	0.873826	3.00995	0.552703	1.2594	4.22867	1.25417	2.95333	4.19903	3.86713	4.24891	2.72471	3.93075	4.49652	4.14433	0.629752	3.82513	3.85895	3.92322	3.13879	0	3.75398	3.90694	0.37405	1.50936	3.74662	4.56018
S02335	4.61583	3.39058	3.58308	5.92989	2.98373	4.97614	4.92085	4.13945	5.46596	3.58699	5.11734	0.163847	5.27989	4.47711	3.26204	4.60853	3.04902	0.916341	4.61504	1.15918	4.42565	3.85349	2.31964	3.55895	2.77275	1.28253	3.1952	4.5878	3.21599	3.47888	3.87949	3.31372	0.92938	4.26872	4.46471	2.6921	3.405	0.966369	3.59053	1.07874	0.444037	0.27565	0.903014	3.96385	4.56777	4.99192	3.37174	3.61918	2.22877	0.765894	4.63334	3.13514	3.03871	0.451472	3.34193	5.12465	4.93607	1.01311	1.7687	4.27631	4.18995	4.96503	3.25854	0.955799	2.2813	3.70634	0.675521	4.21381	5.11876	4.25909	0.595971	3.50265	4.78503	2.7332	4.96618	1.68619	1.0224	0.498702	4.86531	5.19021	3.66839	0.828224	3.68462	1.15064	1.0213	3.33863	3.11071	0.549136	1.27301	1.01454	5.3003	2.85594	0.73075	0.369913	2.89198	4.06249	3.17335	1.46015	3.16242	3.6117	5.02636	0.602413	3.23531	4.24468	3.53479	3.85798	1.14312	4.45077	4.8911	3.8719	3.3023	3.33425	4.70626	4.19921	4.28649	4.88578	1.84698	0.424937	0.966448	3.20153	0.316836	0.680431	4.78332	0.561731	3.43783	0.629819	0.56664	0.530662	3.33704	3.2089	4.31331	3.17928	3.55978	1.29524	0.658452	4.68615	4.84376	2.95513	0.645798	3.05028	4.68373	3.31681	3.2091	4.09974	3.59827	1.51455	2.58641	1.26973	3.39663	3.9295	4.78758	0.75509	0.888201	3.53701	0.882718	1.83433	5.40365	0.835068	1.02971	5.05448	3.35997	4.35116	3.64456	3.57815	0.568637	3.2218	0.342807	0.447305	4.37204	1.4072	0.580018	0.692583	0.506345	3.42161	1.81103	3.31433	2.95657	3.21827	1.10478	5.77146	0.551519	0.440721	4.63905	0.974538	3.16434	1.39905	3.37326	2.88134	1.63552	1.38779	4.4456	4.1559	1.31057	1.30897	1.08022	0.659415	2.89374	1.10261	3.49789	3.11485	3.20023	4.60766	2.73952	1.25306	0.489212	0.544254	0.995024	3.48931	0.492408	4.39685	2.02366	4.74469	4.49449	3.23565	3.60406	2.90341	3.24131	4.12682	3.43293	3.08271	0.879863	3.05893	4.83749	4.86179	3.05691	0.364311	4.51347	3.47562	3.63498	0.673897	3.46651	0.574968	0.478416	4.41695	0.794171	3.79955	6.00148	4.11637	0.376409	1.41683	2.39166	3.46406	2.42952	0.531957	0.48548	5.78851	1.16258	0.996124	2.91565	3.50454	2.77392	1.91188	3.11954	3.43526	4.70361	5.10005	3.29329	1.19733	3.40715	4.94946	4.30567	0.851385	0.441764	0.81299	4.69728	3.61226	1.47123	0.820854	0.592289	3.80321	1.82394	3.53266	1.10798	3.64707	3.61832	3.56314	0.777642	3.49431	3.43464	2.9281	0.61016	3.38715	0.529836	0.638481	3.58031	4.17432	0.530486	0.399959	1.82473	1.2901	3.37441	3.06356	3.67734	3.35139	0.79172	3.91139	3.33205	4.50976	3.2233	0.903199	1.13455	0.566445	0.658071	1.30743	1.17144	4.81054	4.81876	3.81424	0.650154	0.648578	0.535179	0.903643	3.75398	0	0.564896	3.38619	3.58071	2.0902	2.69606
S02337	4.90858	3.53273	3.72112	5.53068	3.13488	5.26943	5.23702	4.16315	5.75526	3.72033	4.80063	0.48714	5.5912	4.72581	3.16718	4.76746	3.18348	0.753261	4.78997	0.81544	4.07574	4.11207	2.41323	3.64681	2.93605	1.21267	3.21045	4.79944	3.18285	3.59505	4.01875	3.3644	0.930499	4.35671	4.73458	2.24642	3.63818	0.494113	3.67594	0.641922	0.868685	0.705523	1.39984	4.13045	4.88261	5.31568	3.41306	3.70587	2.24421	0.80792	4.82617	3.17015	3.00038	0.548977	3.47895	5.3994	5.24572	0.538468	1.96805	3.93743	4.16528	5.29647	3.22633	0.600579	2.48345	3.68612	0.93555	4.43039	5.35349	4.16868	0.874511	3.66185	5.05988	2.97268	5.27283	1.19074	1.21756	0.212336	5.08844	5.51345	3.85129	1.11851	3.85712	0.951127	0.675525	3.30911	3.20039	0.361089	0.753222	0.541661	5.60865	2.55611	0.222411	0.227905	3.02553	4.15289	3.28768	1.38403	3.1379	3.70478	5.25791	0.801699	3.38244	4.59463	3.59072	4.04162	0.736325	4.73405	5.26983	4.08135	3.41399	3.38737	5.05869	4.45711	4.53613	5.10756	1.63574	0.487774	1.21198	3.28948	0.545261	0.575782	5.07593	0.87784	3.58544	0.290552	0.450648	0.843184	3.3529	3.16549	4.56082	3.18487	3.68243	0.857789	0.577583	5.01062	5.17511	3.08305	0.214881	3.07682	4.99507	3.4492	3.23377	4.19985	3.7427	1.5686	2.83022	1.6726	3.59306	4.10028	5.08947	0.686941	0.480064	3.72309	0.543543	1.4193	5.0437	1.23084	0.689734	5.37311	3.3541	4.42063	3.63531	3.67568	0.452887	3.34616	0.413202	0.119873	4.61469	0.888851	0.416476	0.337665	0.919488	3.50656	2.03141	3.38472	3.03804	3.34145	0.640349	5.39596	1.03558	0.652915	4.87713	1.46951	3.16439	1.09098	3.34143	2.86513	2.09307	0.979953	4.0996	4.26296	0.900331	0.883735	1.43029	0.158558	2.9685	1.40564	3.58514	3.22116	3.18177	4.79789	2.69874	0.893878	0.613599	0.283196	0.617999	3.55185	0.192171	4.59014	2.01979	4.98447	4.59655	3.09932	3.71471	2.867	3.38052	4.38729	3.54021	3.15052	0.442624	3.10722	5.16399	5.14439	2.98226	0.777963	4.7909	3.62824	3.76393	0.334201	3.56106	0.897898	0.450639	4.57276	0.3712	3.96316	5.63594	3.84478	0.856834	1.01757	2.09908	3.39944	2.59739	0.438649	0.64029	5.46504	1.33268	0.74058	3.20996	3.74069	3.01743	2.21494	3.21329	3.51821	4.95114	5.36282	3.50083	1.46769	3.61023	5.28141	4.58928	0.56808	0.281779	0.453563	5.03872	3.37367	1.39112	1.21603	0.344925	3.90615	1.49796	3.64759	1.30369	3.87487	3.69786	3.7424	1.09625	3.63886	3.5356	3.13365	0.320927	3.30096	0.607167	0.562736	3.64111	4.32467	1.02453	0.307151	1.95198	0.769137	3.45747	3.20466	3.81162	3.40995	0.950319	4.08209	3.38945	4.84998	3.45468	1.17998	0.576993	0.10083	1.02768	1.30562	0.892828	5.00783	5.12554	3.91414	0.413265	0.328451	0.433748	1.34395	3.90694	0.564896	0	3.53499	3.53942	2.01852	2.33173
S02338	4.26498	0.465216	0.385374	6.38671	1.04815	4.485	4.54374	3.70559	5.0137	0.225575	5.40353	3.53384	4.94295	4.28835	1.98189	4.30697	1.25142	3.45274	4.20589	3.88734	4.86222	1.06768	1.18758	0.618538	3.47658	2.38512	1.29589	4.24906	1.42957	0.384358	0.505073	0.654708	3.47316	4.16139	4.33295	3.97519	0.614413	3.44033	0.598884	3.77468	3.63946	3.6275	3.24974	0.709333	4.21047	4.5966	1.57487	1.07583	1.79549	3.35495	4.38518	1.48635	1.76204	3.82388	0.868271	4.93213	4.62613	3.7144	3.07344	4.70884	4.16681	4.72918	1.38914	3.80193	1.49206	1.49217	3.81108	4.0864	4.69108	4.30381	3.54587	0.184465	4.55433	3.58415	4.64795	4.04417	4.18018	3.53227	4.55056	4.83854	0.464458	3.56041	0.349521	3.88741	4.10786	1.09696	0.855439	3.76056	3.83149	3.59535	4.89445	3.95971	3.72323	3.43889	3.59926	4.07018	0.428377	2.29614	1.27526	0.597538	4.65305	2.85642	0.43875	3.87627	0.872481	3.42822	3.2438	4.01991	4.66915	0.714536	0.410739	0.66333	4.48305	4.01819	3.96368	4.54416	3.39817	3.70459	3.76046	0.688438	3.69028	3.92441	4.51259	3.63648	0.455046	3.6332	3.87645	3.72862	1.30927	1.6263	4.05013	1.17455	0.390726	3.47149	3.29772	4.51819	4.69841	0.654354	3.37147	1.14853	4.54976	0.181431	0.914391	4.12181	0.44584	4.52656	3.25571	3.85054	0.593793	0.576722	4.46357	2.91735	3.48349	0.716868	3.92199	3.98866	5.76569	3.68332	3.58802	4.72439	1.25903	4.32439	1.28885	3.30676	3.85533	0.39912	3.63152	3.50952	4.20805	4.01883	3.84246	3.86336	3.34002	0.453363	3.29318	0.760351	1.27927	0.65947	3.68629	6.13022	3.31194	3.70792	4.45015	3.88836	1.20931	3.54778	1.3046	3.78249	4.23943	3.74523	4.59416	4.22996	3.80904	3.71737	3.90704	3.61576	1.03466	2.33414	0.499653	0.587974	1.45243	4.47137	1.6303	3.76124	2.99852	3.66064	3.62634	1.15699	3.43486	4.16713	3.16838	4.41252	4.19354	2.30963	0.683529	1.57259	0.305854	1.15446	0.372433	0.68658	3.66035	1.58794	4.50334	4.6549	2.07889	3.63407	4.43327	0.103411	0.375057	3.85489	0.524534	3.6965	3.22415	4.15484	3.90286	3.76794	6.3592	4.25351	3.20089	3.57244	3.67509	1.66356	2.29884	3.84135	3.57063	5.99681	4.15576	3.53622	3.93215	0.80373	3.40806	2.94601	0.625177	0.471991	4.12307	4.57957	0.578345	3.85035	0.447529	4.46231	3.55934	3.99648	3.66813	3.78949	4.41019	4.11651	2.67284	3.73248	3.31007	0.512102	3.9586	0.253338	4.05025	0.615828	0.524801	0.278977	3.55349	0.321284	0.481257	0.630151	3.48206	2.04367	3.0868	3.5444	1.24128	3.9404	3.16887	3.63634	2.19393	4.15019	0.712922	0.346041	0.303558	0.673445	2.63777	0.714499	1.07003	4.10557	1.08466	2.59564	3.82912	3.49432	3.8858	2.35207	3.56049	4.36539	4.05744	0.682167	3.4598	3.48496	3.55784	2.79286	0.37405	3.38619	3.53499	0	1.37286	3.41055	4.22836
S02339	4.36297	1.16742	1.20991	5.13378	1.28754	4.58374	4.70698	3.05409	5.0832	1.35767	4.20955	3.69884	5.0778	4.24975	0.864336	4.01262	1.27713	3.31268	3.95617	3.66403	3.69431	2.09038	1.40181	0.853112	3.29754	2.34242	0.607134	4.10479	0.450868	1.05926	1.41036	0.74873	3.39093	3.69707	4.35338	3.15427	1.79379	3.37686	0.861875	3.56141	3.94456	3.84564	3.58714	1.52828	4.3799	4.78342	0.956964	0.877737	1.49094	3.32243	4.18454	0.907599	0.904643	3.95572	1.1341	4.95222	4.76296	3.52409	3.04484	3.55764	3.44494	4.92723	0.381342	3.6459	1.79556	0.373628	4.11672	3.96402	4.60205	3.44957	3.65295	1.39614	4.58483	3.56524	4.7752	3.62581	4.49781	3.53515	4.43068	5.01423	1.5378	3.96028	1.5891	3.70265	4.12667	0.574157	0.880944	3.85105	3.55776	3.39529	5.02451	3.13336	3.67089	3.52949	3.35157	3.62632	1.05714	2.16143	0.427392	0.904104	4.55514	3.09655	1.20243	4.1746	0.614786	3.23761	3.00049	4.10174	5.01948	1.9991	1.01984	0.721964	4.75359	4.01578	3.94162	4.42049	2.91541	3.86535	4.15806	0.847537	3.86119	4.04995	4.59877	3.95239	1.20946	3.58997	3.94578	4.01692	0.555296	0.629043	4.01732	0.486084	1.11364	3.15081	3.463	4.69686	4.89224	1.13625	3.33473	0.661779	4.68621	1.21514	0.5515	3.70139	1.23589	4.83836	3.26074	4.4038	1.50863	1.68251	4.58188	2.9066	3.32636	1.46123	3.96605	3.50046	4.53694	4.11632	3.3805	4.88749	0.343835	3.81747	0.242936	2.8906	3.95369	1.09543	3.77655	3.55053	4.15462	3.7199	3.92799	3.87375	3.52648	0.921634	3.28653	0.720012	1.04689	1.03701	3.45411	4.87949	3.7115	3.93051	4.37613	4.2757	0.486325	3.20048	0.214862	3.27809	4.84157	3.40296	3.3689	3.82777	3.50553	3.40308	4.36786	3.57162	0.931375	2.67614	0.897661	0.98469	0.558358	4.26417	0.95091	3.48074	3.16998	3.65851	3.4325	0.742531	3.49981	3.97504	2.81615	4.34525	3.74815	1.19523	0.981369	0.802371	1.19884	2.29998	1.02191	0.837186	3.51695	1.0879	4.69808	4.70507	1.14673	3.82954	4.47163	1.38798	1.19201	3.85743	0.901049	4.01057	3.36723	3.85824	3.86524	3.5192	5.11159	3.11661	3.52989	3.20376	2.97184	0.422398	2.22115	3.93259	3.80413	4.76688	4.51086	3.35119	4.02152	1.7983	3.40144	3.09872	0.918783	0.904129	4.09448	4.58085	1.57305	4.31712	1.59657	4.68648	3.68584	4.05436	3.71975	3.69145	4.65243	3.13821	2.4107	4.15237	3.27894	1.30504	3.49564	1.21981	4.42151	1.92847	0.931793	1.59402	3.95147	1.23828	0.942898	1.5769	3.56126	0.913529	3.13911	3.71646	0.77753	3.63785	3.44314	3.74045	2.14211	3.9789	0.786505	1.38751	1.33301	0.707367	2.79483	1.51541	0.684672	4.36437	1.73378	2.98765	3.63965	3.48122	4.10424	2.29749	3.30785	4.17496	4.23613	1.01463	3.56071	3.42339	3.70153	3.30579	1.50936	3.58071	3.53942	1.37286	0	2.97816	3.47075
S02340	3.419	3.14748	3.3829	4.30229	2.52461	3.76117	3.79934	2.24237	4.20116	3.59023	3.27957	2.13421	4.11234	3.10998	2.25356	2.94166	2.41644	1.28211	3.0035	1.50808	2.73876	3.71037	2.32537	3.2241	1.2926	1.80589	2.50926	3.08854	2.53424	3.27227	3.76089	3.10528	1.2157	2.42604	3.17872	1.80967	3.40628	2.22952	3.2794	1.63542	2.49735	2.2122	1.96344	3.72982	3.47036	3.89911	2.43284	2.98191	1.65381	1.33733	3.06421	2.29367	2.10603	2.23519	2.87159	3.81766	3.78266	1.71391	0.968583	2.57003	2.1613	3.90357	2.60633	1.63141	2.04756	2.92124	2.74188	2.74889	3.66942	2.1867	1.6827	3.45506	3.49749	1.5813	3.79813	1.73513	3.0282	1.86074	3.38527	4.07959	3.54882	2.90486	3.70209	1.36209	2.59187	3.09403	2.69336	2.30942	1.80345	1.66997	4.1208	1.20787	2.00782	2.09746	1.28029	2.22881	3.02645	1.66516	2.62273	3.29003	3.56856	2.17188	3.05255	3.34972	3.06269	2.36387	1.60804	3.23844	4.0615	4.03477	3.11202	3.0897	3.76187	2.89183	2.94907	3.40111	0.589098	2.3607	3.05442	2.8729	2.24988	2.50423	3.5683	2.65013	3.20177	1.80739	2.19406	2.59601	2.61448	2.37476	2.96003	2.62705	3.34999	1.50136	2.43605	3.61303	3.79015	2.76552	1.87861	2.51202	3.55301	3.26158	2.8461	2.28685	3.36889	3.50109	1.48989	3.30089	3.20901	3.91585	3.61287	1.62281	1.60482	3.23634	2.52551	1.37601	3.67229	2.89881	1.41603	3.93212	2.72905	2.46079	2.99998	1.86119	2.3249	3.06099	2.25739	2.01079	2.98976	1.88804	2.3085	2.1946	1.77602	3.24345	1.05707	2.9243	2.30087	2.88874	1.63375	4.07203	2.54277	2.46995	3.22145	2.54155	2.60038	1.08983	2.79552	0.868842	3.50187	1.38808	2.81827	2.35663	1.46155	1.45782	3.14611	1.92628	2.45662	1.94938	3.26021	2.88237	2.45581	3.02843	2.05621	1.36489	2.08265	1.8874	1.51199	2.80808	2.13225	2.84408	0.301869	3.33145	2.68793	2.06588	3.21011	2.18633	3.13324	4.12058	3.25096	2.86538	1.70137	2.15736	3.76607	3.59978	1.92748	2.0647	3.25372	3.46717	3.45344	2.12594	3.19002	2.6558	2.21378	2.75056	2.1343	2.19178	4.25756	2.28827	2.33334	1.32471	0.921541	2.64775	1.43491	2.25299	2.51971	3.94103	3.21563	1.31699	2.00305	3.35583	1.61725	1.41597	2.87047	3.24436	3.34414	3.75884	3.17697	3.28589	3.35455	3.90289	3.164	2.51878	2.02305	1.77131	3.70395	1.68784	1.04633	2.88089	1.70702	3.76934	1.08874	3.49648	3.17894	3.76157	3.41437	3.61056	2.85698	3.32912	3.1816	2.94435	2.29586	2.29477	1.63995	2.53066	2.84392	2.50873	1.91953	2.20194	1.295	2.31078	2.98818	3.19751	3.61279	3.06324	1.81545	3.65328	2.72913	3.53813	2.88735	2.38248	2.03434	1.91807	2.19677	1.55018	1.20221	3.25721	3.70778	3.47134	2.37185	1.69552	2.40537	2.5412	3.74662	2.0902	2.01852	3.41055	2.97816	0	1.38315
SRR10720229	4.65453	4.0082	4.21362	3.27251	3.48829	4.97548	5.04371	2.99707	5.37233	4.37073	2.54626	2.66967	5.32295	4.28785	2.69223	3.9502	3.38259	1.802	4.04904	1.65323	1.86677	4.75525	3.12337	3.97644	2.5876	2.36028	3.19757	4.20211	3.0995	4.06558	4.56157	3.77223	1.929	3.31514	4.38506	0.782714	4.3902	2.35512	4.01962	1.73186	3.09114	2.81314	2.97276	4.60483	4.73756	5.14939	3.21388	3.78487	2.46805	2.05138	4.13326	3.07027	2.72746	2.67614	3.77532	4.9747	5.0137	1.81999	2.30617	1.74427	2.73303	5.1566	3.1639	1.84847	3.11648	3.48037	3.22815	3.90471	4.77465	2.49857	2.4344	4.30204	4.6868	2.90821	5.02332	1.32205	3.4542	2.25888	4.48774	5.3138	4.44923	3.43757	4.55288	1.71157	2.67607	3.58694	3.50478	2.62751	1.69359	1.79687	5.32979	0.526486	2.2203	2.51727	2.51595	3.15458	3.82521	2.25041	3.19201	4.04738	4.67356	2.78945	3.92101	4.67455	3.77141	3.52367	1.77607	4.47842	5.37128	4.92036	3.90506	3.76697	5.05537	4.11245	4.1552	4.50066	1.06722	2.77383	3.54124	3.65303	2.74239	2.8007	4.78568	3.17783	4.06898	2.14893	2.54141	3.11596	3.29433	2.93948	4.15776	3.26869	4.15215	1.52919	2.81079	4.87311	5.04563	3.61843	2.20626	3.21493	4.7949	4.06757	3.49364	3.22694	4.21781	3.77181	2.85698	3.95194	4.1662	4.75838	4.84548	2.20036	1.86283	4.18961	2.67409	0.951054	2.77341	3.50918	1.6797	5.16797	3.33679	3.28201	3.57251	2.90852	2.6552	3.87957	2.69221	2.39201	4.16863	1.66799	2.62269	2.42908	2.59902	3.96963	2.37684	3.66895	3.16727	3.7421	1.70491	3.12633	3.23162	2.93632	4.36525	3.35284	3.23272	1.29979	3.32942	1.81307	4.24933	1.3584	2.03801	3.29767	1.46168	1.45393	3.72135	2.1993	3.26317	2.87634	3.99721	3.68781	3.07091	4.08826	2.6715	1.48314	2.64658	2.26081	1.73674	3.57575	2.49179	3.94268	1.65667	4.47568	3.58569	2.3965	4.0201	2.79295	3.96897	5.12986	4.02394	3.59004	1.90984	2.99141	5.02715	4.79224	2.47828	2.72312	4.46222	4.29443	4.25845	2.38035	3.95238	3.18545	2.66001	3.77673	2.31023	3.3185	3.34481	1.82334	3.01069	1.32557	0.58366	3.12029	2.68072	2.6069	2.96704	3.1895	3.61823	1.70472	3.2977	4.37519	2.96294	2.7665	3.65302	3.96779	4.5152	4.91817	4.1453	3.79648	4.29349	5.17023	4.41976	2.69502	2.41965	2.02428	4.98944	1.37158	1.80543	3.48646	2.14781	4.48317	0.922538	4.2504	3.60866	4.70012	4.12027	4.47408	3.40842	4.17152	3.95532	3.89817	2.59982	2.75077	2.28851	2.8745	3.60895	3.55864	2.78859	2.59372	2.40081	2.16735	3.75468	3.99545	4.40354	3.7591	2.54653	4.54428	3.48536	4.83901	3.95953	3.09172	1.98551	2.25581	2.86633	2.26792	1.52816	4.32511	4.95889	4.23362	2.67643	2.07552	2.76067	3.34989	4.56018	2.69606	2.33173	4.22836	3.47075	1.38315	0
Mean euclidean distances over LF1, 2, and 5 by archetype							Mean variance per MOFA lung NET input matrix subset by archetype
Ca A1	Ca A2	Ca B	sc-enriched					Ca A1	Ca A2	Ca B	sc-enriched
1.17559	0.943151	1.31352	1.80839				D_alt	0.024	0.015	0.027	0.047
							D_cnv	0.203	0.218	0.241	0.275
ITH MOFA euclidean distances over LF1, 2, and 5 by ITH pairs (sample in bold is in MOFA lung NET)							D_expr	3.22	3.04	4.01	4.28
LNEN099	LNEN099_TU2						D_meth	3.49	2.89	5.09	4.29
LNEN099_TU3	0.277691
LNEN103	LNEN103_TU2
LNEN103_TU1	1.53048
LNEN106	LNEN106_TU1
LNEN106_TU2	0.270107
LNEN112	LNEN112_TU1
LNEN112_TU2	0.247896
LNEN169	LNEN169_TU1
LNEN169_TU2	2.69146
LNEN251	LNEN251_TU1
LNEN251_TU2	0.405519
LNEN151	LNEN151_TU3	LNEN151_TU4	LNEN151_TU5	LNEN151_TU6	LNEN151_TU1
LNEN151_TU4	1.44874
LNEN151_TU5	1.72022	0.273394
LNEN151_TU6	0.790957	0.774146	1.02934
LNEN151_TU1	1.59289	0.5067	0.512004	0.961318
LNEN151_TU2	1.30628	0.44175	0.593724	0.713795	0.290614
LNEN153	LNEN153_TU6	LNEN153_TU1	LNEN153_TU4	LNEN153_TU5	LNEN153_TU2
LNEN153_TU1	0.918232
LNEN153_TU4	0.972238	1.80222
LNEN153_TU5	0.952377	0.0589064	1.84902
LNEN153_TU2	0.349511	0.615925	1.20069	0.658739
LNEN153_TU3	0.686088	0.29854	1.521	0.351282	0.348974
LNEN154	LNEN154_TU3	LNEN154_TU1_R1	LNEN154_TU2
LNEN154_TU1_R1	0.647979
LNEN154_TU2	0.500445	0.323834
LNEN154_TU4	0.308256	0.368036	0.208471
LNEN155	LNEN155_TU7	LNEN155_TU2	LNEN155_TU3	LNEN155_TU4	LNEN155_TU1	LNEN155_TU5
LNEN155_TU2	0.551924
LNEN155_TU3	0.269843	0.287209
LNEN155_TU4	0.0780001	0.61532	0.332962
LNEN155_TU1	0.393333	0.187227	0.130152	0.459147
LNEN155_TU5	0.223025	0.506684	0.260733	0.284748	0.325626
LNEN155_TU6	0.372747	0.920802	0.638614	0.30604	0.763128	0.528406
LNEN157	LNEN157_TU2	LNEN157_TU1	LNEN157_TU3	LNEN157_TU5
LNEN157_TU1	0.448975
LNEN157_TU3	0.29345	0.495933
LNEN157_TU5	0.53584	0.0956133	0.546238
LNEN157_TU4	0.398525	0.0595154	0.442828	0.140735
LNEN159	LNEN159_TU2	LNEN159_TU1
LNEN159_TU1	0.121318
LNEN159_TU3	0.340802	0.261086
LNEN164	LNEN164_TU2	LNEN164_TU1	LNEN164_TU3
LNEN164_TU1	0.0980176
LNEN164_TU3	0.387167	0.437971
LNEN164_TU4	0.370118	0.417302	0.0477398
LNEN165	LNEN165_TU2	LNEN165_TU3	LNEN165_TU4
LNEN165_TU3	0.124809
LNEN165_TU4	0.583417	0.704289
LNEN165_TU1	0.162936	0.216402	0.568684
LNEN166	LNEN166_TU2	LNEN166_TU1	LNEN166_TU4
LNEN166_TU1	0.326687
LNEN166_TU4	0.694281	0.89966
LNEN166_TU3	0.719367	0.969268	0.183172
LNEN167	LNEN167_TU2	LNEN167_TU1
LNEN167_TU1	1.06423
LNEN167_TU3	1.08285	0.021256
LNEN168	LNEN168_TU1	LNEN168_TU2	LNEN168_TU3	LNEN168_TU4
LNEN168_TU2	0.172189
LNEN168_TU3	0.511562	0.455959
LNEN168_TU4	0.461863	0.366228	0.159404
LNEN168_TU5	1.99663	1.96165	1.50673	1.62365
LNEN170	LNEN170_TU4	LNEN170_TU1	LNEN170_TU2	LNEN170_TU6	LNEN170_TU3
LNEN170_TU1	0.113146
LNEN170_TU2	0.168938	0.0665555
LNEN170_TU6	0.0876098	0.0326901	0.095668
LNEN170_TU3	0.308092	0.197631	0.168406	0.22469
LNEN170_TU5	0.128644	0.100846	0.142185	0.108054	0.227546
LNEN171	LNEN171_TU1_R1	LNEN171_TU3	LNEN171_TU4
LNEN171_TU3	1.18006
LNEN171_TU4	0.19892	1.01671
LNEN171_TU2	1.91489	0.753227	1.76148
LNEN278s1	LNEN278s1_TU1	LNEN278s1_TU2
LNEN278s1_TU2	0.194412
LNEN278s1_TU3	0.156492	0.0429857
LNEN092	LNEN092_TU2	LNEN092_TU1
LNEN092_TU1	0.373337
LNEN092_TU3	0.915735	0.591394
LNEN093	LNEN093_TU2	LNEN093_TU1
LNEN093_TU1	0.0682873
LNEN093_TU4	1.42568	1.3902
LNEN094	LNEN094_TU5	LNEN094_TU3
LNEN094_TU3	0.0316292
LNEN094_TU4	0.0711122	0.0768156
LNEN095	LNEN095_TU2	LNEN095_TU3
LNEN095_TU3	0.715979
LNEN095_TU4	0.139314	0.587262
LNEN096	LNEN096_TU3	LNEN096_TU4
LNEN096_TU4	0.0705714
LNEN096_TU5	0.0760785	0.104895
LNEN097	LNEN097_TU5	LNEN097_TU3
LNEN097_TU3	0.151962
LNEN097_TU4	0.0573938	0.176585
LNEN100	LNEN100_TU1	LNEN100_TU2
LNEN100_TU2	0.200324
LNEN100_TU3	0.939183	0.896855
LNEN101	LNEN101_TU1
LNEN101_TU2	0.481415
LNEN102	LNEN102_TU1	LNEN102_TU2
LNEN102_TU2	0.101725
LNEN102_TU3	0.397584	0.308936
LNEN104	LNEN104_TU3	LNEN104_TU1
LNEN104_TU1	0.253066
LNEN104_TU2	0.521079	0.766047
LNEN105	LNEN105_TU1
LNEN105_TU2	0.601092
LNEN107	LNEN107_TU2
LNEN107_TU1	2.17283
LNEN108	LNEN108_TU1	LNEN108_TU2
LNEN108_TU2	0.320934
LNEN108_TU3	0.45664	0.499699
LNEN111	LNEN111_TU2
LNEN111_TU1	2.52445
LNEN113	LNEN113_TU2
LNEN113_TU1	0.228108
LNEN114	LNEN114_TU2	LNEN114_TU1
LNEN114_TU1	1.72848
LNEN114_TU3	0.296017	1.70743
LNEN115	LNEN115_TU1
LNEN115_TU2	2.20558
LNEN116	LNEN116_TU1	LNEN116_TU3	LNEN116_TU2
LNEN116_TU3	0.365224
LNEN116_TU2	0.484883	0.119726
LNEN116_TU4	0.4655	0.171352	0.16268
LNEN117	LNEN117_TU1
LNEN117_TU2	0.384451
LNEN118	LNEN118_TU2
LNEN118_TU1	0.157945
LNEN119	LNEN119_TU3	LNEN119_TU1
LNEN119_TU1	0.456231
LNEN119_TU2	0.171478	0.370908
Archetype proportions per region
sample_id	Ca A1 proportion	Ca A2 proportion	Ca B proportion	sc-enriched proportion	manuscript_id	main region molecular group
LNEN099_TU2	0.62878	0	0.127294	0.243927	LNEN099	Ca A1
LNEN099_TU3	0.604779	0	0.106606	0.288615	LNEN099	Ca A1
LNEN103_TU2	0.782235	0.0473033	0.0285326	0.141929	LNEN103	Ca A1
LNEN103_TU1	0.549178	0.0422191	0.0598922	0.348711	LNEN103	Ca A1
LNEN106_TU1	0	0	0.994697	0.00530298	LNEN106	Ca B
LNEN106_TU2	0	0.0214209	0.978579	0	LNEN106	Ca B
LNEN112_TU1	0.0835951	0.797187	0.0243711	0.0948465	LNEN112	Ca A2
LNEN112_TU2	0.052896	0.776432	0.063199	0.107473	LNEN112	Ca A2
LNEN169_TU1	0.990242	0	0	0.00975789	LNEN169	Ca A1
LNEN169_TU2	0.599059	0.00264221	0.0455592	0.352739	LNEN169	Ca A1
LNEN251_TU1	0.0553135	0.0291963	0.91549	0	LNEN251	Ca B
LNEN251_TU2	0.0694633	0.0284567	0.860222	0.0418575	LNEN251	Ca B
LNEN151_TU3	0.00571807	0.711022	0.0555345	0.227725	LNEN151	Ca A2
LNEN151_TU4	0	0.962752	0.0159506	0.0212971	LNEN151	Ca A2
LNEN151_TU5	0	0.993865	0.00613454	0	LNEN151	Ca A2
LNEN151_TU6	0	0.802415	0.0866403	0.110945	LNEN151	Ca A2
LNEN151_TU1	0.0426464	0.890469	0.0668843	0	LNEN151	Ca A2
LNEN151_TU2	0.044666	0.869115	0.0635218	0.022697	LNEN151	Ca A2
LNEN153_TU6	0.0574748	0.0537097	0.771479	0.117336	LNEN153	Ca B
LNEN153_TU1	0.0412555	0.0279769	0.929981	0.000786252	LNEN153	Ca B
LNEN153_TU4	0.00460941	0.0273728	0.692863	0.275155	LNEN153	Ca B
LNEN153_TU5	0.0429075	0.0313952	0.925697	0	LNEN153	Ca B
LNEN153_TU2	0.0518972	0.0147795	0.844114	0.0892093	LNEN153	Ca B
LNEN153_TU3	0.041031	0.00463932	0.905947	0.048383	LNEN153	Ca B
LNEN154_TU3	0.0484219	0.723549	0.0110245	0.217005	LNEN154	Ca A2
LNEN154_TU1_R1	0.01134	0.847538	0	0.141122	LNEN154	Ca A2
LNEN154_TU2	0.0588276	0.795455	0.00405748	0.14166	LNEN154	Ca A2
LNEN154_TU4	0.0435742	0.780786	0.000578945	0.175061	LNEN154	Ca A2
LNEN155_TU7	0.00945671	0.880749	0.0277297	0.0820645	LNEN155	Ca A2
LNEN155_TU2	0.0105386	0.800468	0.0220631	0.16693	LNEN155	Ca A2
LNEN155_TU3	0.0170753	0.837665	0.0227716	0.122489	LNEN155	Ca A2
LNEN155_TU4	0.0088775	0.898031	0.0185702	0.0745209	LNEN155	Ca A2
LNEN155_TU1	0.0284143	0.807453	0.0276144	0.136518	LNEN155	Ca A2
LNEN155_TU5	0.0421139	0.819314	0.0549726	0.0835992	LNEN155	Ca A2
LNEN155_TU6	0.00411197	0.945883	0.0178887	0.0321166	LNEN155	Ca A2
LNEN157_TU2	0.712144	0.178631	0	0.109226	LNEN157	Ca A1
LNEN157_TU1	0.735436	0.214543	0.00580714	0.0442142	LNEN157	Ca A1
LNEN157_TU3	0.685864	0.177441	0.0185638	0.118131	LNEN157	Ca A1
LNEN157_TU5	0.734276	0.212675	0.0209517	0.0320974	LNEN157	Ca A1
LNEN157_TU4	0.734055	0.207108	0.00391696	0.0549203	LNEN157	Ca A1
LNEN159_TU2	0.0742223	0	0.925778	0	LNEN159	Ca B
LNEN159_TU1	0.0899845	0	0.910015	0	LNEN159	Ca B
LNEN159_TU3	0.0928777	0	0.883993	0.0231293	LNEN159	Ca B
LNEN164_TU2	0.0850464	0	0.897797	0.0171562	LNEN164	Ca B
LNEN164_TU1	0.0761474	0	0.914579	0.00927375	LNEN164	Ca B
LNEN164_TU3	0.0610452	0	0.859929	0.079026	LNEN164	Ca B
LNEN164_TU4	0.0614979	0	0.863562	0.0749398	LNEN164	Ca B
LNEN165_TU2	0.0728808	0.850183	0.0119764	0.0649603	LNEN165	Ca A2
LNEN165_TU3	0.0698799	0.868492	0.0160149	0.0456134	LNEN165	Ca A2
LNEN165_TU4	0.0822994	0.745514	0.0253322	0.146854	LNEN165	Ca A2
LNEN165_TU1	0.100475	0.810166	0.0324713	0.0568882	LNEN165	Ca A2
LNEN166_TU2	0.0558448	0.765576	0	0.17858	LNEN166	Ca A2
LNEN166_TU1	0.0190807	0.816537	0	0.164383	LNEN166	Ca A2
LNEN166_TU4	0.0679374	0.652305	0	0.279758	LNEN166	Ca A2
LNEN166_TU3	0.10234	0.626524	0.00225955	0.268876	LNEN166	Ca A2
LNEN167_TU2	0.0579282	0	0.637519	0.304553	LNEN167	Ca B
LNEN167_TU1	0.0555135	0	0.793036	0.151451	LNEN167	Ca B
LNEN167_TU3	0.0551392	0	0.79615	0.148711	LNEN167	Ca B
LNEN168_TU1	0.00184672	0.87246	0.0603211	0.0653726	LNEN168	Ca A2
LNEN168_TU2	0.009102	0.890985	0.0244782	0.0754349	LNEN168	Ca A2
LNEN168_TU3	0.00839765	0.822931	0.0237774	0.144894	LNEN168	Ca A2
LNEN168_TU4	0	0.861407	0.00291088	0.135682	LNEN168	Ca A2
LNEN168_TU5	0.0360029	0.578554	0.0218204	0.363623	LNEN168	Ca A2
LNEN170_TU4	0.326577	0.0393505	0.504842	0.129231	LNEN170	Ca B
LNEN170_TU1	0.322236	0.0400161	0.491318	0.14643	LNEN170	Ca B
LNEN170_TU2	0.316614	0.0339683	0.492743	0.156674	LNEN170	Ca B
LNEN170_TU6	0.321629	0.044638	0.491682	0.142051	LNEN170	Ca B
LNEN170_TU3	0.326014	0.0413718	0.460562	0.172052	LNEN170	Ca B
LNEN170_TU5	0.345246	0.0245381	0.49142	0.138795	LNEN170	Ca B
LNEN171_TU1	0.852526	0.0919765	0.0554971	0	LNEN171	Ca A1
LNEN171_TU3	0.730235	0.0940249	0.0908376	0.0849026	LNEN171	Ca A1
LNEN171_TU4	0.853325	0.0959558	0.0507191	0	LNEN171	Ca A1
LNEN171_TU2	0.606758	0.111685	0.101042	0.180515	LNEN171	Ca A1
LNEN171_TU1_R1	0.852526	0.0919765	0.0554971	0	LNEN171	Ca A1
LNEN171_TU3	0.730201	0.0940257	0.0909094	0.0848639	LNEN171	Ca A1
LNEN171_TU4	0.853266	0.0959464	0.050788	0	LNEN171	Ca A1
LNEN171_TU2	0.606758	0.111686	0.101041	0.180516	LNEN171	Ca A1
LNEN278s1_TU1	0	0	0.030439	0.969561	LNEN278	NA
LNEN278s1_TU2	0	0	0.0637057	0.936294	LNEN278	NA
LNEN278s1_TU3	0	0	0.0619608	0.938039	LNEN278	NA
LNEN092_TU2	0.921856	0	0.0542724	0.0238716	LNEN092	Ca A1
LNEN092_TU1	1	0	0	0	LNEN092	Ca A1
LNEN092_TU3	1	0	0	0	LNEN092	Ca A1
LNEN093_TU2	0.699136	0.0576749	0.0681011	0.175088	LNEN093	Ca A1
LNEN093_TU1	0.697856	0.0639114	0.073345	0.164888	LNEN093	Ca A1
LNEN093_TU4	0.925076	0.0377801	0.0371437	0	LNEN093	Ca A1
LNEN094_TU5	0	0	0.850175	0.149825	LNEN094	Ca B
LNEN094_TU3	0	0	0.854171	0.145829	LNEN094	Ca B
LNEN094_TU4	0	0	0.850568	0.149432	LNEN094	Ca B
LNEN095_TU2	0.0172699	0	0.98273	0	LNEN095	Ca B
LNEN095_TU3	0	0	0.917039	0.0829611	LNEN095	Ca B
LNEN095_TU4	0.0197348	0.000567581	0.974661	0.00503626	LNEN095	Ca B
LNEN096_TU3	0.0110063	0.894401	0.0785056	0.0160872	LNEN096	Ca A2
LNEN096_TU4	0.00637719	0.89811	0.0881242	0.00738824	LNEN096	Ca A2
LNEN096_TU5	0.0187077	0.87465	0.0898705	0.016772	LNEN096	Ca A2
LNEN097_TU5	0.811831	0.162476	0.0190192	0.00667392	LNEN097	Ca A1
LNEN097_TU3	0.79243	0.152424	0.0279393	0.027207	LNEN097	Ca A1
LNEN097_TU4	0.812699	0.158229	0.0290721	0	LNEN097	Ca A1
LNEN100_TU1	0.831302	0	0	0.168698	LNEN100	Ca A1
LNEN100_TU2	0.826442	0.0123289	0	0.161229	LNEN100	Ca A1
LNEN100_TU3	0.680316	0.0120974	0.0375719	0.270014	LNEN100	Ca A1
LNEN101_TU1	0.051368	0.765926	0	0.182706	LNEN101	Ca A2
LNEN101_TU2	0.101445	0.707488	0	0.191067	LNEN101	Ca A2
LNEN102_TU1	0.0671332	0.718827	0.0701962	0.143844	LNEN102	Ca A2
LNEN102_TU2	0.054991	0.740695	0.0704891	0.133824	LNEN102	Ca A2
LNEN102_TU3	0.0551825	0.785234	0.0721204	0.0874629	LNEN102	Ca A2
LNEN104_TU3	0.67227	0.0295513	0	0.298179	LNEN104	Ca A1
LNEN104_TU1	0.651352	0.0117866	0	0.336861	LNEN104	Ca A1
LNEN104_TU2	0.715303	0.0219669	0.046255	0.216476	LNEN104	Ca A1
LNEN105_TU1	0.650984	0.0634452	0.0260967	0.259474	LNEN105	Ca A1
LNEN105_TU2	0.682544	0.0664554	0.087872	0.163128	LNEN105	Ca A1
LNEN107_TU2	0.331935	0.033605	0.132535	0.501926	LNEN107	sc-enriched
LNEN107_TU1	0.684404	0	0.109517	0.206079	LNEN107	sc-enriched
LNEN108_TU1	0.729699	0.0414112	0.025559	0.20333	LNEN108	Ca A1
LNEN108_TU2	0.778415	0.0208769	0	0.200708	LNEN108	Ca A1
LNEN108_TU3	0.779976	0.0516687	0.0381559	0.1302	LNEN108	Ca A1
LNEN111_TU2	0.0568263	0.0102411	0.619465	0.313467	LNEN111	Ca B
LNEN111_TU1	0.00601058	0	0.993989	0	LNEN111	Ca B
LNEN113_TU2	0.421153	0.362483	0.0141784	0.202186	LNEN113	Ca A1
LNEN113_TU1	0.414534	0.355536	0.0538266	0.176104	LNEN113	Ca A1
LNEN114_TU2	0.056078	0.711398	0	0.232524	LNEN114	Ca A2
LNEN114_TU3	0.0518309	0.67007	0	0.278099	LNEN114	Ca A2
LNEN114_TU1	0.327078	0.300979	0.208591	0.163351	LNEN114	Ca A2
LNEN115_TU1	0	0.866529	0.0180468	0.115424	LNEN115	Ca A2
LNEN115_TU2	0.044072	0.482492	0.0479072	0.425529	LNEN115	Ca A2
LNEN116_TU1	0	0	0.871283	0.128717	LNEN116	Ca B
LNEN116_TU3	0	0.00814852	0.817102	0.17475	LNEN116	Ca B
LNEN116_TU2	0	0.0176738	0.794152	0.188174	LNEN116	Ca B
LNEN116_TU4	0	0	0.803835	0.196165	LNEN116	Ca B
LNEN117_TU1	0.626723	0.249819	0.0329625	0.0904953	LNEN117	Ca A1
LNEN117_TU2	0.673991	0.280501	0	0.0455078	LNEN117	Ca A1
LNEN118_TU2	0.0705642	0.787869	0.0690586	0.0725079	LNEN118	Ca A2
LNEN118_TU1	0.0706171	0.779018	0.0535136	0.0968511	LNEN118	Ca A2
LNEN119_TU3	0.107417	0.112083	0.780499	0	LNEN119	Ca B
LNEN119_TU1	0.0530789	0.112694	0.820923	0.0133044	LNEN119	Ca B
LNEN119_TU2	0.110946	0.114008	0.775045	0	LNEN119	Ca B
Test of differences in archetype proportion between regions
supra-carcinoid enriched samples vs other samples
	mean	statistic	df	P value
sc-e	0.0795562	-2.2248	60.347	0.02984
others	0.0450808
REVOLVER driver to driver trajectories
estimate	P value	conf.low	conf.high	method	alternative	from	to	POS_POS	POS_NEG	NEG_POS	NEG_NEG	alpha_level	N	qsignificant	q value
11.5886	4.98074e-06	3.80475	Inf	Fisher's Exact Test for Count Data	greater	GL	3q_del	16	152	3	332	0.05	2	TRUE	0.000358613
Inf	1.43856e-05	5.96799	Inf	Fisher's Exact Test for Count Data	greater	GL	MEN1	10	158	0	335	0.05	1	TRUE	0.000440725
4.94114	2.31139e-05	2.56051	Inf	Fisher's Exact Test for Count Data	greater	7p_amp	5p_amp	16	21	62	404	0.05	7	TRUE	0.000440725
13.8961	2.44847e-05	3.68556	Inf	Fisher's Exact Test for Count Data	greater	GL	11q_del	13	155	2	333	0.05	2	TRUE	0.000440725
Inf	4.46949e-05	5.24654	Inf	Fisher's Exact Test for Count Data	greater	GL	11p_del	9	159	0	335	0.05	1	TRUE	0.000643606
3.13949	0.000143839	1.84531	Inf	Fisher's Exact Test for Count Data	greater	7q_amp	7p_amp	24	32	86	361	0.05	14	TRUE	0.00172607
4.28896	0.000662293	1.9252	Inf	Fisher's Exact Test for Count Data	greater	GL	5q_amp	16	152	8	327	0.05	4	TRUE	0.00677476
29.229	0.000854568	4.93755	Inf	Fisher's Exact Test for Count Data	greater	EIF1AX	3q_del	3	3	16	481	0.05	2	TRUE	0.00677476
6.9752	0.000940938	2.34259	Inf	Fisher's Exact Test for Count Data	greater	3p_del	7q_amp	8	5	91	399	0.05	13	TRUE	0.00677476
6.9752	0.000940938	2.34259	Inf	Fisher's Exact Test for Count Data	greater	3q_del	7q_amp	8	5	91	399	0.05	13	TRUE	0.00677476
Inf	0.00130689	3.14574	Inf	Fisher's Exact Test for Count Data	greater	GL	EIF1AX	6	162	0	335	0.05	1	TRUE	0.00855421
7.82718	0.00167465	2.36141	Inf	Fisher's Exact Test for Count Data	greater	5q_amp	8q_amp	6	65	5	427	0.05	2	TRUE	0.0100479
2.52288	0.00229958	1.4644	Inf	Fisher's Exact Test for Count Data	greater	5q_amp	5p_amp	20	51	58	374	0.05	7	TRUE	0.0127362
8.0474	0.00391116	2.10914	Inf	Fisher's Exact Test for Count Data	greater	5q_amp	8p_amp	5	66	4	428	0.05	2	TRUE	0.0191656
Inf	0.00399284	2.46916	Inf	Fisher's Exact Test for Count Data	greater	GL	3focal_del	5	163	0	335	0.05	1	TRUE	0.0191656
14.8184	0.0049219	2.58139	Inf	Fisher's Exact Test for Count Data	greater	EIF1AX	3p_del	3	3	31	466	0.05	6	TRUE	0.0221486
2.48781	0.00831508	1.31936	Inf	Fisher's Exact Test for Count Data	greater	5p_amp	7q_amp	15	27	84	377	0.05	13	FALSE	0.0352168
5.12498	0.00994035	1.55673	Inf	Fisher's Exact Test for Count Data	greater	4p_amp	7q_amp	6	5	93	399	0.05	13	FALSE	0.0376687
5.12498	0.00994035	1.55673	Inf	Fisher's Exact Test for Count Data	greater	4q_amp	7q_amp	6	5	93	399	0.05	13	FALSE	0.0376687
3.88916	0.0119088	1.44664	Inf	Fisher's Exact Test for Count Data	greater	7p_amp	4p_amp	6	31	22	444	0.05	5	FALSE	0.0401509
3.88916	0.0119088	1.44664	Inf	Fisher's Exact Test for Count Data	greater	7p_amp	4q_amp	6	31	22	444	0.05	5	FALSE	0.0401509
8.3249	0.0122683	1.78171	Inf	Fisher's Exact Test for Count Data	greater	11q_del	5q_amp	3	8	21	471	0.05	4	TRUE	0.0401509
2.22562	0.015072	1.20706	Inf	Fisher's Exact Test for Count Data	greater	7q_amp	5p_amp	15	41	63	384	0.05	7	FALSE	0.0456055
8.41188	0.0154119	1.54307	Inf	Fisher's Exact Test for Count Data	greater	MEN1	7q_amp	4	2	95	402	0.05	13	FALSE	0.0456055
14.3918	0.0158352	1.90869	Inf	Fisher's Exact Test for Count Data	greater	11p_del	ARID1A	2	6	11	484	0.05	4	FALSE	0.0456055
3.31364	0.0220352	1.2426	Inf	Fisher's Exact Test for Count Data	greater	5p_amp	4p_amp	6	36	22	439	0.05	5	FALSE	0.0587605
3.31364	0.0220352	1.2426	Inf	Fisher's Exact Test for Count Data	greater	5p_amp	4q_amp	6	36	22	439	0.05	5	FALSE	0.0587605
2.13657	0.0229208	1.13697	Inf	Fisher's Exact Test for Count Data	greater	5p_amp	7p_amp	15	27	95	366	0.05	14	FALSE	0.0589393
6.03149	0.0246019	1.34671	Inf	Fisher's Exact Test for Count Data	greater	ARID1A	5q_amp	3	11	21	468	0.05	4	FALSE	0.0610805
9.5923	0.0297628	1.34444	Inf	Fisher's Exact Test for Count Data	greater	11q_del	ARID1A	2	9	11	481	0.05	4	FALSE	0.0708175
3.0178	0.0304909	1.14238	Inf	Fisher's Exact Test for Count Data	greater	7p_amp	3p_del	6	31	28	438	0.05	6	FALSE	0.0708175
Inf	0.036815	1.17046	Inf	Fisher's Exact Test for Count Data	greater	GL	11focal_del	3	165	0	335	0.05	1	TRUE	0.0828337
7.10218	0.0512702	0.985493	Inf	Fisher's Exact Test for Count Data	greater	11p_del	5q_amp	2	6	22	473	0.05	4	FALSE	0.111862
6.05326	0.0614383	0.88656	Inf	Fisher's Exact Test for Count Data	greater	ARID1A	11q_del	2	12	13	476	0.05	2	FALSE	0.129137
4.00472	0.062775	0.904819	Inf	Fisher's Exact Test for Count Data	greater	7p_amp	ARID1A	3	34	10	456	0.05	4	FALSE	0.129137
3.06273	0.0684886	0.89955	Inf	Fisher's Exact Test for Count Data	greater	4p_amp	7p_amp	5	6	105	387	0.05	14	FALSE	0.133275
3.06273	0.0684886	0.89955	Inf	Fisher's Exact Test for Count Data	greater	4q_amp	7p_amp	5	6	105	387	0.05	14	FALSE	0.133275
2.31307	0.0780491	0.879744	Inf	Fisher's Exact Test for Count Data	greater	7q_amp	4p_amp	6	50	22	425	0.05	5	FALSE	0.144091
2.31307	0.0780491	0.879744	Inf	Fisher's Exact Test for Count Data	greater	7q_amp	4q_amp	6	50	22	425	0.05	5	FALSE	0.144091
2.12623	0.10839	0.793095	Inf	Fisher's Exact Test for Count Data	greater	8q_amp	5p_amp	6	16	72	409	0.05	7	FALSE	0.195102
Inf	0.11111	0.575712	Inf	Fisher's Exact Test for Count Data	greater	GL	BRAF	2	166	0	335	0.05	1	FALSE	0.19512
1.62891	0.119284	0.841776	Inf	Fisher's Exact Test for Count Data	greater	GL	3p_del	15	153	19	316	0.05	6	FALSE	0.200292
1.97011	0.119619	0.782744	Inf	Fisher's Exact Test for Count Data	greater	8q_amp	7q_amp	7	15	92	389	0.05	13	FALSE	0.200292
2.28712	0.131551	0.712573	Inf	Fisher's Exact Test for Count Data	greater	3p_del	7p_amp	5	8	105	385	0.05	14	FALSE	0.210481
2.28712	0.131551	0.712573	Inf	Fisher's Exact Test for Count Data	greater	3q_del	7p_amp	5	8	105	385	0.05	14	FALSE	0.210481
2.23866	0.157503	0.63442	Inf	Fisher's Exact Test for Count Data	greater	8p_amp	5p_amp	4	10	74	415	0.05	7	FALSE	0.246527
2.28694	0.179844	0.548081	Inf	Fisher's Exact Test for Count Data	greater	8q_amp	3p_del	3	19	31	450	0.05	6	FALSE	0.275506
1.73347	0.240455	0.574633	Inf	Fisher's Exact Test for Count Data	greater	GL	ARID1A	6	162	7	328	0.05	4	FALSE	0.357011
2.37438	0.242966	0.365773	Inf	Fisher's Exact Test for Count Data	greater	8p_amp	3p_del	2	12	32	457	0.05	6	FALSE	0.357011
1.6802	0.288984	0.495659	Inf	Fisher's Exact Test for Count Data	greater	GL	8q_amp	5	163	6	329	0.05	2	FALSE	0.408533
1.65703	0.289377	0.471601	Inf	Fisher's Exact Test for Count Data	greater	8p_amp	7q_amp	4	10	95	394	0.05	13	FALSE	0.408533
1.41202	0.324076	0.500326	Inf	Fisher's Exact Test for Count Data	greater	7q_amp	3p_del	5	51	29	418	0.05	6	FALSE	0.448721
1.35848	0.343848	0.510505	Inf	Fisher's Exact Test for Count Data	greater	8q_amp	7p_amp	6	16	104	377	0.05	14	FALSE	0.455185
1.60818	0.350507	0.402997	Inf	Fisher's Exact Test for Count Data	greater	GL	8p_amp	4	164	5	330	0.05	2	FALSE	0.455185
1.34629	0.359528	0.473304	Inf	Fisher's Exact Test for Count Data	greater	5q_amp	4p_amp	5	66	23	409	0.05	5	FALSE	0.455185
1.34629	0.359528	0.473304	Inf	Fisher's Exact Test for Count Data	greater	5q_amp	4q_amp	5	66	23	409	0.05	5	FALSE	0.455185
1.44412	0.366698	0.411642	Inf	Fisher's Exact Test for Count Data	greater	8p_amp	7p_amp	4	10	106	383	0.05	14	FALSE	0.455185
1.54536	0.371919	0.346623	Inf	Fisher's Exact Test for Count Data	greater	11q_del	7q_amp	3	8	96	396	0.05	13	FALSE	0.455185
1.50406	0.372999	0.351227	Inf	Fisher's Exact Test for Count Data	greater	ARID1A	5p_amp	3	11	75	414	0.05	7	FALSE	0.455185
1.79849	0.390714	0.238383	Inf	Fisher's Exact Test for Count Data	greater	MEN1	7p_amp	2	4	108	389	0.05	14	FALSE	0.468856
1.10945	0.423864	0.618779	Inf	Fisher's Exact Test for Count Data	greater	5q_amp	7q_amp	15	56	84	348	0.05	13	FALSE	0.500298
1.34843	0.445074	0.302839	Inf	Fisher's Exact Test for Count Data	greater	11q_del	7p_amp	3	8	107	385	0.05	14	FALSE	0.516861
1.36677	0.488427	0.196718	Inf	Fisher's Exact Test for Count Data	greater	11p_del	7q_amp	2	6	97	398	0.05	13	FALSE	0.558203
1.11625	0.542084	0.261674	Inf	Fisher's Exact Test for Count Data	greater	ARID1A	7q_amp	3	11	96	393	0.05	13	FALSE	0.609845
1.19402	0.551669	0.172032	Inf	Fisher's Exact Test for Count Data	greater	11p_del	7p_amp	2	6	108	387	0.05	14	FALSE	0.61108
0.950285	0.61741	0.531954	Inf	Fisher's Exact Test for Count Data	greater	5q_amp	7p_amp	15	56	95	337	0.05	14	FALSE	0.668804
0.973705	0.62236	0.228555	Inf	Fisher's Exact Test for Count Data	greater	ARID1A	7p_amp	3	11	107	382	0.05	14	FALSE	0.668804
0.416728	0.981859	0.148637	Inf	Fisher's Exact Test for Count Data	greater	GL	4p_amp	5	163	23	312	0.05	5	FALSE	1
0.416728	0.981859	0.148637	Inf	Fisher's Exact Test for Count Data	greater	GL	4q_amp	5	163	23	312	0.05	5	FALSE	1
0.385592	0.99969	0.215552	Inf	Fisher's Exact Test for Count Data	greater	GL	5p_amp	14	154	64	271	0.05	7	FALSE	1
0.376966	0.999941	0.225366	Inf	Fisher's Exact Test for Count Data	greater	GL	7q_amp	18	150	81	254	0.05	13	FALSE	1
0.270459	1	0.158273	Inf	Fisher's Exact Test for Count Data	greater	GL	7p_amp	16	152	94	241	0.05	14	FALSE	1
Two-sided Fisher's exact test of association with the presence of a driver trajectory
Dataset	Variable 1	Variable 2	P value	Significance
all lung NETs with WGS data	Molecular groups	Initiating event	0.05895	.
all lung NETs with WGS data	Histological type	Initiating event	0.01103	*
Ca A1 samples with WGS data	Histological type	Initiating event	0.4182
Ca A2 samples with WGS data	Histological type	Initiating event	0.03062	*
Ca B samples with WGS data	Histological type	Initiating event	0.6862
all lung NETs with WGS data	Molecular groups	Secondary event	0.04911	*
all lung NETs with WGS data	Histological type	Secondary event	0.1008
Ca A1 samples with WGS data	Histological type	Secondary event	0.4127
Ca A2 samples with WGS data	Histological type	Secondary event	1
Ca B samples with WGS data	Histological type	Secondary event	0.8728
